# A global atlas of genetic associations of 220 deep phenotypes

**DOI:** 10.1101/2020.10.23.20213652

**Authors:** Saori Sakaue, Masahiro Kanai, Yosuke Tanigawa, Juha Karjalainen, Mitja Kurki, Seizo Koshiba, Akira Narita, Takahiro Konuma, Kenichi Yamamoto, Masato Akiyama, Kazuyoshi Ishigaki, Akari Suzuki, Ken Suzuki, Wataru Obara, Ken Yamaji, Kazuhisa Takahashi, Satoshi Asai, Yasuo Takahashi, Takao Suzuki, Nobuaki Shinozaki, Hiroki Yamaguchi, Shiro Minami, Shigeo Murayama, Kozo Yoshimori, Satoshi Nagayama, Daisuke Obata, Masahiko Higashiyama, Akihide Masumoto, Yukihiro Koretsune, Kaoru Ito FinnGen, Chikashi Terao, Toshimasa Yamauchi, Issei Komuro, Takashi Kadowaki, Gen Tamiya, Masayuki Yamamoto, Yusuke Nakamura, Michiaki Kubo, Yoshinori Murakami, Kazuhiko Yamamoto, Yoichiro Kamatani, Aarno Palotie, Manuel A. Rivas, Mark J. Daly, Koichi Matsuda, Yukinori Okada

## Abstract

Current genome-wide association studies (GWASs) do not yet capture sufficient diversity in populations and scope of phenotypes. To expand an atlas of genetic associations in non-European populations, we conducted 220 deep-phenotype GWASs (diseases, biomarkers, and medication usage) in BioBank Japan (*n*=179,000), by incorporating past medical history and text-mining of electronic medical records. Meta-analyses with the UK Biobank and FinnGen (*n*_total_=628,000) identified ∼5,000 novel loci, which improved the resolution of genomic map of human traits. This atlas elucidated landscape of pleiotropy as represented by MHC locus, where we conducted HLA fine-mapping. Finally, we performed statistical decomposition of matrices of phenome-wide summary statistics, and identified latent genetic components, which pinpointed responsible variants and biological mechanisms underlying current disease classifications across populations. The decomposed components enabled genetically-informed subtyping of similar diseases (e.g., allergic diseases). Our study suggests a potential avenue for hypothesis-free re-investigation of human diseases through genetics.

## Supplementary Tables for "A global atlas of genetic associations of 220 deep phenotypes" (part 1 of 3)

### Sheet: S. Table 1
Supplementary Table 1. Phenotype definition of GWASs and corresponding codes based on ICD10 and phecode.
The 220 phenotypes analyzed in this study were (a) disease endpoints (ntrait=159), (b) biomarkers (ntrait=38), and (c) medication usage (ntrait=23).
The tables below sow the definition of the traits in each cohort, brief descriptions, and the categorization. We note that we generally used phecode to harmonize phenotypes in UKB, and FinnGen endpoints in FinnGen.
a. Disease endpoints
Disease name	Abbreviation	ICD10	phecode	FinnGen endpoint
Typhoid fever	Typhoid	A01.0	008.5	NA
Dysentery	Dysentery	A03.9	008.5	NA
Pulmonary tuberculosis	PTB	A15	010	AB1_TUBERCULOSIS
Nontuberculous Mycobacterial infection	Nontuberculous_Mycobacterial_Infection	A31.9	031	NA
Diphtheria infection	Diphtheria	A36	041	NA
Herpes infection	Herpes	B00	054	NA
Zoster infection	Zoster	B02	053	NA
Acute hepatitis by Hepatitis A virus	HAV_hepatitis	B15.9	070.1	NA
Chronic hepatitis B	CHB	B18.0/B18.1	070.2	NA
Chronic hepatitis C	CHC	B18.2	070.3	NA
Ringworm	Ringworm	B35	110.2	NA
Esophageal cancer	EsC	C15	150	C3_OESOPHAGUS
Gastric cancer	GaC	C16	151	C3_STOMACH
Colorectal cancer	CRC	C18	153	C3_COLON
Hepatic cancer	HepC	C22.0	155.1	C3_LIVER_INTRAHEPATIC_BILE_DUCTS
Cancer of hepatic bile ducts	BtC	C22.1/C23	155/159.3	C3_LIVER_INTRAHEPATIC_BILE_DUCTS
Pancreatic cancer	PaC	C25	157	C3_PANCREAS
Pharyngeal and laryngeal cancer	Pharyngeal_Laryngeal_Cancer	C32	149.4	NA
Lung cancer	LuC	C34	165.1	C3_BRONCHUS_LUNG
Skin cancer	SkC	C43/C44	172.11/172.2	C3_OTHER_SKIN
Breast cancer	BrC	C50	174.1	C3_BREAST
Cervical cancer	CeC	C53	180.1	C3_CERVIX_UTERI
Endometrial cancer	EnC	C54	182	C3_CORPUS_UTERI
Ovarian cancer	OvC	C56	184.11	C3_OVARY
Prostate cancer	PrC	C61	185	C3_PROSTATE
Brain tumor	Brain_tumor	C71	191.11	C3_BRAIN
Thyroid cancer	ThC	C73	193	C3_THYROID_GLAND
Malignant lymphoma	Malignant_Lymphoma	C81/C82/C83/C84/C85/C86/C88/C90/C91/C92/C93/C94/C95/C96	201/202	CD2_NONFOLLICULAR_LYMPHOMA
Uterine fibroid	UF	D25	218.1	CD2_BENIGN_LEIOMYOMA_UTERI
Iron deficiency anemia	Iron_Deficiency_Anemia	D50	280.1	D3_ANAEMIA_IRONDEF
Aplastic anemia	Aplastic_Anemia	D60	284	D3_APLASTICANDOTHANAEMIA
Idiopathic thrombocytopenic purpura	Idiopathic_Thrombocytopenic_Purpura	D69.3	287.31	D3_ITP
Sarcoidosis	Sarcoidosis	D86	697	D3_SARCOIDOSIS
Hypothyroidism	Hypothyroidism	E03	244.4	HYPOTHYROIDISM
Goiter	Goiter	E04	240	E4_GOITREMULTINOD
Hyperthyroidism	Hyperthyroidism	E05	242	E4_THYTOXNAS
Grave's disease	GD	E05.0	242.1	E4_THYTOXGOITDIF
Hashimoto's disease	Hashimoto_Disease	E06.3	245.21	HYPOTHYROIDISM
Type 1 diabetes	T1D	E10	250.1	E4_DM1
Type 2 diabetes	T2D	E11	250.2	E4_DM2
Diabetic nephropathy	DM_Nephropathy	E11.2	250.22	E4_DM2REN
Substance dependence	Substance_Dependence	F19	290.3	F5_OTHERSUB
Schizophrenia	Schizophrenia	F20	295.1	F5_SCHIZO
Depression	Depression	F33	296.22	F5_DEPRESSIO
Insomnia	Insomnia	F51.0	327.4	F5_SLEEP
Parkinson's disease	Parkinsons_Disease	G20	332	G6_PARKINSON
Epilepsy	Epilepsy	G40/G41	345.1	G6_EPLEPSY
Sleep apnea syndrome	SAS	G47.3	327.3	G6_SLEEPAPNO
Facial nerve palsy (Bell's palsy)	FacialN_palsy	G51.0	352.2	G6_BELLPA
Carpal tunnel syndrome	Carpal_Tunnel_Syndrome	G56.0	351	G6_CARPTU
Myasthenia gravis	MG	G70.0	358.1	NA
Allergic conjunctivitis	Allergic_Conjunctivitis	H10.1	369.5	H7_CONJUNCTIVITISATOPIC
Iritis	Iritis	H20	371.1	H7_IRIDOCYCLITIS
Uveitis	Uveitis	H20	371.1	H7_IRIDOCYCLITIS
Cataract	Cataract	H25/H26	366	H7_CATARACTSENILE
Retinal detachment	Retinal_Detachment	H33	361	H7_RETINALDETACH
Retinitis pigmentosa	Retinitis_Pigmentosa	H35.5	362.7	H7_HEREDRETINADYST
Glaucoma	Glaucoma	H40	365	H7_GLAUCOMA
Chronic suppurative otitis media	CSOM	H66.1/H66.2	381.11	H8_CHRON_SUPOTITIS
Meniere's disease	Meniere	H81.0	386.1	H8_MENIERE
Hearing loss, difficulty in hearing	Hearing_Loss	H90	389	H8_HL_SEN_NAS
Rheumatic fever	Rheumatic_fever	I00/I01	041.21	I9_RHEUFEV
Angina pectoris	Angina	I20	411.3	I9_ANGINA
Unstable angina pectoris	UAP	I20.0	411.1	I9_UAP
Stable angina pectoris	SAP	I20.9	411.3	NA
Myocardial infarction	MI	I21/I22/I23/I24/I25	411.2	I9_MI
Pericarditis	Pericarditis	I30	420.2	I9_PERICARD
Cardiac valvular disease	Cardiac_Valvular_Disease	I34/I35	394	I9_VHD
Myocarditis	Myocarditis	I40/I41/I51.4	420.1	I9_MYOCARD
Dilated cardiomyopathy	Dilated_Cardiomyopathy	I42.0	425.1	NA
Hypertrophic cardiomyopathy	Hypertrophic_Cardiomyopathy	I42.1/I42.2	425.11	I9_HYPERTROCARDMYOP
Ventricular arrhythmia	Ventricular_Arrhythmia	I47.2/I49.0/I49.3	427.12/427.41	NA
Atrial flutter/fibrillation	Atrial_Flutter	I48	427.2	I9_AF
Chronic heart failure	CHF	I50.0	428.1/428.2	I9_HEARTFAIL
Cardiomegaly	Cardiomegaly	I51.7	416	NA
Subarachnoid hemorrhage	Subarachnoid_Hemorrhage	I60	430.1	I9_SAH
Intracerebral hemorrhage	Intracerebral_Hemorrhage	I61	430.2	I9_ICH
Ischemic stroke	IS	I63	433.1/433.2	I9_STR_EXH
Cerebral aneurysm	CeAn	I67.1	433.5	I9_ANEURYSM
Unruptured cerebral aneurysm	CeAn_Unruptured	I67.1	433.5	I9_ANEURYSM
Aortic aneurysm	AA	I71.1/I71.2/I71.3/I71.4/I71.5/I71.6/I71.8/I71.9	442.1	I9_AORTANEUR
Peripheral arterial disease	PAD	I73.9	443.9	I9_PAD
Varicose	Varicose	I83	454.1	I9_VARICVE
Esophageal varix	Esophageal_varix	I85	530.2	I9_VARICVEOES
Tonsillitis	Tonsillitis	J03	474.1	J10_TONSILLITIS
Pneumonia	Pneumonia	J15	480	J10_PNEUMOBACTEROTH
Bronchitis	Bronchitis	J20	483	J10_BRONCHITIS
Allergic rhinitis	Allergic_Rhinitis	J30	476	ALLERG_RHINITIS
Pollinosis	Pollinosis	J30	476	POLLENALLERG
Chronic sinusitis	Chronic_Sinusitis	J32	475	J10_CHRONSINUSITIS
Nasal polyp	Nasal_polyp	J33	471	J10_NASALPOLYP
Chronic bronchitis	Chronic_bronchitis	J41	496.2	J10_SIMPLBRONCH
Chronic obstructive pulmonary disease	COPD	J44	496.21	COPD_EARLYANDLATER
Asthma	Asthma	J45	495	J10_ASTHMA
Pediatric asthma	Ped_asthma	J45	495	ASTHMA_CHILD
Bronchiectasis	Bronchiectasis	J47	496.3	J10_BRONCHIECTASIS
Pneumoconiosis	Pneumoconiosis	J60/J61/J62/J63/J64	500.2	J10_ASBESTPNEUMOC
Pulmonary Fibrosis	Pulmonary_Fibrosis	J84.1	502	IPF
Interstitial lung disease	ILD	J84.1/J84.8/J84.9	502/504	ILD
Pleurisy	Pleurisy	J90/J91	507	J10_PLEUREFFUSION
Pneumothorax	Pneumothorax	J93	506	J10_PNEUMOTHORAX
Periodontal disease	Periodontal_Disease	K05/K06	523	NA
Gastroesophageal reflux disease	GERD	K21	530.11	K11_REFLUX
Gastric ulcer	Gastric_Ulcer	K25	531.2	K11_GULC
Chronic gastritis	Chronic_gastritis	K29.4	535.2	K11_CHRONGASTR
Gastic polyp	Gastic_polyp	K31.7	211	NA
Inguinal hernia	Ing_hernia	K40	550.1	HERING_BILATERAL
Ulcerative colitis	UC	K51	555.2	K11_ULCER
Ileus	Ileus	K56	560.1	K11_ILEUS
Constipation	Constipation	K59.0	563	K11_OTHFUNC
Colon polyp	Colon_polyp	K63.5	208	NA
Cirrhosis	Cirrhosis	K74.6	571.51	NA
Autoimmune hepatitis	AIH	K75.4	70.4	K11_OTHINFLIV
Cholelithiasis	Cholelithiasis	K80	574.1	K11_CHOLELITH
Cholecystitis	Cholecystitis	K80.0/K80.1/K80.4/K81	574.11/574.12/574.3	K11_CHOLECYST
Gall bladder polyp	GB_polyp	K82.4	575.6	NA
Acute pancreatitis	Acute_Pancreatitis	K85	577.1	K11_ACUTPANC
Chronic pancreatitis	Chronic_Pancreatitis	K86	577.2	K11_CHRONPANC
Atopic dermatitis	AD	L20	939	L12_ATOPIC
Contact dermatitis	Contact_dermatitis	L23	939	L12_ALLERGICCONTACT
Metal allergy	Metal_allergy	L23.0	939	NA
Psoriasis vulgaris	PsV	L40	696.4	L12_PSORIASIS
Urticaria	Urticaria	L50	947	L12_URTICA_ALLERG
Toxic epidermal necrolysis/Stevens-Johnson syndrome	TEN_SJS	L51.1/L51.2	695.1	L12_ERYTHEMAMULTIF
Tatto	Tatto	L81.8	694.2	NA
Keloid	Keloid	L91.0	701.4	L12_HYPERTROPHICSKIN
Rheumatoid arthritis	RA	M06	714.1	M13_RHEUMA
Juvenile rheumatoid arthritis	JRA	M08	714.2	M13_JUVERHEU
Systemic lupus erythematoss	SLE	M32	695.42	M13_SLE
Polymyositis	PM	M33.2	709.4	NA
Sjogren's syndrome	Sjogren_Syndrome	M35.0	709.2	M13_SJOGREN
Behçet's disease	Behcet_disease	M35.2	711.3	NA
Spinal canal stenosis	Spinal_canal_stenosis	M48.0	720	M13_SPINSTENOSIS
Back pain	Back_pain	M54.5	760	M13_LOWBACKPAIN
Osteoporosis	Osteoporosis	M80/M81	743.11	M13_OSTEOPOROSIS
Acute glomerulonephritis	Acute_Glomerulonephritis	N00	580.11	N14_ACUTENEPHRITIC
IgA nephritis	IgA_nephritis	N02.8	593	N14_RECURANDPERHEAMATUR
Chronic glomerulonephritis	Chronic_Glomerulonephritis	N03	580.12	N14_CHRONEPHROPATH
Nephrotic syndrome	Nephrotic_Syndrome	N04	580.2	N14_NEPHROTICSYND
Pyelonephritis	Pyelonephritis	N10	590	N14_PYELONEPHR
Acute renal failure	Acute_Renal_Failure	N17	585.1	N14_ACUTERENFAIL
Chronic renal failure	Chronic_Renal_Failure	N18	585.3	N14_CHRONKIDNEYDIS
Urolithiasis	Urolithiasis	N20.0/N20.2	594.1	N14_CALCUKIDUR
Cystitis	Cystitis	N30.0	592.11	N14_CYSTITIS
Neuropathic bladder	Neuropathic_Bladder	N31	596.5	N14_NEUROMUSCDYSBLADD
Mastopathy	Mastopathy	N60.1/N60.2/N60.3	610.1	N14_BENIGNMAMDYSP
Endometriosis	Endometriosis	N80	615	N14_ENDOMETRIOSIS_NOS
Uterine prolapse	Uterine_prolapse	N81.2/N81.3/N81.4	618.2	N14_FEMGENPROL
Ovarian cyst	Ovarian_Cyst	N83.0	628	N14_OVARYCYST
Ectopic pregnancy	Ect_preg	O00	634.3	O15_PREG_ECTOP
Abortion	Abortion	O03	634	O15_ABORT_SPONTAN
Pre-eclampsia	PreEclampsia	O14	642	O15_PREECLAMPS
Cesarian section	C_sec	O82	669	O15_DELIV_CAESAR
Polycystic kidney disease	Polycystic_Kidney_Disease	Q61	751.21	NA
Febrile seizure	Febrile_Seizure	R56.0	345.3	NA
Head injury	Head_Injury	S09	1009	NA
Compression_ fracture	Compression_Fracture	S32.0	805	NA
Achilles tendon rupture	Achilles_tendon_rupture	S86.0	1009	NA
Food allergy	Food_Allergy	Z91.01	930	NA
b. Biomarkers
Trait name	Abbreviation	Category
Height	Height	Anthropometric
Body mass index	BMI	Anthropometric
Body weight	BW	Anthropometric
Sytolic blood pressure	SBP	Blood pressure
Diastolic blood pressure	DBP	Blood pressure
Mean arterial pressure	MAP	Blood pressure
Pulse pressure	PP	Blood pressure
Total cholesterol	TC	Metabolic
HDL-cholesterol	HDLC	Metabolic
LDL-cholesterol	LDLC	Metabolic
Triglycerides	TG	Metabolic
Glucose	Glucose	Metabolic
HbA1c	HbA1c	Metabolic
Total protein	TP	Protein
Albumin	Alb	Protein
Blood urea nitrogen	BUN	Kidney-related
Serum creatinine	sCr	Kidney-related
Uric acids	UA	Kidney-related
Calcium	Ca	Electrolytes
Total Bilirubin	TBil	Liver-related
Aspartate transaminase	AST	Liver-related
Alanine aminotransferase	ALT	Liver-related
Alkaline phosphatase	ALP	Liver-related
γ-glutamyl transpeptidase	GGT	Liver-related
C-reactive protein	CRP	Inflammatory
White blood cell	WBC	Blood cell
Neutrophil	NEU	Blood cell
Eosinophil	EOS	Blood cell
Basophil	BAS	Blood cell
Monocyte	MON	Blood cell
Lymphocyte	LYM	Blood cell
Red blood cell	RBC	Blood cell
Hemoglobin	Hb	Blood cell
hematocrit	Ht	Blood cell
Mean corpuscular volume	MCV	Blood cell
Mean corpuscular hemoglobin	MCH	Blood cell
Mean corpuscular hemoglobin concentration	MCHC	Blood cell
Platelet	PLT	Blood cell
c. Medication usage
ATC-category	Description
A02B	Drugs for peptic ulcer and gastro-esophageal reflux disease
A10	Drugs used in diabetes
B01A	Antithrombotic agents
C01D	Vasodilators used in cardiac diseases
C02	Antihypertensives
C03	Diuretics
C07	Beta blocking agents
C08	Calcium channel blockers
C09	Agents acting on the renin-angiotensin system
C10AA	HMG CoA reductase inhibitors
H03A	Thyroid preparations
L04	Immunosuppressants
M01A	Anti-inflammatory and antirheumatic products, non-steroids
M05B	Drugs affecting bone structure and mineralization
N02A	Opioids
N02BA	Salicylic acid and derivatives
N02BE	Anilides
N02C	Antimigraine preparations
N06A	Antidepressants
R03A	Adrenergics, inhalants
R03BA	Glucocorticoids
R06A	Antihistamines for systemic use
S01E	Antiglaucoma preparations and miotics

### Sheet: S. Table 2
Supplementary Table 2. Phenotype summary of each GWAS in BBJ.
The tables show the number of samples and summary of phenotype (only for biomarkers) in each of the 220 GWASs conducted in BBJ.
a. Disease endpoints
Trait	n_cases	n_controls
Typhoid	257	178071
Dysentery	411	178071
PTB	7800	170871
Nontuberculous_Mycobacterial_Infection	64	172320
Diphtheria	541	170247
Herpes	772	166603
Zoster	2209	166603
HAV_hepatitis	261	166603
CHB	2234	169588
CHC	7110	169588
Ringworm	692	178034
EsC	1388	159201
GaC	7921	159201
CRC	8305	159386
HepC	2122	159201
BtC	418	159201
PaC	499	159201
Pharyngeal_Laryngeal_Cancer	300	178426
LuC	4444	174282
SkC	154	178572
BrC	6325	73225
CeC	967	60614
EnC	1200	60614
OvC	843	60614
PrC	5672	84660
Brain_tumor	405	178321
ThC	361	178362
Malignant_Lymphoma	335	177342
UF	14475	65733
Iron_Deficiency_Anemia	4618	174057
Aplastic_Anemia	53	174057
Idiopathic_Thrombocytopenic_Purpura	168	178558
Sarcoidosis	220	177667
Hypothyroidism	1114	172656
Goiter	1127	172656
Hyperthyroidism	994	172656
GD	2809	172656
Hashimoto_Disease	537	172656
T1D	1219	132032
T2D	45383	132032
DM_Nephropathy	220	132764
Substance_Dependence	118	178608
Schizophrenia	99	177794
Depression	836	177794
Insomnia	389	177864
Parkinsons_Disease	340	175788
Epilepsy	2466	175788
SAS	473	177864
FacialN_palsy	343	178191
Carpal_Tunnel_Syndrome	192	178534
MG	81	178630
Allergic_Conjunctivitis	3900	174719
Iritis	110	175543
Uveitis	125	174600
Cataract	38194	140532
Retinal_Detachment	1389	168903
Retinitis_Pigmentosa	155	168903
Glaucoma	8448	168903
CSOM	2206	176520
Meniere	1290	177436
Hearing_Loss	3400	175326
Rheumatic_fever	152	170247
Angina	14007	145158
UAP	5891	146214
SAP	18833	146214
MI	14992	146214
Pericarditis	89	177745
Cardiac_Valvular_Disease	1995	176731
Myocarditis	102	177745
Dilated_Cardiomyopathy	417	177745
Hypertrophic_Cardiomyopathy	383	177745
Ventricular_Arrhythmia	1673	155540
Atrial_Flutter	4150	155540
CHF	10540	168186
Cardiomegaly	743	177983
Subarachnoid_Hemorrhage	1203	152022
Intracerebral_Hemorrhage	1456	152022
IS	22664	152022
CeAn	3132	152022
CeAn_Unruptured	91	152022
AA	1155	173601
PAD	4112	173601
Varicose	474	178252
Esophageal_varix	264	177516
Tonsillitis	420	151846
Pneumonia	7423	171303
Bronchitis	1465	170000
Allergic_Rhinitis	7897	153666
Pollinosis	18593	153666
Chronic_Sinusitis	4617	152226
Nasal_polyp	160	151846
Chronic_bronchitis	271	161803
COPD	4017	162653
Asthma	13015	162933
Ped_asthma	547	161803
Bronchiectasis	241	161803
Pneumoconiosis	85	176974
Pulmonary_Fibrosis	126	176974
ILD	1046	176974
Pleurisy	541	176974
Pneumothorax	692	176298
Periodontal_Disease	9560	169166
GERD	948	177516
Gastric_Ulcer	12650	161227
Chronic_gastritis	744	177982
Gastic_polyp	1337	158249
Ing_hernia	1664	177062
UC	314	178375
Ileus	1771	176232
Constipation	397	176232
Colon_polyp	4768	166052
Cirrhosis	2551	176175
AIH	85	166529
Cholelithiasis	9305	168253
Cholecystitis	1860	168253
GB_polyp	843	167459
Acute_Pancreatitis	827	177471
Chronic_Pancreatitis	457	177471
AD	4296	163807
Contact_dermatitis	247	161777
Metal_allergy	278	161777
PsV	206	172289
Urticaria	9893	162190
TEN_SJS	93	171753
Tatto	224	178502
Keloid	1055	177671
RA	5348	173268
JRA	110	173268
SLE	317	175937
PM	58	175599
Sjogren_Syndrome	303	175599
Behcet_disease	78	171966
Spinal_canal_stenosis	661	178065
Back_pain	1732	176994
Osteoporosis	9794	168932
Acute_Glomerulonephritis	443	174345
IgA_nephritis	71	175288
Chronic_Glomerulonephritis	210	174345
Nephrotic_Syndrome	1314	177412
Pyelonephritis	1811	175288
Acute_Renal_Failure	465	174345
Chronic_Renal_Failure	2117	174345
Urolithiasis	11699	167027
Cystitis	1665	175288
Neuropathic_Bladder	308	178418
Mastopathy	575	82186
Endometriosis	1786	80975
Uterine_prolapse	423	82338
Ovarian_Cyst	2896	79865
Ect_preg	605	82156
Abortion	136	82625
PreEclampsia	123	81962
C_sec	451	82310
Polycystic_Kidney_Disease	510	178216
Febrile_Seizure	574	175272
Head_Injury	2440	176286
Compression_Fracture	2856	175870
Achilles_tendon_rupture	312	175979
Food_Allergy	3777	165939
b. Biomarkers
Trait	n_samples	mean	median	sd	min	max	unit
Height	165056	159.688	160	8.99314	115	198	cm
BMI	163835	23.2972	23.03	3.56481	10.5004	39.0625	kg/m^2
BW	165419	59.6489	59	11.5476	5	114	kg
SBP	145505	134.587	134	19.7401	70	228	mmHg
DBP	145515	79.1916	80	12.189	30	142	mmHg
MAP	145502	97.654	97	13.5882	47	161.667	mmHg
PP	145445	55.3625	55	14.0092	10	121	mmHg
TC	135808	199.297	198	39.0509	20	377	mg/dL
HDLC	74970	54.8228	53	15.63	0.1	124	mg/dL
LDLC	72866	130.902	127	41.332	0.0571429	307.143	mg/dL
TG	111667	133.004	115	71.8875	0	434	mg/dL
Glucose	133336	118.711	107	36.5791	10.2	259	mg/dL
HbA1c	71221	6.02929	5.7	1.13208	2.61	10.7	%
TP	133321	7.10435	7.1	0.576557	4.7	9.6	g/dL
Alb	120539	4.19116	4.3	0.441834	2.5	6	g/dL
BUN	148767	15.4704	14.9	4.91245	0.1	36.6	mg/dL
sCr	150266	0.774653	0.74	0.224258	0.059	1.8	mg/dL
UA	129405	5.46102	5.4	1.55516	0.2	12.4	mg/dL
Ca	83980	9.17345	9.2	0.531056	7.2	11.2	mg/dL
TBil	124341	0.620384	0.6	0.299312	0.01	2	mg/dL
AST	150068	23.4284	22	8.50278	0.6	58	IU/L
ALT	150545	22.8815	19	12.7238	0.3	74	IU/L
ALP	118886	236.778	225	85.23	0.3	603	IU/L
GGT	133471	35.5036	27	26.1035	0.23	142	IU/L
CRP	83025	0.264108	0.13	0.310948	0	1.7	mg/dL
WBC	154355	6141.58	5900	1907.69	560	14310	/μL
NEU	82810	3643.72	3402	1439.3	28.673	9625	/μL
EOS	93063	173.062	134.4	138.953	0	749	/μL
BAS	91908	34.2066	29.4	25.2315	0	140.8	/μL
MON	95119	374.048	347.1	167.94	0	1080.7	/μL
LYM	95717	1778.86	1705.5	726.539	0	4908.8	/μL
RBC	153512	434.49	437	56.205	191	680	10^4/μL
Hb	152447	13.4214	13.5	1.78314	5.9	20	g/dL
Ht	153015	40.1963	40.5	4.94809	18.7	62.1	%
MCV	129832	92.8137	92.9	5.28766	70.9	114.8	fL
MCH	128028	31.0256	31.1	2.02938	23	39.1	pg
MCHC	135482	33.3712	33.4	1.09017	28.6	38.3	%
PLT	148623	22.5008	21.9	6.86529	1.03	51.2	10^4/μL
c. Medication usage
ATC-category	n_cases	n_controls
A02B	53363	125363
A10	30515	148211
B01A	54220	124506
C01D	17050	161676
C02	5688	173038
C03	22356	156370
C07	20367	158359
C08	49327	129399
C09	45820	132906
C10AA	33295	145431
H03A	3103	175623
L04	3483	175243
M01A	29694	149032
M05B	6143	172583
N02A	3566	175160
N02BA	41461	137265
N02BE	4421	174305
N02C	387	178339
N06A	3288	175438
R03A	5880	172846
R03BA	13102	165624
R06A	10163	168563
S01E	5911	172815

### Sheet: S. Table 3
Supplementary Table 3. LDSC summary of GWASs in BBJ.
Heritability, mean chi2, and intercept of 220 GWASs in BBJ from LD Score Regression (LDSC) are shown.
Category	Trait	Observed scale h2 (SE)	Mean Chi2	Intercept (SE)
Disease	Nontuberculous_Mycobacterial_Infection	0.0168 (0.0042)	0.982	0.9432 (0.0084)
Disease	CHB	0.0093 (0.004)	1.0082	0.9788 (0.0073)
Disease	GaC	0.0138 (0.0046)	1.0343	0.9875 (0.0086)
Disease	CRC	0.0237 (0.0049)	1.058	0.987 (0.0083)
Disease	SkC	0.0112 (0.004)	1.0019	0.9832 (0.0077)
Disease	BrC	0.0259 (0.0092)	1.0299	0.9836 (0.0086)
Disease	PrC	0.0585 (0.0089)	1.0625	0.9672 (0.0106)
Disease	UF	0.047 (0.0112)	1.0522	0.9767 (0.0091)
Disease	Aplastic_Anemia	0.0142 (0.0039)	0.9213	0.9003 (0.0081)
Disease	Idiopathic_Thrombocytopenic_Purpura	0.0106 (0.0043)	0.9991	0.9795 (0.0081)
Disease	Sarcoidosis	0.0098 (0.0041)	1.0018	0.973 (0.0078)
Disease	GD	0.0214 (0.0054)	1.044	0.9751 (0.009)
Disease	T2D	0.0985 (0.0067)	1.2764	0.9435 (0.0112)
Disease	Schizophrenia	0.011 (0.0041)	0.9951	0.9729 (0.0085)
Disease	Carpal_Tunnel_Syndrome	0.0097 (0.0038)	1.0036	0.9796 (0.008)
Disease	MG	0.0085 (0.0037)	0.9922	0.9782 (0.0079)
Disease	Iritis	0.0091 (0.0037)	0.9976	0.9795 (0.0077)
Disease	Uveitis	0.0108 (0.0045)	0.9951	0.9737 (0.0089)
Disease	Cataract	0.0101 (0.0041)	1.0397	1.006 (0.009)
Disease	Retinitis_Pigmentosa	0.0129 (0.0048)	0.9925	0.9702 (0.0088)
Disease	Glaucoma	0.0259 (0.0044)	1.0561	0.9838 (0.0077)
Disease	Angina	0.0255 (0.0051)	1.0768	0.9919 (0.0083)
Disease	UAP	0.0219 (0.0052)	1.0618	0.9903 (0.0086)
Disease	SAP	0.0383 (0.0054)	1.1078	0.9912 (0.0091)
Disease	MI	0.0529 (0.0062)	1.1287	0.9432 (0.01)
Disease	Atrial_Flutter	0.0138 (0.0049)	1.0267	0.9917 (0.0083)
Disease	CHF	0.0131 (0.0045)	1.0405	0.9982 (0.0092)
Disease	Intracerebral_Hemorrhage	0.0146 (0.0046)	1.017	0.9773 (0.0077)
Disease	IS	0.0189 (0.0041)	1.0619	0.9964 (0.008)
Disease	CeAn_Unruptured	0.0155 (0.0047)	0.9902	0.9734 (0.0082)
Disease	AA	0.0103 (0.0042)	1.0244	0.9832 (0.008)
Disease	PAD	0.0127 (0.0042)	1.0404	0.9903 (0.0087)
Disease	Varicose	0.0091 (0.0039)	1.0061	0.9857 (0.008)
Disease	Allergic_Rhinitis	0.0149 (0.0042)	1.0337	0.9934 (0.0083)
Disease	Pollinosis	0.0213 (0.0041)	1.0687	0.9989 (0.0081)
Disease	Nasal_polyp	0.0095 (0.0041)	0.9976	0.98 (0.0077)
Disease	COPD	0.0193 (0.0047)	1.0364	0.9838 (0.0085)
Disease	Asthma	0.0347 (0.0053)	1.0874	0.9725 (0.0089)
Disease	Pneumoconiosis	0.0128 (0.0043)	0.9935	0.9692 (0.0086)
Disease	Constipation	0.0143 (0.0042)	0.99	0.9674 (0.0078)
Disease	AIH	0.0121 (0.0043)	0.9976	0.9663 (0.008)
Disease	Cholelithiasis	0.0122 (0.0045)	1.0582	1.0032 (0.0092)
Disease	GB_polyp	0.0089 (0.0044)	1.0024	0.9866 (0.0086)
Disease	AD	0.0166 (0.0045)	1.0316	0.9786 (0.0092)
Disease	TEN_SJS	0.0086 (0.0041)	0.9864	0.9749 (0.0078)
Disease	RA	0.0157 (0.0046)	1.0509	0.9962 (0.0086)
Disease	PM	0.011 (0.0036)	0.9726	0.9482 (0.0079)
Disease	Sjogren_Syndrome	0.0107 (0.0044)	1.0155	0.9871 (0.0086)
Disease	Behcet_disease	0.0102 (0.004)	0.9822	0.9674 (0.0082)
Disease	Osteoporosis	0.0119 (0.0039)	1.034	0.9912 (0.0075)
Disease	IgA_nephritis	0.0164 (0.0039)	0.9875	0.9566 (0.0073)
Disease	Urolithiasis	0.029 (0.0053)	1.0984	0.9961 (0.0084)
Disease	Endometriosis	0.0299 (0.0098)	1.0112	0.9845 (0.0093)
Disease	PreEclampsia	0.0136 (0.0038)	0.9949	0.9656 (0.0079)
Biomarker	Height	0.3863 (0.0143)	2.3543	1.1876 (0.0215)
Biomarker	BMI	0.1842 (0.0078)	1.6564	1.0846 (0.0111)
Biomarker	BW	0.2248 (0.0085)	1.7863	1.0996 (0.0122)
Biomarker	SBP	0.0796 (0.0077)	1.2828	1.0571 (0.0121)
Biomarker	DBP	0.0526 (0.0066)	1.2183	1.0563 (0.0105)
Biomarker	MAP	0.069 (0.0075)	1.2647	1.0601 (0.0116)
Biomarker	PP	0.0566 (0.0063)	1.1941	1.04 (0.0108)
Biomarker	TC	0.0672 (0.0107)	1.2103	1.0442 (0.0132)
Biomarker	HDLC	0.1277 (0.0151)	1.2528	1.0797 (0.0156)
Biomarker	LDLC	0.0733 (0.0169)	1.139	1.0349 (0.0119)
Biomarker	TG	0.0829 (0.0099)	1.2029	1.0395 (0.0109)
Biomarker	Glucose	0.0461 (0.0072)	1.113	1.0101 (0.0083)
Biomarker	HbA1c	0.1041 (0.0133)	1.1416	1.0218 (0.0094)
Biomarker	TP	0.0738 (0.0085)	1.264	1.0701 (0.0144)
Biomarker	Alb	0.0655 (0.0076)	1.1565	1.016 (0.0095)
Biomarker	BUN	0.0805 (0.0076)	1.2773	1.0512 (0.0102)
Biomarker	sCr	0.1181 (0.0088)	1.4071	1.0733 (0.0137)
Biomarker	UA	0.0827 (0.0084)	1.2827	1.0642 (0.0139)
Biomarker	Ca	0.0548 (0.0103)	1.1103	1.0147 (0.0089)
Biomarker	TBil	0.0489 (0.0075)	1.1429	1.0347 (0.0122)
Biomarker	AST	0.0748 (0.0073)	1.2392	1.0348 (0.0119)
Biomarker	ALT	0.0612 (0.0066)	1.2019	1.0369 (0.0103)
Biomarker	ALP	0.0868 (0.0091)	1.2438	1.0644 (0.0133)
Biomarker	GGT	0.0998 (0.0111)	1.292	1.0457 (0.0177)
Biomarker	WBC	0.112 (0.008)	1.3814	1.0654 (0.0108)
Biomarker	NEU	0.1085 (0.0124)	1.1969	1.0298 (0.0097)
Biomarker	EOS	0.0833 (0.0115)	1.1902	1.0408 (0.0102)
Biomarker	BAS	0.0765 (0.0108)	1.1445	1.0289 (0.0095)
Biomarker	MON	0.0889 (0.012)	1.209	1.0618 (0.0118)
Biomarker	LYM	0.0952 (0.0106)	1.1832	1.0245 (0.0102)
Biomarker	RBC	0.1152 (0.009)	1.4175	1.0811 (0.0136)
Biomarker	Hb	0.0712 (0.0076)	1.2624	1.0527 (0.011)
Biomarker	Ht	0.078 (0.0076)	1.2804	1.0505 (0.0112)
Biomarker	MCV	0.1581 (0.0121)	1.4659	1.0872 (0.0156)
Biomarker	MCH	0.1348 (0.011)	1.4083	1.0937 (0.0153)
Biomarker	MCHC	0.065 (0.0091)	1.212	1.0581 (0.0108)
Biomarker	PLT	0.1726 (0.0112)	1.515	1.0654 (0.0138)
Medication	A02B	0.0123 (0.0043)	1.0742	1.0329 (0.0091)
Medication	A10	0.0895 (0.0063)	1.2289	0.9504 (0.0105)
Medication	B01A	0.0327 (0.0049)	1.1072	0.9976 (0.0094)
Medication	C01D	0.0358 (0.005)	1.0907	0.9734 (0.0085)
Medication	C02	0.0166 (0.004)	1.0623	1.0035 (0.0084)
Medication	C03	0.0163 (0.0044)	1.069	1.0072 (0.0088)
Medication	C07	0.0208 (0.0047)	1.0834	0.9978 (0.0087)
Medication	C08	0.0451 (0.0052)	1.1538	0.9915 (0.0103)
Medication	C09	0.0372 (0.0049)	1.1333	0.9947 (0.0091)
Medication	C10AA	0.0429 (0.0067)	1.1303	0.988 (0.0117)
Medication	M05B	0.01 (0.004)	1.044	1.0102 (0.0092)
Medication	N02BA	0.0403 (0.0056)	1.1334	0.9976 (0.0086)
Medication	R03A	0.0136 (0.0043)	1.0395	0.9898 (0.0082)
Medication	R03BA	0.0089 (0.0043)	1.0584	1.0216 (0.0083)
Medication	S01E	0.0124 (0.0042)	1.0432	1.013 (0.0087)

### Sheet: S. Table 4
Supplementary Table 4. Genome-wide significant loci identified in BBJ.
All genome-wide significant lead varians (P < 5e-8) in 220 GWASs in BBJ are displayd with summary statistics and whether or not each locus is novel.
a. Disease endpoints
Trait	LeadVariant	rsID	CHR	BP	REF	ALT	ClosestGene	Beta	SE	P	Novel	N	ImpRsq	ALT_Freq	ALT_Freq_case	ALT_Freq_control	AF_nfe	AF_fin	AF_afr	AF_amr	AF_eas
Dysentery	07:35364518:C:T	rs190894416	7	35364518	C	T	LOC401324	2.76838	0.477905	6.92502e-09	no_literature	178482	0.811463	0.0108962	0.0340967	0.0108427	NA	NA	NA	NA	NA
PTB	06:32625384:G:T	rs140780894	6	32625384	G	T	HLA-DQB1	0.187281	0.018847	2.87532e-23	known	178671	0.863001	0.371953	0.403703	0.370504	0	0	0	0	0.237647
Zoster	09:24761757:C:G	rs117171752	9	24761757	C	G	IZUMO3	1.22657	0.22463	4.75072e-08	novel	168812	0.76449	0.00749566	0.0143158	0.00740523	0	0	0	0	0.00641026
CHB	06:33056762:C:T	rs9277562	6	33056762	C	T	HLA-DPB1	0.440335	0.0312756	5.10045e-45	known	171822	0.996752	0.576928	0.683475	0.575525	0.233581	0.196603	0.236429	0.202381	0.666448
CHC	01:225536401:A:C	.	1	225536401	A	C	DNAH14	1.95776	0.358813	4.86383e-08	novel	176698	0.852956	0.000955513	0.00242437	0.000893931	NA	NA	NA	NA	NA
CHC	06:31324077:C:G	rs709053	6	31324077	C	G	HLA-B	0.10875	0.0180859	1.82155e-09	known	176698	0.917577	0.532734	0.557462	0.531697	0.548706	0.479801	0.581415	0.576389	0.39823
CHC	06:32662425:A:G	rs9275267	6	32662425	A	G	HLA-DQB1	-0.124238	0.017856	3.45684e-12	known	176698	0.989447	0.62238	0.593749	0.62358	NA	NA	NA	NA	NA
CHC	19:39734220:C:A	rs4803217	19	39734220	C	A	IFNL3	0.288096	0.0294092	1.17009e-22	known	176698	0.954159	0.106537	0.130473	0.105533	0.318501	0.249135	0.592857	0.370853	0.0581395
Ringworm	10:130798715:C:G	rs561774588	10	130798715	C	G	MGMT	7.01424	1.20135	5.26294e-09	no_literature	178726	0.791984	0.00143457	0.00990593	0.00140164	0.000259909	0	0	0	0
EsC	02:202202791:A:G	rs10201587	2	202202791	A	G	ALS2CR12	-0.231564	0.0407918	1.37294e-08	known	160589	0.997509	0.656138	0.605994	0.656575	0.511708	0.542388	0.402024	0.416274	0.728498
EsC	04:100239319:T:C	rs1229984	4	100239319	T	C	ADH1B	0.712328	0.0498406	2.45051e-46	known	160589	0.924073	0.245592	0.357583	0.244616	0.968227	0.996548	0.987353	0.941038	0.279923
EsC	12:110697330:G:A	rs117121174	12	110697330	G	A	ATP2A2	0.379394	0.0669903	1.48385e-08	novel	160589	0.764489	0.126797	0.165986	0.126456	0	0.000287853	0	0	0.0839744
EsC	12:112230019:G:C	rs4646776	12	112230019	G	C	ALDH2	0.482056	0.0459958	1.06231e-25	known	160589	0.999082	0.246131	0.352176	0.245207	0	0.000287687	0	0.00117925	0.26933
GaC	01:155178782:A:T	rs760077	1	155178782	A	T	MTX1	0.326226	0.024475	1.57137e-40	known	167122	0.988456	0.852063	0.8898	0.850186	0.583006	0.612652	0.671673	0.760095	0.789948
GaC	05:40744038:C:T	rs59585832	5	40744038	C	T	TTC33	-0.178168	0.0169849	9.62256e-26	known	167122	0.999383	0.58438	0.541081	0.586534	0.169544	0.118595	0.267594	0.222877	0.572351
GaC	06:31239585:C:T	rs1050437	6	31239585	C	T	HLA-C	-0.11134	0.017393	1.53976e-10	novel	167122	0.998808	0.366331	0.338793	0.367702	0.22143	0.277682	0.197344	0.189125	0.325161
GaC	06:33788637:G:C	rs9368777	6	33788637	G	C	MLN	0.17554	0.0270817	9.06013e-11	novel	167122	0.995962	0.893655	0.906705	0.893005	0.578598	0.670121	0.458918	0.71816	0.945443
GaC	08:143760118:CACCACCACCCAGCCACTGGCAGCAGAGCTTGGGCCTGCTCTAGAGGGTCCTAGCCACTGCT:C	rs372173246	8	143760119	CACCACCACCCAGCCACTGGCAGCAGAGCTTGGGCCTGCTCTAGAGGGTCCTAGCCACTGCT	C	PSCA	0.243355	0.0171307	8.43614e-46	known	167122	0.964523	0.475958	0.525948	0.47347	0.401531	0.475835	0.176353	0.470874	0.142393
GaC	13:81854872:T:C	rs375852527	13	81854872	T	C	LINC00564	1.28988	0.224531	9.20354e-09	novel	167122	0.815946	0.00193014	0.00407158	0.00182359	0	0	0	0	0.0128205
GaC	X:108542014:T:C	rs1205528	X	108542014	T	C	GUCY2F	-0.0889082	0.0129835	7.5012e-12	known	167122	0.996992	0.403603	0.374873	0.405032	0.880432	0.894355	0.70184	0.541463	0.379562
CRC	01:222146085:G:A	rs12022676	1	222146085	G	A	LINC01655	0.116561	0.0183059	1.92246e-10	known	167691	0.999826	0.283803	0.307535	0.282566	0.0397742	0.0981013	0.0171186	0.175708	0.201416
CRC	03:133748789:T:C	rs113569514	3	133748789	T	C	SLCO2A1	-0.102168	0.0175668	6.02848e-09	known	167691	0.972448	0.349471	0.331831	0.35039	0.137834	0.181977	0.356112	0.245803	0.430052
CRC	05:134464066:C:G	rs7722513	5	134464066	C	G	C5orf66	-0.160101	0.0189359	2.79361e-17	known	167691	0.95772	0.719378	0.694961	0.72065	0.459545	0.454807	0.735341	0.545991	0.781572
CRC	08:117813541:G:A	rs11779352	8	117813541	G	A	UTP23	0.147881	0.0249009	2.87167e-09	known	167691	0.964939	0.133768	0.147159	0.13307	0.606465	0.604778	0.120868	0.390995	0.107189
CRC	08:128421785:G:A	rs4871788	8	128421785	G	A	CASC8	-0.160262	0.0176815	1.25969e-19	known	167691	0.998213	0.680399	0.643977	0.682297	0.58987	0.564191	0.516567	0.693396	0.621951
CRC	09:22092924:A:G	rs10811654	9	22092924	A	G	CDKN2B-AS1	-0.100564	0.0165926	1.35476e-09	known	167691	0.994321	0.475194	0.449538	0.476531	0.490117	0.436705	0.186809	0.459716	0.470968
CRC	10:114306441:A:T	rs80207046	10	114306441	A	T	VTI1A	0.129032	0.0196661	5.33991e-11	known	167691	0.940952	0.251255	0.273359	0.250103	0.0824073	0.0862709	0.0236503	0.057783	0.252918
CRC	10:80819132:A:G	rs704017	10	80819132	A	G	ZMIZ1-AS1	0.110226	0.0173366	2.04404e-10	known	167691	0.99985	0.344012	0.365186	0.342909	0.577538	0.678654	0.509436	0.382075	0.287097
CRC	10:8734761:G:A	rs7894531	10	8734761	G	A	LOC105376398	-0.144659	0.0171193	2.91128e-17	known	167691	0.999426	0.37717	0.34093	0.379058	0.318105	0.312212	0.148701	0.28266	0.350708
CRC	11:100544834:C:T	rs184201123	11	100544834	C	T	LOC100128386	0.314886	0.0542605	6.50496e-09	known	167691	0.807599	0.0300711	0.0372695	0.029696	0	0	0	0	0.000642674
CRC	12:112468206:C:T	rs11066132	12	112468206	C	T	NAA25	-0.158512	0.0210974	5.76436e-14	known	167691	0.855273	0.240225	0.225222	0.241006	0	0.000290867	0	0.00118203	0.26615
CRC	12:4379831:C:T	rs12822620	12	4379831	C	T	CCND2-AS1	0.120786	0.0202347	2.383e-09	known	167691	0.816311	0.307398	0.325307	0.306465	0.175469	0.267815	0.0790888	0.167857	0.213359
CRC	18:46453156:A:T	rs11874392	18	46453156	A	T	SMAD7	-0.181158	0.0175486	5.53462e-25	known	167691	0.985951	0.653789	0.615307	0.655794	0.470412	0.506048	0.530219	0.5	0.541397
CRC	20:7749467:A:G	rs6086195	20	7749467	A	G	HAO1	0.112442	0.0179259	3.55034e-10	known	167691	0.972538	0.322669	0.342366	0.321643	0.234752	0.225101	0.231441	0.327014	0.317183
HepC	06:31322980:C:T	rs1131500	6	31322980	C	T	HLA-B	0.179575	0.0317206	1.50375e-08	known	161323	0.991384	0.585821	0.624098	0.585311	0.339178	0.428242	0.590824	0.494076	0.553687
HepC	06:32611694:G:A	rs4526236	6	32611694	G	A	HLA-DQA1	-0.248741	0.0425256	4.93962e-09	known	161323	0.941058	0.173974	0.142864	0.174389	0.397597	0.470486	0.325687	0.385749	0.300522
HepC	19:39732501:T:C	rs8105790	19	39732501	T	C	IFNL3	0.383738	0.0548977	2.74782e-12	known	161323	0.975585	0.0999173	0.129664	0.0995208	0.197919	0.14195	0.212219	0.300236	0.0546272
HepC	22:44324855:G:A	rs3747207	22	44324855	G	A	PNPLA3	0.178059	0.0315091	1.59479e-08	known	161323	0.991426	0.452768	0.492398	0.45224	0.22332	0.226094	0.129775	0.501179	0.382391
PaC	19:56813353:C:G	rs543259829	19	56813353	C	G	ZSCAN5A	10.1864	1.83781	2.97923e-08	novel	159700	0.738903	0.00104662	0.00963889	0.00101969	0	0	0	0	0.00192802
LuC	03:189344011:C:T	rs4398410	3	189344011	C	T	TP63	-0.144532	0.0232781	5.33447e-10	known	178726	0.999962	0.325103	0.292869	0.325924	0.386644	0.40121	0.284759	0.302133	0.270672
LuC	05:1287194:G:A	rs2853677	5	1287194	G	A	TERT	-0.246993	0.0240047	7.87047e-25	known	178726	0.987367	0.693297	0.645212	0.694523	0.58949	0.627525	0.725334	0.688679	0.619048
LuC	06:117781276:T:C	rs4946256	6	117781276	T	C	DCBLD1	-0.148466	0.0218807	1.15884e-11	known	178726	0.99458	0.479764	0.441901	0.48073	0.515532	0.57772	0.856125	0.421986	0.492278
LuC	06:30380366:A:T	rs78860372	6	30380366	A	T	TRIM39-RPP21	0.149729	0.0256335	5.18476e-09	known	178726	0.995754	0.236845	0.26556	0.236113	0.0601192	0.163301	0.0125086	0.070922	0.350257
LuC	06:32642483:A:C	rs1794484	6	32642483	A	C	HLA-DQB1	0.146922	0.023609	4.87254e-10	known	178726	0.950073	0.341434	0.372133	0.340651	0.0395588	0.102812	0.0702546	0.117284	0.19599
LuC	06:41490052:G:A	rs1977357	6	41490052	G	A	FOXP4-AS1	-0.145523	0.0248961	5.05959e-09	known	178726	0.918657	0.698358	0.674288	0.698972	0.977883	0.93786	0.772895	0.724586	0.64433
LuC	10:114486867:A:G	rs7088860	10	114486867	A	G	VTI1A	0.149573	0.0256227	5.29854e-09	known	178726	0.990212	0.239921	0.267419	0.23922	0.0242511	0.0184226	0.409185	0.14033	0.27086
LuC	19:41333284:T:C	rs11878604	19	41333284	T	C	CYP2A6	-0.147354	0.0225031	5.82554e-11	known	178726	0.997969	0.393742	0.361738	0.394559	0.0872798	0.108934	0.254763	0.149644	0.373541
SkC	11:70659705:A:C	rs553341619	11	70659705	A	C	SHANK2	73.0488	13.3578	4.53527e-08	novel	178726	0.792792	0.000273768	0.0129488	0.000262837	NA	NA	NA	NA	NA
BrC	02:121179161:G:A	rs117515012	2	121179161	G	A	LINC01101	0.272752	0.0488718	2.39193e-08	known	79550	0.906217	0.0446018	0.0545616	0.0437415	6.48004e-05	0	0.000688547	0	0.000641026
BrC	02:202153078:T:G	rs1035142	2	202153078	T	G	ALS2CR12	-0.120151	0.0201663	2.55291e-09	known	79550	0.999714	0.655654	0.631301	0.657758	0.616374	0.620829	0.392857	0.482311	0.71134
BrC	03:150472390:G:A	rs2120596	3	150472390	G	A	SIAH2	-0.153275	0.0204944	7.49761e-14	known	79550	0.988464	0.329575	0.300697	0.33207	0.0247794	0.0443548	0.155689	0.107311	0.33634
BrC	05:44672942:G:C	rs55788307	5	44672942	G	C	BRCAT54	0.147017	0.0194397	3.94789e-14	known	79550	0.996427	0.581967	0.609895	0.579554	0.399918	0.407235	0.624176	0.501232	0.55894
BrC	05:56054333:TA:T	rs112776581	5	56054334	TA	T	MAP3K1	0.193531	0.0323604	2.22453e-09	known	79550	0.989401	0.0982419	0.113298	0.0969414	0.0493618	0.0315605	0.06758	0.0498812	0.112468
BrC	06:151949582:A:C	rs6557160	6	151949582	A	C	CCDC170	0.186532	0.022321	6.44669e-17	known	79550	0.99909	0.246385	0.280929	0.243401	0.301092	0.178181	0.483641	0.22104	0.343264
BrC	10:123341009:CTGGGAGGCCAAGG:C	rs377595512	10	123341010	CTGGGAGGCCAAGG	C	FGFR2	-0.183677	0.0191356	8.09514e-22	known	79550	0.988938	0.50566	0.462926	0.509352	0.5172	0.482098	0.12666	0.525799	0.456209
BrC	16:52599188:C:T	rs4784227	16	52599188	C	T	CASC16	0.254514	0.0229048	1.09866e-28	known	79550	0.999691	0.23248	0.277423	0.228598	0.244612	0.253886	0.0629451	0.290094	0.247748
CeC	06:31409566:C:G	rs2844512	6	31409566	C	G	LINC01149	-0.345857	0.0488743	1.47883e-12	known	61581	0.91555	0.57512	0.499933	0.57632	0.591448	0.570687	0.327305	0.528708	0.585938
CeC	06:33076147:GTCC:G	rs57746686	6	33076148	GTCC	G	HLA-DPB2	0.38955	0.0642432	1.3304e-09	known	61581	0.999418	0.159854	0.211884	0.159024	0.154215	0.156502	0.039513	0.108747	0.126289
PrC	02:173321791:T:G	rs116532339	2	173321791	T	G	ITGA6	-0.164338	0.0257738	1.81584e-10	known	90332	0.991443	0.21285	0.188527	0.21448	0.0564126	0.0445104	0.0128353	0.0727924	0.265201
PrC	02:43670449:A:T	rs4952990	2	43670449	A	T	THADA	0.161438	0.0224803	6.90546e-13	known	90332	0.988919	0.683878	0.715922	0.681731	0.690266	0.674338	0.759204	0.814858	0.76859
PrC	02:62748369:C:T	rs4672531	2	62748369	C	T	TMEM17	-0.179749	0.0228191	3.34966e-15	known	90332	0.992109	0.703909	0.670126	0.706173	0.589939	0.607081	0.520009	0.475236	0.631748
PrC	03:128104469:C:T	rs149272765	3	128104469	C	T	EEFSEC	0.922126	0.0847587	1.44455e-27	known	90332	0.89306	0.0179884	0.0331643	0.0169717	6.4834e-05	0	0	0	0.00128205
PrC	03:170129608:G:GT	rs74651796	3	170129608	G	GT	CLDN11	-0.166366	0.027407	1.2776e-09	known	90332	0.902138	0.199818	0.180972	0.201081	0.207525	0.253775	0.10836	0.278436	0.238065
PrC	03:87152681:T:C	rs9310048	3	87152681	T	C	LINC00506	0.198155	0.0248857	1.68458e-15	known	90332	0.999892	0.223367	0.25668	0.221135	0.137846	0.107369	0.413575	0.191038	0.236093
PrC	05:1897179:G:A	rs13177600	5	1897179	G	A	CTD-2194D22.4	0.232398	0.0210905	3.0903e-28	known	90332	0.987091	0.420936	0.476453	0.417217	0.388939	0.417627	0.0914213	0.433806	0.316838
PrC	06:117242021:T:C	rs12202378	6	117242021	T	C	RFX6	-0.191034	0.0212711	2.68544e-19	known	90332	0.98463	0.406607	0.362561	0.409558	0.334372	0.341816	0.274361	0.295508	0.392903
PrC	06:41536427:C:T	rs1983891	6	41536427	C	T	FOXP4	0.138851	0.021074	4.43622e-11	known	90332	0.999974	0.416144	0.444995	0.414211	0.283227	0.324122	0.482949	0.372642	0.321059
PrC	07:27993157:A:C	rs62451152	7	27993157	A	C	JAZF1	0.297183	0.0523795	1.39788e-08	known	90332	0.954873	0.0424205	0.0539268	0.0416496	0.0299456	0.0313579	0.017566	0.0248227	0.0308087
PrC	08:128103969:C:T	rs72725879	8	128103969	C	T	PRNCR1	0.499923	0.0218606	9.51849e-116	known	90332	0.990622	0.621523	0.729952	0.614259	0.192943	0.188259	0.343167	0.254157	0.705692
PrC	08:23525211:C:T	rs4872174	8	23525211	C	T	NKX3-1	-0.269819	0.0215034	4.09091e-36	known	90332	0.997843	0.631087	0.573857	0.634922	0.676516	0.544118	0.465076	0.619104	0.705277
PrC	10:122836430:C:T	rs77612511	10	122836430	C	T	WDR11	-0.180764	0.0300998	1.9075e-09	known	90332	0.992197	0.140479	0.121504	0.14175	0.000648677	0.000863558	0.00252757	0.00471698	0.213368
PrC	10:51549496:T:C	rs10993994	10	51549496	T	C	TIMM23B	-0.179976	0.0208455	5.93624e-18	known	90332	0.99944	0.550445	0.511003	0.553088	0.628831	0.647093	0.391344	0.627358	0.51482
PrC	10:80827632:G:A	rs4980020	10	80827632	G	A	ZMIZ1-AS1	0.138212	0.0216247	1.64394e-10	known	90332	0.984193	0.368573	0.399411	0.366507	0.0488381	0.104227	0.010436	0.168246	0.274704
PrC	12:53315665:C:T	rs142025399	12	53315665	C	T	KRT8	0.546374	0.0643746	2.11287e-17	known	90332	0.92005	0.0297392	0.0445491	0.028747	0.000129904	0.000288018	0	0	0.00962773
PrC	13:73741377:C:T	rs61390061	13	73741377	C	T	KLF5	0.439876	0.0605512	3.74334e-13	known	90332	0.784975	0.0400729	0.0526971	0.0392271	0.000519009	0.00144259	0.000114784	0	0.0289203
PrC	17:36101586:A:C	rs8064454	17	36101586	A	C	HNF1B	0.328478	0.0225999	7.32326e-48	known	90332	0.988121	0.674545	0.739675	0.670182	0.55124	0.646363	0.420428	0.591449	0.721935
PrC	17:46493479:T:C	.	17	46493479	T	C	SKAP1	3.0365	0.398792	2.65204e-14	known	90332	0.819838	0.00100075	0.00363222	0.000824451	NA	NA	NA	NA	NA
PrC	17:78257346:G:A	rs532860474	17	78257346	G	A	RNF213	0.683596	0.125396	4.9941e-08	novel	90332	0.853041	0.00828849	0.0129173	0.00797837	0	0	0	0	0.000641026
PrC	19:51365466:A:G	rs2735837	19	51365466	A	G	KLK3	0.142079	0.0213462	2.81503e-11	known	90332	0.994292	0.606215	0.639293	0.603999	0.92607	0.957324	0.832143	0.784198	0.61104
PrC	21:17661418:A:G	rs2823739	21	17661418	A	G	MIR99AHG	-0.173027	0.0305208	1.43509e-08	novel	90332	0.99915	0.133345	0.11721	0.134426	0.0652315	0.0302071	0.128131	0.196217	0.175866
PrC	22:38871891:G:A	rs138426	22	38871891	G	A	KDELR3	0.158326	0.0235466	1.7689e-11	known	90332	0.932707	0.697055	0.727195	0.695036	0.978913	0.983026	0.709284	0.966903	0.748072
Malignant_Lymphoma	07:69914690:A:G	rs915103621	7	69914690	A	G	AUTS2	14.3611	2.62594	4.52768e-08	novel	177677	0.754956	0.00106997	0.0116711	0.00104995	NA	NA	NA	NA	NA
UF	01:22468215:C:T	rs3820282	1	22468215	C	T	WNT4	0.170805	0.0138836	8.76129e-35	known	80208	0.984204	0.552059	0.586333	0.544512	0.15541	0.153913	0.0287092	0.311611	0.489032
UF	02:100045184:A:G	rs11887109	2	100045184	A	G	REV1	0.0906215	0.0144568	3.64675e-10	novel	80208	0.991592	0.343844	0.361056	0.340054	0.555584	0.659907	0.793611	0.685273	0.34383
UF	02:11684484:A:G	rs11692588	2	11684484	A	G	GREB1	0.121869	0.0139272	2.12592e-18	known	80208	0.963068	0.478792	0.505222	0.472971	0.60392	0.685912	0.103114	0.486998	0.481771
UF	03:169491729:T:A	rs2251795	3	169491729	T	A	MYNN	-0.0899039	0.0142861	3.11177e-10	known	80208	0.994875	0.643735	0.627107	0.647397	0.28695	0.286209	0.0750747	0.438679	0.546164
UF	04:70608872:C:T	rs1604744	4	70608872	C	T	SULT1B1	0.0950246	0.0144769	5.24255e-11	known	80208	0.999718	0.336667	0.352159	0.333256	0.547619	0.627304	0.517738	0.567376	0.352638
UF	05:1280830:G:C	rs4975538	5	1280830	G	C	TERT	0.0945818	0.0156816	1.6254e-09	known	80208	0.855101	0.358055	0.37136	0.355125	0.364833	0.400634	0.191688	0.321934	0.381443
UF	07:116917427:G:A	rs2024233	7	116917427	G	A	WNT2	0.0823867	0.0137818	2.26018e-09	known	80208	0.999023	0.56266	0.579829	0.55888	0.661123	0.725834	0.691555	0.70922	0.525161
UF	07:124481168:C:G	rs79314063	7	124481168	C	G	POT1	-0.516466	0.0882553	4.85821e-09	novel	80208	0.99685	0.00635223	0.00391385	0.00688919	0	0	0	0	0.00961538
UF	08:25389631:G:A	rs10098571	8	25389631	G	A	CDCA2	-0.0896044	0.0139599	1.37459e-10	novel	80208	0.967027	0.49747	0.482849	0.50069	0.256946	0.304899	0.0956322	0.211085	0.542636
UF	08:30175381:A:C	rs12674731	8	30175381	A	C	RBPMS-AS1	0.0838139	0.0138233	1.33401e-09	novel	80208	0.999194	0.427283	0.444618	0.423465	0.24254	0.215026	0.174148	0.319905	0.405284
UF	08:64267168:A:G	rs566396343	8	64267168	A	G	LOC102724612	1.56951	0.278881	1.82428e-08	novel	80208	0.839108	0.000828605	0.0016243	0.000653386	NA	NA	NA	NA	NA
UF	08:71232887:C:G	rs7815798	8	71232887	C	G	NCOA2	0.0783881	0.0138158	1.39666e-08	novel	80208	0.998344	0.555759	0.572985	0.551965	0.148136	0.160208	0.388722	0.148936	0.571429
UF	10:105671683:C:T	rs79342925	10	105671683	C	T	STN1	0.321352	0.025833	1.59247e-35	known	80208	0.969483	0.0798933	0.0986568	0.0757614	0.00408296	0.0492228	0.00252699	0.0495283	0.063543
UF	11:241124:C:G	rs12225799	11	241124	C	G	PSMD13	-0.30281	0.0214591	3.24916e-45	known	80208	0.98937	0.122957	0.0972481	0.128619	0.0345842	0.0223188	0.0590069	0.0791962	0.150517
UF	11:63990996:AC:A	rs5792315	11	63990997	AC	A	FERMT3	0.0753534	0.0138104	4.86252e-08	novel	80208	0.996007	0.435987	0.452357	0.432383	0.419105	0.353518	0.76118	0.561321	0.384021
UF	12:103123339:T:C	rs17033114	12	103123339	T	C	LINC00485	-0.158107	0.0161725	1.42311e-22	novel	80208	0.92993	0.270315	0.244949	0.275901	0.071769	0.0971196	0.0132085	0.0454545	0.115187
UF	12:57146069:T:G	rs2277339	12	57146069	T	G	PRIM1	-0.0982024	0.0170358	8.19144e-09	novel	80208	0.999337	0.202744	0.189567	0.205645	0.104877	0.136337	0.197218	0.142518	0.224317
UF	13:40736289:T:C	rs6563799	13	40736289	T	C	LINC00332	-0.0863329	0.0146024	3.37474e-09	known	80208	0.999904	0.67426	0.659377	0.677537	0.768133	0.751583	0.892529	0.616114	0.769576
UF	15:68628163:C:T	rs2306022	15	68628163	C	T	ITGA11	0.140027	0.0252214	2.82536e-08	novel	80208	0.998055	0.0790052	0.0882842	0.0769619	0.0861108	0.0776755	0.0137678	0.0294811	0.0866496
UF	22:40668988:C:G	rs2413620	22	40668988	C	G	TNRC6B	0.114463	0.0142009	7.61616e-16	known	80208	0.995654	0.36265	0.386777	0.357337	0.217123	0.254037	0.104349	0.455189	0.246787
Iron_Deficiency_Anemia	02:12038628:T:C	rs118096157	2	12038628	T	C	MIR4262	1.76637	0.314876	2.02647e-08	no_literature	178675	0.791172	0.00189159	0.00450114	0.00182236	0	0	0	0	0.0115681
Aplastic_Anemia	15:92922097:T:C	rs77271627	15	92922097	T	C	ST8SIA2	4.95409	0.868404	1.16466e-08	novel	174110	0.803804	0.0297895	0.152127	0.0297522	0.110123	0.19171	0.015625	0.0283019	0.0746461
Sarcoidosis	06:32630897:T:C	rs191548708	6	32630897	T	C	HLA-DQB1	0.78616	0.133107	3.5e-09	known	177887	0.952156	0.186107	0.300633	0.185965	0.00514812	0.000345781	0.00167428	0.0133779	0.153226
Hypothyroidism	06:31326166:C:T	rs4947311	6	31326166	C	T	HLA-B	0.325458	0.0596168	4.78373e-08	known	173770	0.994866	0.840552	0.884625	0.840268	0.573713	0.697552	0.702428	0.743437	0.954604
Hypothyroidism	06:32629889:G:A	rs1049087	6	32629889	G	A	HLA-DQB1	0.241213	0.0439826	4.15182e-08	known	173770	0.990819	0.609661	0.667666	0.609287	0.389751	0.417729	0.328732	0.51555	0.523622
Hyperthyroidism	05:35174922:G:C	rs143210911	5	35174922	G	C	PRLR	2.97501	0.544386	4.63193e-08	novel	173650	0.961627	0.00298554	0.011238	0.00293803	0	0	0	0	0.00257069
Hyperthyroidism	06:11309828:A:T	rs4711244	6	11309828	A	T	NEDD9	0.574521	0.104463	3.80358e-08	novel	173650	0.979115	0.0559098	0.084797	0.0557435	0.146001	0.178941	0.216582	0.141509	0.0566281
Hyperthyroidism	06:27668510:G:A	rs151289341	6	27668510	G	A	LINC01012	-0.410745	0.0697851	3.95993e-09	novel	173650	0.946872	0.136814	0.0906537	0.13708	0.00363684	0.00144425	0.00115207	0.00236407	0.00577664
Hyperthyroidism	06:29855856:T:C	rs2734947	6	29855856	T	C	HLA-H	0.354406	0.0489053	4.2683e-13	novel	173650	0.879063	0.497805	0.574646	0.497362	0.400597	0.404891	0.349018	0.416	0.494286
Hyperthyroidism	06:33048538:T:C	rs9277348	6	33048538	T	C	HLA-DPB1	0.369292	0.0458147	7.59399e-16	novel	173650	0.998973	0.428627	0.519221	0.428106	0.0242082	0.0236039	0.00782149	0.0330189	0.555556
GD	01:157693722:A:G	rs1977710	1	157693722	A	G	FCRL2	0.191614	0.0286243	2.17006e-11	known	175465	0.974882	0.397737	0.443643	0.39699	0.438189	0.42853	0.862581	0.495238	0.391417
GD	01:160417157:T:C	rs12026490	1	160417157	T	C	VANGL2	0.420243	0.057653	3.1185e-13	known	175465	0.996363	0.0651612	0.0911964	0.0647377	0.000194426	0	0.00195223	0.0117925	0.125321
GD	02:204729153:C:T	rs231770	2	204729153	C	T	CTLA4	0.246599	0.0285328	5.49284e-18	known	175465	0.999358	0.614659	0.672268	0.613721	0.43391	0.504323	0.391074	0.440758	0.65874
GD	04:40307564:C:T	rs13136820	4	40307564	C	T	LINC02265	-0.183867	0.0310973	3.36704e-09	known	175465	0.974493	0.717985	0.681688	0.718576	0.692323	0.732719	0.452052	0.704492	0.624356
GD	06:33040098:C:T	rs4345439	6	33040098	C	T	HLA-DPA1	0.486484	0.0280229	1.65155e-67	known	175465	0.999371	0.472408	0.590785	0.470482	0.0321535	0.0273303	0.164825	0.0483491	0.649485
GD	06:35065727:A:C	rs36110421	6	35065727	A	C	ANKS1A	-0.284841	0.0506417	1.85901e-08	novel	175465	0.900918	0.0958401	0.0743164	0.0961903	0.293267	0.353567	0.0464983	0.145047	0.0384615
GD	08:128210666:T:A	rs1378902	8	128210666	T	A	CASC19	-0.18	0.0295142	1.06898e-09	known	175465	0.98294	0.341237	0.303829	0.341845	0.31995	0.288517	0.664001	0.37886	0.470703
GD	10:63785089:G:T	rs10821944	10	63785089	G	T	ARID5B	-0.17444	0.0287284	1.26302e-09	novel	175465	0.992694	0.634037	0.593384	0.634698	0.732059	0.721359	0.561349	0.583924	0.71401
GD	12:112168009:G:A	rs11066015	12	112168009	G	A	ACAD10	0.259013	0.032752	2.60905e-15	known	175465	0.999934	0.245542	0.288705	0.244839	0	0.000287687	0	0.00117925	0.269627
GD	14:81457257:A:C	rs28414437	14	81457257	A	C	TSHR	0.225126	0.0283085	1.82621e-15	known	175465	0.999537	0.604648	0.656914	0.603798	0.339374	0.286578	0.417703	0.553066	0.637997
GD	16:30937799:G:A	rs8050588	16	30937799	G	A	FBXL19	0.270795	0.0474466	1.14746e-08	known	175465	0.999712	0.0950532	0.118531	0.0946712	0.367057	0.321059	0.675323	0.411348	0.0795892
GD	19:18006252:A:G	.	19	18006252	A	G	SLC5A5	5.45828	1.00125	4.99531e-08	novel	175465	0.750163	0.000452445	0.00236565	0.000421318	NA	NA	NA	NA	NA
GD	20:44742064:C:A	rs1569723	20	44742064	C	A	CD40	0.16323	0.0285085	1.03023e-08	known	175465	0.999874	0.615513	0.654325	0.614882	0.754772	0.727848	0.943858	0.784198	0.555341
GD	X:77404334:A:G	rs2982584	X	77404334	A	G	TAF9B	0.145014	0.0261151	2.81016e-08	novel	175465	0.941431	0.605959	0.644612	0.605331	0.38964	0.3739	0.886928	0.420881	0.585519
GD	X:78407859:A:AGTTACAGAATGCCT	rs201689059	X	78407859	A	AGTTACAGAATGCCT	GPR174	-0.237263	0.0247285	8.4137e-22	known	175465	0.996841	0.532261	0.460019	0.533436	0.594204	0.640062	0.39567	0.315961	0.360332
Hashimoto_Disease	06:30247699:GGT:G	rs368679067	6	30247700	GGT	G	HCG17	0.643367	0.0881877	2.97709e-13	novel	173193	0.786018	0.22215	0.308935	0.22188	0.00873186	0.0108349	0.00727229	0.0117493	0.151307
Hashimoto_Disease	06:33098569:C:T	rs9277768	6	33098569	C	T	HLA-DPB2	0.408992	0.0655342	4.35093e-10	novel	173193	0.999999	0.335666	0.427374	0.335381	0.27066	0.302419	0.118533	0.188679	0.372258
T1D	06:32484520:C:A	rs138748427	6	32484520	C	A	HLA-DRB5	0.291278	0.0490734	2.92859e-09	known	133251	0.778876	0.508276	0.558688	0.507811	NA	NA	NA	NA	NA
T1D	07:127258384:C:T	rs3757787	7	127258384	C	T	PAX4	0.436259	0.0765336	1.19652e-08	novel	133251	0.969198	0.0883115	0.119774	0.088021	0	0	0.000458926	0	0.112821
T1D	11:2858546:C:T	rs2237897	11	2858546	C	T	KCNQ1	-0.243062	0.0430023	1.58304e-08	known	133251	0.974958	0.391071	0.333998	0.391598	0.0424448	0.0876586	0.0871623	0.260613	0.334194
T2D	01:22115291:G:A	rs34759301	1	22115291	G	A	USP48	-0.0607408	0.0097549	4.76377e-10	known	177415	0.982531	0.659016	0.652001	0.661427	0.792711	0.767857	0.571923	0.835308	0.673152
T2D	01:229672955:G:A	rs348330	1	229672955	G	A	ABCB10	-0.0595093	0.0106965	2.64477e-08	known	177415	0.90999	0.284168	0.277303	0.286527	0.649221	0.643642	0.164215	0.444181	0.314599
T2D	01:39976059:C:CA	rs201468966	1	39976059	C	CA	BMP8A	0.0689444	0.0120998	1.21243e-08	known	177415	0.970443	0.179907	0.186887	0.177508	0.284758	0.235759	0.0424566	0.275298	0.252688
T2D	01:51103268:T:C	rs12031188	1	51103268	T	C	FAF1	0.0792644	0.0118554	2.29451e-11	known	177415	0.965033	0.806447	0.814825	0.803568	0.332158	0.474218	0.110547	0.57381	0.797619
T2D	02:120231070:C:G	rs3731600	2	120231070	C	G	SCTR	-0.135837	0.0218429	5.00943e-10	known	177415	0.994832	0.0472382	0.0426724	0.0488076	0	0	0	0	0.000641849
T2D	02:149559453:A:G	rs56008953	2	149559453	A	G	EPC2	0.0560725	0.00932942	1.85201e-09	known	177415	0.993545	0.588801	0.597876	0.585682	0.78655	0.753456	0.439635	0.563981	0.482558
T2D	02:165565583:C:G	rs3769873	2	165565583	C	G	COBLL1	-0.122809	0.0189622	9.38421e-11	known	177415	0.995454	0.0634156	0.0583461	0.0651582	0.0599844	0.0586881	0.220869	0.0378251	0.0911425
T2D	02:218784531:T:A	rs2288176	2	218784531	T	A	TNS1	0.0759027	0.0138035	3.82412e-08	known	177415	0.974652	0.129733	0.134416	0.128123	0.0237198	0.0354263	0.220202	0.0966981	0.0333333
T2D	02:234191103:T:A	rs117809958	2	234191103	T	A	ATG16L1	0.318401	0.0411432	1.00325e-14	known	177415	0.755743	0.0168394	0.0192765	0.0160018	0.00175097	0.00345622	0	0	0.0186375
T2D	02:27750545:A:G	rs2950835	2	27750545	A	G	GCKR	0.0855327	0.00939491	8.69412e-20	known	177415	0.970069	0.427463	0.443069	0.422099	0.551191	0.592037	0.675302	0.633017	0.500654
T2D	02:639055:T:C	rs7564708	2	639055	T	C	TMEM18	0.106639	0.015315	3.3293e-12	known	177415	0.995288	0.899872	0.906503	0.897592	0.825062	0.840843	0.885714	0.878571	0.926813
T2D	03:121969712:G:A	rs7644981	3	121969712	G	A	CASR	0.054702	0.0091493	2.24769e-09	known	177415	0.999985	0.473443	0.483604	0.469951	0.875796	0.885904	0.796591	0.877069	0.507088
T2D	03:123195236:A:AT	rs201010648	3	123195236	A	AT	HACD2	-0.0544686	0.00982754	2.98271e-08	known	177415	0.967661	0.337989	0.330346	0.340616	0.00987671	0.00859005	0.0363806	0.179426	0.369935
T2D	03:185529080:A:C	rs1470579	3	185529080	A	C	IGF2BP2	0.139378	0.0096668	3.97217e-47	known	177415	0.999973	0.337629	0.358836	0.330339	0.328328	0.310912	0.775012	0.287411	0.25
T2D	03:23390488:C:A	rs12630883	3	23390488	C	A	MIR548AC	-0.0968009	0.00973232	2.61632e-23	known	177415	0.99652	0.332201	0.31905	0.336722	0.249318	0.30962	0.296933	0.168632	0.370968
T2D	03:64004819:C:T	rs2578011	3	64004819	C	T	PSMD6	-0.0847037	0.00987698	9.83433e-18	known	177415	0.984341	0.321327	0.309592	0.325361	0.179865	0.258939	0.306054	0.102837	0.295367
T2D	04:1240299:T:G	rs730831	4	1240299	T	G	CTBP1	-0.102937	0.00996957	5.42297e-25	known	177415	0.980352	0.314257	0.298743	0.31959	0.0431627	0.0711406	0.113751	0.27896	0.317715
T2D	04:153520475:C:T	rs6813195	4	153520475	C	T	TMEM154	-0.0836426	0.0092003	9.78679e-20	known	177415	0.997455	0.522813	0.50962	0.527347	0.278811	0.317369	0.4188	0.392689	0.458226
T2D	04:6303731:G:A	rs147834269	4	6303731	G	A	WFS1	-0.243395	0.0255646	1.71887e-21	known	177415	0.77118	0.0448173	0.0397404	0.0465623	0.000259269	0	0	0	0.00128205
T2D	04:71835822:G:A	rs7674402	4	71835822	G	A	MOB1B	0.0764994	0.011174	7.5844e-12	known	177415	0.99844	0.212641	0.22139	0.209634	0.0410719	0.032853	0.530055	0.117299	0.200641
T2D	04:85339618:T:C	rs117624659	4	85339618	T	C	NKX6-1	-0.194426	0.0267122	3.37398e-13	known	177415	0.963835	0.0320409	0.0282594	0.0333407	0.00369794	0.0771001	0	0	0.012837
T2D	05:176532318:GA:G	rs34326220	5	176532319	GA	G	FGFR4	-0.0660083	0.00931818	1.40242e-12	known	177415	0.978297	0.548333	0.536269	0.55248	0.354077	0.366782	0.224066	0.375592	0.509677
T2D	05:49715366:TACATACACACAC:T	rs199500772	5	49715367	TACATACACACAC	T	EMB	0.0932828	0.0165364	1.69023e-08	known	177415	0.924411	0.0909307	0.0953542	0.0894102	0	0	0.00026178	0.00120482	0.0941645
T2D	05:52072194:G:A	rs2648731	5	52072194	G	A	PELO	0.0684739	0.00999699	7.41337e-12	known	177415	0.986237	0.307021	0.317875	0.30329	0.213785	0.192972	0.245276	0.373223	0.347938
T2D	05:55810305:A:T	rs256904	5	55810305	A	T	C5orf67	0.0637571	0.0091907	4.00145e-12	known	177415	0.993847	0.468694	0.479834	0.464865	0.734866	0.681923	0.581275	0.738208	0.537419
T2D	05:74898752:T:C	rs2287711	5	74898752	T	C	POLK	-0.053548	0.00959701	2.41003e-08	known	177415	0.999973	0.355598	0.34749	0.358386	0.217566	0.248848	0.217096	0.161557	0.323037
T2D	06:118050841:C:T	rs72951548	6	118050841	C	T	NUS1	-0.0658258	0.0109199	1.65932e-09	known	177415	0.96159	0.24337	0.236086	0.245874	0.146055	0.222926	0.0338925	0.179245	0.167526
T2D	06:126964510:A:G	rs4273712	6	126964510	A	G	MIR588	0.0555155	0.00917377	1.43463e-09	known	177415	0.99983	0.468902	0.477309	0.466012	0.267987	0.274352	0.0790805	0.492874	0.48067
T2D	06:137287702:A:G	rs6918311	6	137287702	A	G	NHEG1	-0.0760659	0.00944245	7.89961e-16	known	177415	0.981366	0.598715	0.586971	0.602752	0.482064	0.500576	0.471679	0.504773	0.416988
T2D	06:164092706:C:T	rs55775214	6	164092706	C	T	LOC102724152	-0.0846519	0.0146872	8.23109e-09	known	177415	0.982094	0.112006	0.107885	0.113422	0.108521	0.0789171	0.122757	0.323113	0.0766753
T2D	06:20680678:T:A	rs9348441	6	20680678	T	A	CDKAL1	0.179231	0.00926202	1.99291e-83	known	177415	0.988336	0.425028	0.45729	0.413939	0.287965	0.343137	0.181599	0.224586	0.368421
T2D	06:31164779:T:C	rs28362333	6	31164779	T	C	HCG27	0.0844838	0.00924931	6.59726e-20	known	177415	0.997789	0.535239	0.549327	0.530396	0.417474	0.536845	0.392915	0.580569	0.570039
T2D	06:32668031:A:C	rs2856721	6	32668031	A	C	HLA-DQB1	-0.0562459	0.00922975	1.10136e-09	known	177415	0.988236	0.463744	0.453527	0.467256	0.365753	0.232057	0.358358	0.386921	0.560565
T2D	06:34178593:C:T	rs138997002	6	34178593	C	T	HMGA1	-0.106814	0.0144967	1.72998e-13	known	177415	0.984079	0.11503	0.108369	0.117319	0.0250757	0.0193642	0.0675493	0.259662	0.0849546
T2D	06:39033595:G:A	rs3765467	6	39033595	G	A	GLP1R	-0.105163	0.0119803	1.66428e-18	known	177415	0.993783	0.180092	0.169489	0.183737	0.0024001	0.000287853	0.00172137	0.0389151	0.230077
T2D	06:7231843:G:A	rs9379084	6	7231843	G	A	RREB1	-0.070027	0.0108769	1.20961e-10	known	177415	0.907095	0.272854	0.264535	0.275714	0.111841	0.106793	0.0248619	0.0766509	0.131105
T2D	07:102388400:C:G	rs375256358	7	102388400	C	G	RASA4DP	-0.275972	0.0434505	2.13359e-10	known	177415	0.723364	0.0161334	0.0140725	0.0168417	0	0	0.000124254	0	0.0310436
T2D	07:127253550:C:T	rs2233580	7	127253550	C	T	PAX4	0.344055	0.015815	6.18885e-105	known	177415	0.997699	0.092684	0.111678	0.0861554	6.48508e-05	0	0	0	0.0958816
T2D	07:130025713:G:A	rs77792157	7	130025713	G	A	CPA1	-0.135611	0.0204647	3.4347e-11	known	177415	0.961796	0.0561406	0.0520791	0.0575366	0	0	0	0	0.000641026
T2D	07:13886654:C:T	rs7787720	7	13886654	C	T	ETV1	0.0559146	0.00921002	1.27067e-09	known	177415	0.999203	0.446645	0.456036	0.443417	0.452969	0.519009	0.394676	0.378251	0.368557
T2D	07:14898282:C:T	rs17168486	7	14898282	C	T	DGKB	0.0599991	0.00935324	1.4101e-10	known	177415	0.998965	0.399753	0.411026	0.395879	0.174617	0.202073	0.0975132	0.406619	0.46447
T2D	07:156982450:T:C	rs6950739	7	156982450	T	C	UBE3C	-0.0548102	0.00922707	2.84759e-09	known	177415	0.982295	0.525909	0.515347	0.52954	0.328588	0.320542	0.775334	0.457346	0.464516
T2D	07:28196222:A:G	rs849134	7	28196222	A	G	JAZF1	-0.0638288	0.0112763	1.5099e-08	known	177415	0.999828	0.208508	0.202417	0.210602	0.504875	0.477835	0.250173	0.356974	0.211068
T2D	07:44266184:C:T	rs35452727	7	44266184	C	T	CAMK2B	0.0765331	0.0119597	1.56164e-10	known	177415	0.922423	0.198375	0.205649	0.195876	0.0493086	0.0395268	0.197186	0.0855107	0.156331
T2D	07:69727428:C:A	rs10258962	7	69727428	C	A	AUTS2	0.0765995	0.010211	6.30201e-14	known	177415	0.998953	0.277633	0.287765	0.27415	0.254351	0.255472	0.38047	0.235849	0.300258
T2D	07:89746630:A:G	rs39223	7	89746630	A	G	STEAP2-AS1	0.0689034	0.0109143	2.73402e-10	known	177415	0.983169	0.232599	0.240944	0.22973	0.531832	0.55674	0.307173	0.426554	0.188769
T2D	08:118184783:C:T	rs13266634	8	118184783	C	T	SLC30A8	-0.124028	0.00931821	2.01737e-40	known	177415	0.999395	0.403549	0.38392	0.410296	0.317415	0.382336	0.0917126	0.252955	0.450258
T2D	08:41523759:CT:C	rs11354309	8	41523760	CT	C	ANK1	-0.119365	0.0131837	1.37846e-19	known	177415	0.999936	0.140942	0.131308	0.144253	0.238129	0.202765	0.198094	0.214623	0.120335
T2D	09:139245289:A:G	rs28642252	9	139245289	A	G	GPSM1	0.14223	0.0136906	2.7859e-25	known	177415	0.98305	0.86762	0.877593	0.864192	0.714016	0.685879	0.708084	0.741745	0.964744
T2D	09:22133284:G:A	rs10965250	9	22133284	G	A	CDKN2B-AS1	-0.189624	0.00923134	9.1915e-94	known	177415	0.998942	0.434693	0.403174	0.445526	0.158869	0.146313	0.0654721	0.148104	0.396129
T2D	09:4290085:G:C	rs4237150	9	4290085	G	C	GLIS3	0.0887832	0.00928143	1.11465e-21	known	177415	0.989138	0.433182	0.445387	0.428987	0.425781	0.452189	0.534884	0.52148	0.443517
T2D	09:84311800:T:C	rs9410573	9	84311800	T	C	LOC101927502	-0.0868834	0.00946771	4.44059e-20	known	177415	0.988582	0.620555	0.606387	0.625426	0.393011	0.4239	0.177006	0.488095	0.638353
T2D	10:114756041:A:T	rs4506565	10	114756041	A	T	TCF7L2	0.318065	0.0219784	1.82905e-47	known	177415	0.999957	0.0447564	0.0549997	0.0412355	0.294988	0.234177	0.460911	0.230496	0.0256739
T2D	10:122961244:C:G	rs11199826	10	122961244	C	G	FGFR2	-0.0683941	0.011855	7.96507e-09	known	177415	0.955756	0.1955	0.188724	0.197829	0.016152	0.0549799	0.27384	0.0790094	0.22914
T2D	10:12309139:C:G	rs11257657	10	12309139	C	G	CDC123	0.128692	0.00952737	1.41088e-41	known	177415	0.941045	0.448825	0.470566	0.441352	0.291073	0.352054	0.623804	0.315854	0.556356
T2D	10:23578177:C:T	rs117414485	10	23578177	C	T	C10orf67	0.126329	0.0208324	1.32701e-09	known	177415	0.992852	0.0509235	0.054254	0.0497787	6.4834e-05	0	0.00126292	0	0.0564103
T2D	10:64950110:C:T	rs59050225	10	64950110	C	T	JMJD1C	-0.0668406	0.0117129	1.15263e-08	known	177415	0.996803	0.189041	0.183075	0.191092	0.0231019	0.0351788	0.0101219	0.106383	0.282216
T2D	10:77310016:T:C	rs10762670	10	77310016	T	C	LRMDA	-0.0507124	0.00917698	3.27524e-08	known	177415	0.996704	0.494474	0.483908	0.498105	0.619714	0.56022	0.218527	0.594787	0.553479
T2D	10:80944230:T:G	rs703977	10	80944230	T	G	ZMIZ1	-0.0712105	0.00922062	1.1366e-14	known	177415	0.999689	0.447193	0.435097	0.45135	0.468344	0.476108	0.265715	0.466903	0.422237
T2D	10:89769340:C:T	rs11202627	10	89769340	C	T	PTEN	0.0562079	0.00952437	3.60249e-09	known	177415	0.997027	0.362361	0.370941	0.359413	0.137177	0.109384	0.0636197	0.200946	0.396641
T2D	10:94466439:A:G	rs12219514	10	94466439	A	G	HHEX	-0.189671	0.0135808	2.51069e-44	known	177415	0.999213	0.870654	0.856115	0.875651	0.43136	0.478938	0.411731	0.598575	0.847403
T2D	11:17418477:C:A	rs757110	11	17418477	C	A	ABCC8	-0.0601343	0.00937009	1.38358e-10	known	177415	0.999681	0.608566	0.598759	0.611937	0.636103	0.542627	0.936018	0.603774	0.618863
T2D	11:2858546:C:T	rs2237897	11	2858546	C	T	KCNQ1	-0.279245	0.00964619	2.90687e-184	known	177415	0.974958	0.376534	0.332709	0.391598	0.0424448	0.0876586	0.0871623	0.260613	0.334194
T2D	11:35435433:A:C	rs11033115	11	35435433	A	C	SLC1A2	-0.0816582	0.0139173	4.42722e-09	known	177415	0.99968	0.123968	0.118039	0.126006	0.0146525	0.0189873	0.243041	0.0176887	0.143226
T2D	11:69456000:G:C	rs55911137	11	69456000	G	C	CCND1	-0.241819	0.0409347	3.47488e-09	known	177415	0.923588	0.0140933	0.0119288	0.0148374	0.025282	0.00604143	0.00516529	0.0129717	0.000641026
T2D	11:72501002:C:T	rs3862791	11	72501002	C	T	STARD10	-0.169385	0.0252773	2.06932e-11	known	177415	0.965572	0.0361134	0.0319798	0.0375343	0.178153	0.297118	0.0271077	0.0827423	0.0721649
T2D	12:108629780:G:A	rs1426371	12	108629780	G	A	WSCD2	-0.0530997	0.00928272	1.06351e-08	known	177415	0.973736	0.491137	0.482248	0.494193	0.285399	0.335924	0.0429688	0.154846	0.572716
T2D	12:118412373:G:A	rs34965774	12	118412373	G	A	KSR2	0.077054	0.0105962	3.54624e-13	known	177415	0.980452	0.256957	0.264814	0.254256	0.129257	0.16273	0.306601	0.169811	0.196359
T2D	12:121396243:G:A	rs527619704	12	121396243	G	A	HNF1A-AS1	-0.70544	0.0765863	3.22983e-20	known	177415	0.903901	0.00430593	0.00265177	0.00487452	0	0	0	0	0.000641849
T2D	12:27964996:C:T	rs12578595	12	27964996	C	T	KLHL42	-0.0754257	0.00988601	2.35596e-14	known	177415	0.997976	0.313063	0.301744	0.316954	0.205172	0.169266	0.147756	0.206368	0.375321
T2D	12:31476941:CAAGT:C	rs3214606	12	31476942	CAAGT	C	FAM60A	0.129952	0.0117124	1.3229e-28	known	177415	0.935858	0.204066	0.217728	0.19937	0.00149099	0.0152738	0.00137868	0.00589623	0.197028
T2D	12:4289091:C:A	rs61910828	12	4289091	C	A	CCND2-AS1	-0.109843	0.0174935	3.40627e-10	known	177415	0.960792	0.0775072	0.0728955	0.0790924	0.104356	0.149791	0.0594121	0.189935	0.109215
T2D	12:66225188:G:GT	rs11414025	12	66225188	G	GT	HMGA2	0.0620876	0.00963333	1.1554e-10	known	177415	0.996384	0.343966	0.352153	0.341152	0.130124	0.136523	0.624681	0.217703	0.335484
T2D	13:26777083:A:C	rs9581587	13	26777083	A	C	RNF6	-0.0736091	0.00936615	3.87049e-15	known	177415	0.965779	0.449891	0.436893	0.454359	0.22272	0.20951	0.0932767	0.352246	0.384467
T2D	13:33554084:AAGAC:A	rs2067296	13	33554085	AAGAC	A	KL	-0.101685	0.0134488	4.00313e-14	known	177415	0.989323	0.865986	0.85759	0.868871	0.832093	0.914697	0.400116	0.708038	0.771131
T2D	13:51088809:G:A	rs123378	13	51088809	G	A	DLEU1	-0.0622679	0.0110258	1.62804e-08	known	177415	0.99582	0.779155	0.772994	0.781272	0.699779	0.624639	0.768638	0.60782	0.83141
T2D	13:80705730:T:A	rs17072370	13	80705730	T	A	LINC01080	-0.0820119	0.0103751	2.68612e-15	known	177415	0.993124	0.268867	0.256743	0.273034	0.0753211	0.156016	0.0138921	0.209906	0.257732
T2D	13:91939270:C:T	rs9583907	13	91939270	C	T	MIR17HG	-0.0785565	0.0120189	6.31601e-11	known	177415	0.999556	0.177354	0.169126	0.180183	0.26622	0.198271	0.334602	0.182033	0.163882
T2D	14:101255172:A:G	rs73347525	14	101255172	A	G	MIR2392	-0.0656959	0.0119132	3.49656e-08	known	177415	0.865582	0.223325	0.216476	0.22568	0.192228	0.227979	0.281085	0.227594	0.275773
T2D	15:38828140:G:T	rs8043085	15	38828140	G	T	RASGRP1	0.0552609	0.0092041	1.92579e-09	known	177415	0.985375	0.492209	0.501212	0.489114	0.237693	0.228711	0.237612	0.39455	0.371943
T2D	15:40616742:G:A	rs3743140	15	40616742	G	A	INAFM2	0.0768796	0.0103522	1.11608e-13	known	177415	0.993423	0.269282	0.28111	0.265216	0.10685	0.124711	0.13501	0.168246	0.18509
T2D	15:52587740:G:T	rs149336329	15	52587740	G	T	MYO5C	-0.123935	0.0196917	3.09833e-10	known	177415	0.949319	0.0613817	0.0565483	0.0630431	0.0319537	0.0191638	0.0214483	0.0310263	0.0385604
T2D	15:62395224:G:C	rs7161785	15	62395224	G	C	C2CD4A	-0.0818999	0.00928	1.09046e-18	known	177415	0.999097	0.423042	0.409086	0.427839	0.437256	0.547756	0.681504	0.467857	0.340645
T2D	15:75630160:T:C	rs6495168	15	75630160	T	C	COMMD4	0.065806	0.00995363	3.81083e-11	known	177415	0.933815	0.64554	0.654098	0.642598	0.885938	0.9397	0.906509	0.888889	0.713273
T2D	15:77781926:A:G	rs965480	15	77781926	A	G	HMG20A	0.0894077	0.00930576	7.41321e-22	known	177415	0.992022	0.41354	0.426935	0.408936	0.707689	0.675231	0.530307	0.619104	0.372751
T2D	15:90402396:G:GTCCT	rs397692051	15	90402396	G	GTCCT	AP3S2,C15orf38-AP3S2	-0.0736108	0.0109593	1.85831e-11	known	177415	0.927452	0.743975	0.73648	0.746551	0.745106	0.747552	0.682182	0.819753	0.778371
T2D	15:91512067:G:A	rs2290203	15	91512067	G	A	PRC1-AS1	0.0610759	0.0091692	2.71999e-11	known	177415	0.999733	0.474232	0.484824	0.470591	0.217216	0.220495	0.406854	0.3125	0.498057
T2D	16:20331737:C:G	rs73541251	16	20331737	C	G	GP2	0.112911	0.0172288	5.61627e-11	known	177415	0.991796	0.0762351	0.0819393	0.0742744	0.035478	0.0276339	0.272017	0.0259434	0.0942308
T2D	16:53802494:C:T	rs11642015	16	53802494	C	T	FTO	0.121951	0.011339	5.61269e-27	known	177415	0.99881	0.203807	0.218714	0.198683	0.431452	0.419885	0.0953751	0.228774	0.130937
T2D	17:36102381:A:G	rs11651052	17	36102381	A	G	HNF1B	-0.123243	0.00989441	1.30018e-35	known	177415	0.9756	0.675569	0.657004	0.68195	0.552515	0.647347	0.395819	0.593381	0.722222
T2D	17:6945940:A:G	rs13342232	17	6945940	A	G	SLC16A11	0.151117	0.0170168	6.65828e-19	known	177415	0.999597	0.078132	0.0855135	0.0755948	0.0108554	0.0184438	0.326994	0.275943	0.11104
T2D	18:57802714:G:A	rs72982988	18	57802714	G	A	PMAIP1	0.0933102	0.0119299	5.21832e-15	known	177415	0.948646	0.192155	0.200804	0.189182	0.215512	0.164257	0.185668	0.129454	0.166452
T2D	18:60845884:T:C	rs12454712	18	60845884	T	C	BCL2	-0.0602818	0.00934076	1.09205e-10	known	177415	0.961033	0.519795	0.508972	0.523515	0.3874	0.490462	0.230095	0.361374	0.465206
T2D	19:21856746:T:C	rs150182828	19	21856746	T	C	LOC400682	-0.263535	0.0304917	5.48293e-18	known	177415	0.903316	0.0266915	0.022618	0.0280917	0.000129651	0	0	0	0.0339744
T2D	19:46176405:G:C	rs58304657	19	46176405	G	C	GIPR	0.0770707	0.00926659	9.01834e-17	known	177415	0.991419	0.560208	0.573472	0.555648	0.109517	0.120081	0.328959	0.0908019	0.412258
T2D	20:43005015:A:G	rs6065725	20	43005015	A	G	HNF4A	0.0791167	0.0113103	2.65032e-12	known	177415	0.999444	0.791335	0.800999	0.788013	0.690087	0.700808	0.752414	0.826241	0.884665
T2D	20:50158473:C:A	rs2235856	20	50158473	C	A	NFATC2	-0.0548241	0.00940869	5.64445e-09	known	177415	0.95431	0.545612	0.53655	0.548726	0.637757	0.597174	0.738623	0.482227	0.600259
T2D	X:106244767:C:T	rs12688220	X	106244767	C	T	MORC4	-0.0474978	0.00778636	1.05984e-09	novel	177415	0.982087	0.330967	0.321346	0.334274	0.257183	0.246214	0.0435446	0.229236	0.332642
T2D	X:117835132:C:T	rs12849637	X	117835132	C	T	DOCK11	0.0633024	0.0076026	8.33288e-17	novel	177415	0.951157	0.399874	0.414299	0.394916	0.156222	0.192273	0.0598504	0.338667	0.389937
T2D	X:146882210:A:C	rs1868139	X	146882210	A	C	FMR1-AS1	0.0430709	0.00738519	5.47443e-09	novel	177415	0.984163	0.422932	0.4334	0.419334	0.928293	0.945707	0.84808	0.75	0.290356
T2D	X:152898166:G:A	rs4391603	X	152898166	G	A	DUSP9	-0.152792	0.00783798	1.23992e-84	known	177415	0.99438	0.320761	0.28878	0.331754	0.166006	0.237567	0.172719	0.481967	0.348013
T2D	X:21569920:A:G	rs6633421	X	21569920	A	G	CNKSR2	-0.0453674	0.00776574	5.15809e-09	known	177415	0.999188	0.318461	0.310366	0.321244	0.148366	0.132155	0.0160876	0.0435484	0.286157
T2D	X:48690416:G:T	rs6520383	X	48690416	G	T	PCSK1N	0.0582266	0.00858745	1.19818e-11	novel	177415	0.979483	0.759608	0.769633	0.756161	0.546096	0.524443	0.940229	0.543947	0.733262
T2D	X:58001699:T:G	rs5946791	X	58001699	T	G	ZXDA	0.0529039	0.0079896	3.55331e-11	novel	177415	0.942602	0.320947	0.331338	0.317375	0.494899	0.416342	0.931099	0.584437	0.38278
Substance_Dependence	16:11536769:C:T	rs116544709	16	11536769	C	T	LOC101927131	4.60848	0.823944	2.22925e-08	novel	178726	0.875968	0.0134466	0.0710867	0.0134085	0.000583733	0	0.0068918	0.00471698	0.0353017
Insomnia	04:130513871:T:C	rs547475396	4	130513871	T	C	LINC02466	9.22118	1.64761	2.18482e-08	novel	178253	0.782981	0.00130101	0.0127829	0.0012759	NA	NA	NA	NA	NA
Epilepsy	08:118936206:C:G	rs998956939	8	118936206	C	G	EXT1	1.01716	0.185071	3.88436e-08	novel	178254	0.891881	0.00888865	0.0155877	0.00879467	NA	NA	NA	NA	NA
Carpal_Tunnel_Syndrome	03:185598605:G:A	.	3	185598605	G	A	TRA2B	18.7731	3.40791	3.61552e-08	novel	178726	0.822462	0.00115515	0.0180045	0.00113703	0	0	0	0	0.000641849
Iritis	06:31406307:G:C	rs190497944	6	31406307	G	C	LINC01149	27.1407	4.63437	4.73026e-09	known	175653	0.893892	0.00113891	0.0309269	0.00112024	0	0	0	0	0.0231959
Iritis	09:103556804:T:A	rs10760763	9	103556804	T	A	CAVIN4	-0.854868	0.147702	7.13191e-09	novel	175653	0.994626	0.657029	0.46369	0.65715	0.711889	0.667147	0.540718	0.679245	0.624839
Cataract	12:59147734:G:T	rs117441875	12	59147734	G	T	LINC02388,LOC100506869	-0.155387	0.0284285	4.60588e-08	novel	178726	0.743906	0.0348115	0.0322755	0.0355008	6.50111e-05	0	0.00011489	0	0.128057
Cataract	20:39710038:T:G	rs79779579	20	39710038	T	G	TOP1	0.0615028	0.00907523	1.22698e-11	novel	178726	0.98538	0.44402	0.453679	0.441395	0.0254798	0.0512673	0.00941447	0.185142	0.483204
Retinitis_Pigmentosa	04:568531:G:A	rs555679270	4	568531	G	A	PIGG	40.185	7.20821	2.47683e-08	no_literature	169058	0.739736	0.000577201	0.0172043	0.000561942	6.48508e-05	0	0	0	0
Retinitis_Pigmentosa	06:64733937:C:T	rs766981289	6	64733937	C	T	EYS	6.66436	1.1605	9.31883e-09	no_literature	169058	0.878173	0.00665076	0.0429475	0.00661745	0.00025974	0	0.000115128	0	0
Retinitis_Pigmentosa	07:83086362:TTTC:T	rs960850955	7	83086363	TTTC	T	SEMA3E	31.2829	5.58136	2.08395e-08	no_literature	169058	0.922088	0.000662205	0.0191398	0.000645248	0	0	0	0	0.00192308
Glaucoma	03:171831116:T:C	rs4308305	3	171831116	T	C	FNDC3B	0.112641	0.0187741	1.97513e-09	known	177351	0.874418	0.324405	0.351345	0.323058	0.0587892	0.0727848	0.0206706	0.119104	0.158301
Glaucoma	09:107695848:G:A	rs2472493	9	107695848	G	A	ABCA1	-0.122262	0.0166501	2.08845e-13	known	177351	0.983264	0.441462	0.412918	0.44289	0.583311	0.634438	0.643555	0.655556	0.473272
Glaucoma	09:129392365:C:T	rs10987375	9	129392365	C	T	LMX1B	-0.13293	0.0233043	1.16969e-08	known	177351	0.970833	0.147852	0.137116	0.148389	0.231261	0.237243	0.0417736	0.144231	0.0945241
Glaucoma	09:22032152:T:G	rs634537	9	22032152	T	G	CDKN2B-AS1	-0.200952	0.0233548	7.67897e-18	known	177351	0.996934	0.149149	0.126443	0.150284	0.421663	0.407044	0.0710175	0.189125	0.1
Glaucoma	11:17008605:T:C	rs11024102	11	17008605	T	C	PLEKHA7	0.0941706	0.0164323	9.99394e-09	known	177351	0.999981	0.453627	0.475848	0.452516	0.267069	0.252738	0.0523656	0.324292	0.355484
Glaucoma	14:60886150:T:C	rs1272131	14	60886150	T	C	C14orf39	0.115197	0.0196403	4.48245e-09	known	177351	0.992131	0.769381	0.790294	0.768335	0.372414	0.265453	0.821987	0.316785	0.762821
Glaucoma	15:74223500:ACTCACCGG:A	rs150025731	15	74223501	ACTCACCGG	A	LOXL1	0.129814	0.0164569	3.06736e-15	known	177351	0.99649	0.541132	0.569581	0.539709	0.319945	0.309138	0.167901	0.275943	0.551587
Glaucoma	17:10031183:A:G	rs9913911	17	10031183	A	G	GAS7	-0.0924355	0.0169288	4.75455e-08	known	177351	0.964299	0.583257	0.563313	0.584254	0.366558	0.381761	0.193166	0.274232	0.522494
Meniere	14:36378203:C:T	rs529699157	14	36378203	C	T	BRMS1L	2.96084	0.528205	2.07674e-08	no_literature	178726	0.816679	0.00277498	0.0095288	0.00272588	6.5591e-05	0	0	0	0.00193299
Angina	01:222793632:A:G	rs2378584	1	222793632	A	G	MIA3	0.0846613	0.0133594	2.33948e-10	known	159165	0.982894	0.524629	0.543315	0.522826	0.717002	0.744528	0.303662	0.51533	0.54768
Angina	02:21242731:G:A	rs13306206	2	21242731	G	A	APOB	0.329599	0.0405319	4.22858e-16	known	159165	0.831909	0.0353268	0.0423934	0.0346449	NA	NA	NA	NA	NA
Angina	04:148407652:C:T	rs6841473	4	148407652	C	T	EDNRA	0.084814	0.0143191	3.15882e-09	known	159165	0.998338	0.311973	0.327897	0.310437	0.136016	0.139241	0.170468	0.165094	0.20399
Angina	06:12903957:A:G	rs9349379	6	12903957	A	G	PHACTR1	0.0995533	0.0151948	5.68465e-11	known	159165	0.85326	0.649133	0.666072	0.647499	0.425325	0.451641	0.0784156	0.358156	0.698454
Angina	06:134209837:T:C	rs2327429	6	134209837	T	C	TARID	-0.0982145	0.0132353	1.16533e-13	known	159165	0.998866	0.519754	0.497152	0.521935	0.273571	0.234312	0.0916513	0.412736	0.534794
Angina	06:161001428:T:C	rs932631509	6	161001428	T	C	LPA	0.732626	0.118177	5.66865e-10	known	159165	0.863371	0.00416562	0.00616428	0.00397276	NA	NA	NA	NA	NA
Angina	06:25283177:A:G	rs144350646	6	25283177	A	G	CARMIL1	-0.159864	0.0289038	3.18571e-08	novel	159165	0.941428	0.0588097	0.0526807	0.0594011	0.00123105	0.00172612	0.000459031	0.00117925	0
Angina	06:31445514:A:G	rs2523653	6	31445514	A	G	HCG26	-0.120275	0.0171799	2.54307e-12	known	159165	0.943246	0.804234	0.788178	0.805783	0.661299	0.721548	0.576216	0.761848	0.838312
Angina	06:74404771:C:T	rs79717953	6	74404771	C	T	LOC101928489	0.138328	0.0248888	2.73105e-08	known	159165	0.926667	0.0832131	0.0919326	0.0823717	0.00801749	0.00523256	0.0016317	0.00831354	0.0780645
Angina	09:22096055:A:G	rs10757274	9	22096055	A	G	CDKN2B-AS1	0.154526	0.0132588	2.17397e-31	known	159165	0.999836	0.471574	0.504499	0.468397	0.489661	0.434006	0.219284	0.461085	0.472868
Angina	10:104636276:C:T	rs77335224	10	104636276	C	T	BORCS7-ASMT	-0.0953786	0.0156678	1.14638e-09	known	159165	0.973474	0.243609	0.227884	0.245127	0.108351	0.0957324	0.099723	0.166271	0.258442
Angina	11:103696851:C:T	rs1384705	11	103696851	C	T	MIR4693	-0.0880785	0.0135721	8.60353e-11	known	159165	0.998743	0.38876	0.370595	0.390513	0.717025	0.766417	0.57267	0.754157	0.374189
Angina	11:65354150:G:A	rs11227229	11	65354150	G	A	EHBP1L1	0.0804361	0.0134117	2.00435e-09	known	159165	0.988829	0.434143	0.451719	0.432447	0.533572	0.556484	0.313594	0.368794	0.482558
Angina	12:112468206:C:T	rs11066132	12	112468206	C	T	NAA25	0.1514	0.0171024	8.55014e-19	known	159165	0.855273	0.236801	0.263164	0.234257	0	0.000290867	0	0.00118203	0.26615
Angina	12:95360999:A:T	rs7308376	12	95360999	A	T	NDUFA12	0.0802684	0.0141008	1.25211e-08	known	159165	0.978185	0.656014	0.673228	0.654353	0.67497	0.757817	0.54993	0.660976	0.678295
Angina	15:74247931:G:T	rs11072452	15	74247931	G	T	LOXL1	0.0767453	0.0139544	3.80378e-08	known	159165	0.994903	0.345434	0.36157	0.343877	0.29378	0.360566	0.233479	0.190307	0.373526
Angina	15:89569468:T:G	rs4932463	15	89569468	T	G	ABHD2	-0.0911666	0.0133692	9.15881e-12	known	159165	0.991882	0.545715	0.524669	0.547746	0.094412	0.222094	0.690767	0.436321	0.443726
Angina	17:78358945:G:A	rs112735431	17	78358945	G	A	RNF213	0.552614	0.0809428	8.65826e-12	known	159165	0.734491	0.00982872	0.01318	0.00950534	0	0	0	0	0.000641026
Angina	19:11242307:G:C	rs2738464	19	11242307	G	C	LDLR	0.080196	0.0142711	1.91564e-08	known	159165	0.999817	0.684912	0.699934	0.683463	0.89212	0.880541	0.653108	0.804965	0.737758
UAP	01:55479537:C:T	rs539658625	1	55479537	C	T	BSND	0.660749	0.1175	1.87235e-08	known	152105	0.788113	0.00992824	0.0142084	0.00975579	NA	NA	NA	NA	NA
UAP	02:21242731:G:A	rs13306206	2	21242731	G	A	APOB	0.408719	0.0609394	1.98705e-11	known	152105	0.831909	0.0350306	0.0439184	0.0346725	NA	NA	NA	NA	NA
UAP	04:148387701:A:G	rs58721068	4	148387701	A	G	EDNRA	0.139525	0.0210797	3.61803e-11	known	152105	0.991875	0.310554	0.341593	0.309303	0.133529	0.133851	0.178464	0.167866	0.205692
UAP	06:12903957:A:G	rs9349379	6	12903957	A	G	PHACTR1	0.135544	0.0223115	1.23953e-09	known	152105	0.85326	0.648577	0.67286	0.647599	0.425325	0.451641	0.0784156	0.358156	0.698454
UAP	06:161017363:G:A	rs73596816	6	161017363	G	A	LPA	0.290781	0.0533365	4.98556e-08	known	152105	0.862505	0.0408793	0.0500907	0.0405082	0.0322474	0.0217674	0.0356724	0.0308311	0.0541935
UAP	06:31322980:C:T	rs1131500	6	31322980	C	T	HLA-B	-0.108395	0.0198245	4.55813e-08	known	152105	0.991384	0.588751	0.566009	0.589668	0.339178	0.428242	0.590824	0.494076	0.553687
UAP	09:22092924:A:G	rs10811654	9	22092924	A	G	CDKN2B-AS1	0.19656	0.0195278	7.83696e-24	known	152105	0.994321	0.469733	0.516478	0.46785	0.490117	0.436705	0.186809	0.459716	0.470968
UAP	11:103693627:G:A	rs11226029	11	103693627	G	A	MIR4693	-0.116866	0.0198957	4.25518e-09	known	152105	0.999974	0.389481	0.363434	0.390531	0.718157	0.766282	0.57648	0.755896	0.380645
UAP	12:110153675:C:T	rs77346308	12	110153675	C	T	FAM222A	0.250644	0.0359784	3.24896e-12	known	152105	0.854477	0.0963108	0.114884	0.0955625	0	0	0.000229727	0	0.0917843
UAP	12:112241766:G:A	rs671	12	112241766	G	A	ALDH2	0.234612	0.0231383	3.68847e-24	known	152105	0.999924	0.239538	0.283894	0.237751	0	0.000288351	0.000230097	0.00117925	0.267141
UAP	15:79026084:C:T	rs79067624	15	79026084	C	T	LOC646938	-0.113542	0.0199507	1.26207e-08	known	152105	0.959368	0.456177	0.429977	0.457233	0.38854	0.356567	0.165358	0.41844	0.425422
UAP	16:72052007:CG:C	rs34273235	16	72052008	CG	C	DHODH	0.1224	0.0207944	3.95185e-09	known	152105	0.997023	0.322639	0.347818	0.321624	0.524794	0.554435	0.552431	0.382423	0.230077
UAP	17:78358945:G:A	rs112735431	17	78358945	G	A	RNF213	0.750781	0.123744	1.30144e-09	known	152105	0.734491	0.00971335	0.0143782	0.0095254	0	0	0	0	0.000641026
SAP	01:222793632:A:G	rs2378584	1	222793632	A	G	MIA3	0.0780848	0.0119301	5.94118e-11	known	165047	0.982894	0.525109	0.541634	0.52298	0.717002	0.744528	0.303662	0.51533	0.54768
SAP	02:164921770:A:G	rs35303331	2	164921770	A	G	FIGN	-0.0707646	0.0124222	1.22201e-08	known	165047	0.987149	0.362152	0.349112	0.363831	0.212694	0.230127	0.106863	0.195035	0.338312
SAP	02:21242731:G:A	rs13306206	2	21242731	G	A	APOB	0.320915	0.0360413	5.38291e-19	known	165047	0.831909	0.035498	0.0419076	0.0346725	NA	NA	NA	NA	NA
SAP	02:22445083:T:C	rs148868229	2	22445083	T	C	LINC01884	0.207955	0.0362283	9.46093e-09	known	165047	0.819237	0.0346886	0.0385383	0.0341927	0	0	0	0	0
SAP	03:19329052:C:T	rs149729355	3	19329052	C	T	KCNH8	1.8435	0.327796	1.86672e-08	novel	165047	0.828364	0.00046095	0.00104447	0.00038579	NA	NA	NA	NA	NA
SAP	04:148427503:A:C	rs78049276	4	148427503	A	C	EDNRA	0.096584	0.0133915	5.50023e-13	known	165047	0.987792	0.26993	0.28698	0.267734	0.132443	0.140679	0.0912954	0.160377	0.193196
SAP	06:12903957:A:G	rs9349379	6	12903957	A	G	PHACTR1	0.106483	0.0135882	4.63629e-15	known	165047	0.85326	0.649805	0.666929	0.647599	0.425325	0.451641	0.0784156	0.358156	0.698454
SAP	06:134209837:T:C	rs2327429	6	134209837	T	C	TARID	-0.095746	0.0118375	6.04862e-16	known	165047	0.998866	0.519143	0.497944	0.521873	0.273571	0.234312	0.0916513	0.412736	0.534794
SAP	06:161001428:T:C	rs932631509	6	161001428	T	C	LPA	0.836283	0.104704	1.38175e-15	known	165047	0.863371	0.00425095	0.00651068	0.00395988	NA	NA	NA	NA	NA
SAP	06:30766204:T:C	rs3129987	6	30766204	T	C	HCG20	-0.142364	0.0187328	2.96745e-14	known	165047	0.973199	0.883456	0.872042	0.884926	0.856206	0.896085	0.858883	0.902123	0.992288
SAP	07:155086439:A:C	rs9720071	7	155086439	A	C	INSIG1	-0.0811018	0.0144243	1.88107e-08	known	165047	0.893457	0.25565	0.244961	0.257026	0.734091	0.651986	0.425035	0.658392	0.22914
SAP	07:19052733:G:A	rs57301765	7	19052733	G	A	HDAC9	0.0689559	0.0125401	3.82276e-08	known	165047	0.983471	0.346892	0.360041	0.345199	0.169569	0.208646	0.292127	0.261792	0.341935
SAP	09:22096055:A:G	rs10757274	9	22096055	A	G	CDKN2B-AS1	0.152672	0.0118481	5.41069e-38	known	165047	0.999836	0.472731	0.50532	0.468534	0.489661	0.434006	0.219284	0.461085	0.472868
SAP	10:104829469:C:T	rs1926032	10	104829469	C	T	CNNM2	-0.0826065	0.0136671	1.50149e-09	known	165047	0.958319	0.269258	0.254789	0.271121	0.0684532	0.0584005	0.0328736	0.152123	0.27792
SAP	11:103670449:T:C	rs61904693	11	103670449	T	C	MIR4693	-0.085156	0.0123898	6.28416e-12	known	165047	0.998024	0.35618	0.340141	0.358245	0.54935	0.573648	0.257607	0.659198	0.297158
SAP	11:110237538:G:T	rs75112503	11	110237538	G	T	LOC105369486	0.0704512	0.0122724	9.43268e-09	known	165047	0.977538	0.389702	0.402535	0.388049	0.0794083	0.0779632	0.109195	0.128842	0.274194
SAP	11:241124:C:G	rs12225799	11	241124	C	G	PSMD13	0.099372	0.017946	3.0723e-08	known	165047	0.98937	0.124007	0.134114	0.122705	0.0345842	0.0223188	0.0590069	0.0791962	0.150517
SAP	11:65389631:A:G	rs1144789	11	65389631	A	G	PCNX3	-0.0678539	0.0121468	2.32159e-08	known	165047	0.999845	0.614137	0.599193	0.616062	0.539019	0.438859	0.690578	0.686905	0.489529
SAP	12:112468206:C:T	rs11066132	12	112468206	C	T	NAA25	0.148241	0.0153134	3.64869e-22	known	165047	0.855273	0.237138	0.260259	0.23416	0	0.000290867	0	0.00118203	0.26615
SAP	12:95521242:C:T	rs11107908	12	95521242	C	T	FGD6	-0.0801701	0.0141224	1.37241e-08	known	165047	0.992236	0.231472	0.2189	0.233091	0.0767934	0.0595855	0.0374197	0.154846	0.126126
SAP	13:29031998:A:C	rs75419986	13	29031998	A	C	FLT1	-0.198647	0.0283318	2.35833e-12	known	165047	0.725618	0.066892	0.0595664	0.0678355	0.0021462	0.000293772	0.000115181	0.00593824	0.0725289
SAP	15:74252496:A:AT	rs140909252	15	74252496	A	AT	LOXL1	0.0863913	0.0156664	3.49896e-08	known	165047	0.987988	0.173879	0.184021	0.172572	0.0268845	0.0509793	0.00771001	0.0212766	0.165584
SAP	15:79025847:C:G	rs12907753	15	79025847	C	G	LOC646938	-0.0806977	0.0121061	2.63116e-11	known	165047	0.963436	0.457538	0.440149	0.459778	0.388676	0.356522	0.169267	0.417067	0.423429
SAP	15:89578862:A:T	rs7182131	15	89578862	A	T	ABHD2	-0.101883	0.0127256	1.18357e-15	known	165047	0.887867	0.540804	0.520729	0.54339	0.0937135	0.221774	0.686366	0.430622	0.434896
SAP	15:91429042:G:A	rs1894401	15	91429042	G	A	FES	-0.108007	0.0166532	8.83693e-11	known	165047	0.892426	0.826136	0.815831	0.827463	0.529412	0.64076	0.431682	0.742317	0.806701
SAP	16:75304811:C:T	rs7195324	16	75304811	C	T	BCAR1	0.0720971	0.0119666	1.69248e-09	known	165047	0.989674	0.551738	0.565868	0.549918	0.659215	0.65062	0.492286	0.794749	0.545039
SAP	17:78358945:G:A	rs112735431	17	78358945	G	A	RNF213	0.560194	0.0716673	5.42726e-15	known	165047	0.734491	0.00994443	0.0131976	0.0095254	0	0	0	0	0.000641026
SAP	19:41873001:A:G	rs9797885	19	41873001	A	G	TMEM91	-0.0664458	0.0118527	2.07078e-08	known	165047	0.996899	0.48501	0.469719	0.486979	0.684913	0.71857	0.838009	0.554374	0.419481
MI	01:222822999:A:G	rs28709375	1	222822999	A	G	MIA3	0.131637	0.0133845	7.95501e-23	known	161206	0.999692	0.54265	0.572833	0.539555	0.726582	0.737615	0.25714	0.521226	0.622265
MI	01:55509585:C:T	rs151193009	1	55509585	C	T	PCSK9	-0.434667	0.0710083	9.27825e-10	known	161206	0.978312	0.0100172	0.00647077	0.0103809	0	0.000287687	0	0	0.00512821
MI	02:164889134:G:A	rs2892895	2	164889134	G	A	FIGN	-0.0794444	0.0139582	1.25863e-08	known	161206	0.996954	0.363677	0.346901	0.365397	0.212549	0.229541	0.0736854	0.197368	0.332903
MI	02:19942473:G:A	rs16986953	2	19942473	G	A	LINC00954	0.0804001	0.0140155	9.66422e-09	known	161206	0.95497	0.390929	0.408696	0.389107	0.0662987	0.0738178	0.153021	0.167453	0.320413
MI	02:21242731:G:A	rs13306206	2	21242731	G	A	APOB	0.486862	0.0406794	5.21054e-33	known	161206	0.831909	0.0358297	0.0471165	0.0346725	NA	NA	NA	NA	NA
MI	02:22301520:C:T	rs145030841	2	22301520	C	T	LINC01822	0.272943	0.0424367	1.26136e-10	known	161206	0.73289	0.0356679	0.0414137	0.0350788	0	0	0	0	0
MI	02:85742297:A:G	rs2886722	2	85742297	A	G	PARTICL	0.0822429	0.0139822	4.05407e-09	known	161206	0.991869	0.353583	0.368318	0.352072	0.379553	0.39011	0.62069	0.308057	0.380181
MI	03:14943965:G:A	rs11925504	3	14943965	G	A	FGD5	-0.0949176	0.0169747	2.24862e-08	known	161206	0.936382	0.211922	0.199561	0.213189	0.574869	0.531774	0.615278	0.51773	0.250322
MI	04:148414651:T:C	rs17612742	4	148414651	T	C	EDNRA	0.092177	0.0144003	1.54334e-10	known	161206	0.999952	0.312557	0.329981	0.31077	0.13345	0.139609	0.168622	0.162736	0.203871
MI	04:57781754:A:G	rs781663	4	57781754	A	G	REST	0.0846345	0.0136932	6.37898e-10	known	161206	0.995454	0.391506	0.410009	0.389609	0.206291	0.228505	0.255309	0.212264	0.409266
MI	05:4024922:T:A	rs11739657	5	4024922	T	A	IRX1	-0.0950601	0.0161421	3.88641e-09	known	161206	0.973732	0.232377	0.218293	0.233821	0.306883	0.229131	0.0963883	0.21564	0.120978
MI	06:12903957:A:G	rs9349379	6	12903957	A	G	PHACTR1	0.185042	0.0154338	4.03893e-33	known	161206	0.85326	0.650724	0.681204	0.647599	0.425325	0.451641	0.0784156	0.358156	0.698454
MI	06:134214525:C:G	rs12190287	6	134214525	C	G	TCF21	-0.107477	0.0136657	3.69963e-15	known	161206	0.98086	0.422162	0.39953	0.424482	0.380782	0.461428	0.0848645	0.449173	0.434278
MI	06:161001428:T:C	rs932631509	6	161001428	T	C	LPA	0.979503	0.11998	3.24482e-16	known	161206	0.863371	0.00422763	0.00683894	0.00395988	NA	NA	NA	NA	NA
MI	06:31330696:C:T	rs2523561	6	31330696	C	T	HLA-B	0.224556	0.023829	4.3562e-21	known	161206	0.998881	0.0858823	0.102423	0.0841863	0.161931	0.0773878	0.178194	0.127358	0.0872914
MI	06:39146230:T:C	rs1155347	6	39146230	T	C	KCNK5	-0.120526	0.0185708	8.57863e-11	known	161206	0.960231	0.161563	0.149194	0.162832	0.227957	0.257916	0.11908	0.189858	0.156812
MI	06:74415868:A:C	rs56171536	6	74415868	A	C	CD109	0.168333	0.0305986	3.76925e-08	known	161206	0.970297	0.0512419	0.0584818	0.0504996	0.0374595	0.0788716	0.00677538	0.0236407	0.0559126
MI	09:124414905:G:A	rs10818579	9	124414905	G	A	DAB2IP	0.0922718	0.0161472	1.10087e-08	known	161206	0.975236	0.22669	0.240412	0.225283	0.26668	0.242224	0.0557989	0.193853	0.344273
MI	09:136141870:C:T	rs2519093	9	136141870	C	T	ABO	0.0999733	0.014951	2.28195e-11	known	161206	0.999239	0.274704	0.293227	0.272805	0.198028	0.209599	0.106771	0.140964	0.200899
MI	09:22098619:A:G	rs2891168	9	22098619	A	G	CDKN2B-AS1	0.204509	0.0133628	7.15662e-53	known	161206	0.999471	0.472432	0.517532	0.467808	0.490121	0.434044	0.203448	0.460993	0.477273
MI	10:104652323:C:T	rs11191447	10	104652323	C	T	BORCS7-ASMT	-0.116089	0.0158041	2.0503e-13	known	161206	0.971952	0.246846	0.227085	0.248872	0.0939811	0.0748417	0.0587086	0.170991	0.28314
MI	10:44480694:C:T	rs1870635	10	44480694	C	T	LINC00841	0.0848738	0.0153307	3.09112e-08	known	161206	0.990573	0.736656	0.751933	0.73509	0.669245	0.704781	0.402928	0.525943	0.76933
MI	10:91002845:C:T	rs1320496	10	91002845	C	T	LIPA	0.0962529	0.0142211	1.30278e-11	known	161206	0.995151	0.331131	0.348866	0.329313	0.522934	0.547235	0.654998	0.632075	0.42471
MI	11:103700906:T:G	rs7118018	11	103700906	T	G	MIR4693	-0.110798	0.0139017	1.58547e-15	known	161206	0.994632	0.368594	0.345698	0.370942	0.552399	0.58981	0.31069	0.644208	0.335476
MI	11:110237538:G:T	rs75112503	11	110237538	G	T	LOC105369486	0.0950297	0.0138325	6.4189e-12	known	161206	0.977538	0.390083	0.409924	0.388049	0.0794083	0.0779632	0.109195	0.128842	0.274194
MI	11:8833359:C:T	rs10743091	11	8833359	C	T	ST5	0.0760706	0.0133822	1.31234e-08	known	161206	0.994649	0.470196	0.487749	0.468396	0.257855	0.262673	0.328046	0.256501	0.518686
MI	12:112241766:G:A	rs671	12	112241766	G	A	ALDH2	0.334386	0.015614	9.53225e-102	known	161206	0.999924	0.245	0.315699	0.237751	0	0.000288351	0.000230097	0.00117925	0.267141
MI	12:90070819:CAAAG:C	rs143087380	12	90070820	CAAAG	C	ATP2B1	-0.0852519	0.0137867	6.26487e-10	known	161206	0.99618	0.619084	0.601481	0.620889	0.592313	0.708092	0.518114	0.73445	0.642112
MI	12:95494760:A:C	rs4762452	12	95494760	A	C	FGD6	-0.0992377	0.0156892	2.52899e-10	known	161206	0.99398	0.244308	0.226169	0.246168	0.119519	0.102017	0.184865	0.194774	0.129012
MI	13:110954510:T:C	rs9521686	13	110954510	T	C	COL4A1	0.112869	0.014464	6.02584e-15	known	161206	0.99971	0.690297	0.709835	0.688294	0.736852	0.777938	0.760699	0.822695	0.65871
MI	13:28978923:G:A	rs77330370	13	28978923	G	A	FLT1	-0.365371	0.0435769	5.09333e-17	known	161206	0.758215	0.0342975	0.0269648	0.0350493	0.000260383	0	0	0	0.0424165
MI	14:100114078:G:A	rs9788497	14	100114078	G	A	HHIPL1	-0.0955334	0.0143279	2.59889e-11	known	161206	0.910436	0.40011	0.384112	0.40175	0.160837	0.186636	0.233932	0.351896	0.343871
MI	15:79026437:C:G	rs2869565	15	79026437	C	G	LOC646938	-0.0833488	0.0137189	1.23617e-09	known	161206	0.958665	0.456195	0.436677	0.458196	0.385976	0.357102	0.166897	0.415274	0.420915
MI	15:89562814:C:G	rs28687065	15	89562814	C	G	ABHD2	-0.101755	0.0135639	6.2914e-14	known	161206	0.979596	0.53	0.507945	0.532261	0.0931983	0.221486	0.440756	0.413915	0.423127
MI	15:91431807:G:GGGGCTGTTTT	rs113738722	15	91431807	G	GGGGCTGTTTT	FES	-0.110045	0.0179232	8.26278e-10	known	161206	0.909271	0.811429	0.798155	0.81279	0.364847	0.440786	0.410739	0.630072	0.77013
MI	17:62402726:C:T	rs9897901	17	62402726	C	T	PECAM1	0.0949959	0.0147455	1.17617e-10	known	161206	0.997693	0.706314	0.722899	0.704614	0.517413	0.524884	0.263809	0.629147	0.695624
MI	19:11243207:C:CA	rs34113544	19	11243207	C	CA	LDLR	0.112197	0.0141745	2.46334e-15	known	161206	0.998189	0.665328	0.687171	0.663088	0.68371	0.685575	0.318998	0.652239	0.612053
MI	19:41869468:G:C	rs2241713	19	41869468	G	C	B9D2	-0.0759432	0.0133655	1.33116e-08	known	161206	0.999563	0.485784	0.468958	0.487509	0.602216	0.681556	0.600993	0.491706	0.417313
MI	19:45412079:C:T	rs7412	19	45412079	C	T	APOE	-0.2062	0.0343965	2.03719e-09	known	161206	0.963758	0.0417316	0.0353507	0.0423859	0.0820818	0.0414462	0.106134	0.0415648	0.0816195
Ventricular_Arrhythmia	04:111712236:C:T	rs1906596	4	111712236	C	T	PITX2	-0.232756	0.0353217	4.41024e-11	known	157213	0.997849	0.552538	0.497316	0.553132	0.845132	0.847463	0.752642	0.754739	0.465938
Atrial_Flutter	01:170623109:A:G	rs588837	1	170623109	A	G	PRRX1	-0.158113	0.0230709	7.2136e-12	known	159690	0.997142	0.460885	0.423772	0.461876	0.537084	0.528005	0.783207	0.624041	0.367839
Atrial_Flutter	01:203028711:C:G	rs4590732	1	203028711	C	G	PPFIA4	-0.170804	0.0250559	9.30249e-12	known	159690	0.993375	0.303032	0.270347	0.303904	0.53703	0.651786	0.511314	0.445626	0.353017
Atrial_Flutter	04:111711102:C:A	rs4540107	4	111711102	C	A	PITX2	0.498429	0.0233151	2.14652e-101	known	159690	0.999429	0.448903	0.570122	0.445669	0.154904	0.152762	0.243905	0.240521	0.533462
Atrial_Flutter	09:97891869:C:T	rs149672087	9	97891869	C	T	FANCC	0.979189	0.12376	2.53347e-15	known	159690	0.797042	0.0132112	0.022575	0.0129613	0	0	0	0	0
Atrial_Flutter	10:103066475:G:A	rs144361223	10	103066475	G	A	LOC101927419	2.06411	0.279743	1.59969e-13	known	159690	0.80619	0.0028353	0.00749728	0.00271091	0.00149099	0	0.000229568	0.00235849	0
Atrial_Flutter	10:105334707:A:G	rs185158502	10	105334707	A	G	NEURL1	2.73382	0.183899	5.48856e-50	known	159690	0.953292	0.00614303	0.0222358	0.00571366	0	0	0.000115393	0	0.00837629
Atrial_Flutter	12:112241766:G:A	rs671	12	112241766	G	A	ALDH2	-0.205649	0.0268767	1.98548e-14	known	159690	0.999924	0.247227	0.214827	0.248091	0	0.000288351	0.000230097	0.00117925	0.267141
Atrial_Flutter	16:73053022:T:A	rs2359171	16	73053022	T	A	ZFHX3	0.308361	0.0252035	2.02416e-34	known	159690	0.997178	0.30272	0.366905	0.301007	0.183859	0.240506	0.256626	0.228774	0.346005
CHF	01:201293073:T:C	.	1	201293073	T	C	PKP1	1.77269	0.324435	4.65714e-08	novel	178726	0.962405	0.000697782	0.00175057	0.000631805	NA	NA	NA	NA	NA
CHF	09:97847848:C:T	rs137908951	9	97847848	C	T	C9orf3	0.460003	0.0789793	5.73368e-09	novel	178726	0.801442	0.0114614	0.0151488	0.0112303	NA	NA	NA	NA	NA
CHF	12:115556307:T:G	rs35427	12	115556307	T	G	TBX3	-0.0965308	0.0173763	2.77108e-08	novel	178726	0.928815	0.256992	0.242678	0.25789	0.37523	0.357017	0.471882	0.359375	0.254487
Subarachnoid_Hemorrhage	09:22088090:A:T	rs10738606	9	22088090	A	T	CDKN2B-AS1	0.236714	0.0433453	4.73138e-08	no_literature	153225	0.997881	0.650586	0.705248	0.650153	0.485215	0.408304	0.233641	0.465558	0.66884
Intracerebral_Hemorrhage	01:58210169:C:A	rs116161367	1	58210169	C	A	DAB1	0.602758	0.109044	3.24505e-08	novel	153478	0.857764	0.0395522	0.0592814	0.0393632	0.0319121	0.0326556	0.0218097	0.0928218	0.0308087
IS	04:81182554:T:C	rs12509595	4	81182554	T	C	FGF5	0.0662372	0.0116246	1.2119e-08	novel	174686	0.996901	0.298424	0.309764	0.296733	0.30731	0.293393	0.0828638	0.26335	0.40933
IS	10:105459834:T:C	rs11191772	10	105459834	T	C	SH3PXD2A	-0.0677001	0.0110432	8.76202e-10	known	174686	0.940838	0.545986	0.531117	0.548202	0.38782	0.39683	0.315644	0.470449	0.582905
IS	12:112241766:G:A	rs671	12	112241766	G	A	ALDH2	-0.109749	0.0125317	1.99194e-18	known	174686	0.999924	0.246872	0.226625	0.24989	0	0.000288351	0.000230097	0.00117925	0.267141
IS	13:110959643:A:C	rs7989823	13	110959643	A	C	COL4A2	0.0716975	0.0114502	3.80853e-10	known	174686	0.933122	0.625673	0.640623	0.623444	0.592554	0.625805	0.695201	0.699041	0.574935
IS	19:15040733:T:C	.	19	15040733	T	C	OR7C2	1.51204	0.263486	9.54547e-09	novel	174686	0.77501	0.000522551	0.00115446	0.000428344	NA	NA	NA	NA	NA
CeAn	04:148387701:A:G	rs58721068	4	148387701	A	G	EDNRA	-0.197415	0.0285583	4.75568e-12	known	155154	0.991875	0.310939	0.269951	0.311784	0.133529	0.133851	0.178464	0.167866	0.205692
CeAn	09:22098574:A:G	rs4977574	9	22098574	A	G	CDKN2B-AS1	0.178808	0.0261402	7.90055e-12	known	155154	0.999691	0.473597	0.518522	0.472671	0.489715	0.434294	0.185253	0.459906	0.473446
CeAn	11:224845:G:C	rs73392700	11	224845	G	C	SIRT3	0.277411	0.0400525	4.32362e-12	known	155154	0.99531	0.12464	0.155052	0.124014	0.0344537	0.0224654	0.0604978	0.0778302	0.149551
CeAn	12:89993507:A:T	rs11105337	12	89993507	A	T	ATP2B1	-0.150125	0.0271864	3.35037e-08	known	155154	0.986778	0.377187	0.343529	0.37788	0.161471	0.0748848	0.048702	0.112028	0.320924
CeAn_Unruptured	20:17405202:G:A	rs564680092	20	17405202	G	A	PCSK2	7.35963	1.29474	1.31385e-08	no_literature	152113	0.732747	0.00949422	0.0665805	0.00946005	0.000131544	0	0	0	0.0129199
PAD	07:19052733:G:A	rs57301765	7	19052733	G	A	HDAC9	0.134578	0.0241726	2.58568e-08	known	177713	0.983471	0.347638	0.37695	0.346944	0.169569	0.208646	0.292127	0.261792	0.341935
PAD	11:13237017:C:CA	rs141864388	11	13237017	C	CA	ARNTL	0.350218	0.0596483	4.32183e-09	novel	177713	0.947364	0.041835	0.0548381	0.041527	0.000621977	0.00140252	0	0.00121359	0.0499351
PAD	19:41415112:T:A	rs3844442	19	41415112	T	A	CYP2G1P	0.133152	0.0232023	9.539e-09	known	177713	0.970015	0.485847	0.517912	0.485088	0.565951	0.596254	0.626267	0.731043	0.505181
Pneumonia	06:31319603:C:T	rs28380929	6	31319603	C	T	HLA-B	0.708769	0.073522	5.40624e-22	no_literature	178726	0.965043	0.0163649	0.0265217	0.0159248	0.048318	0.0235903	0.102121	0.0531915	0.0764781
Pneumonia	09:140315025:G:A	rs28787940	9	140315025	G	A	EXD3	-0.0955562	0.0173882	3.89697e-08	no_literature	178726	0.993398	0.617657	0.595723	0.618608	0.277677	0.289428	0.263819	0.261792	0.601804
Bronchitis	14:28909958:C:G	.	14	28909958	C	G	FOXG1-AS1	4.80881	0.83105	7.19016e-09	novel	171465	0.861058	0.00101721	0.00579536	0.000976032	NA	NA	NA	NA	NA
Bronchitis	14:64019984:T:C	rs181185304	14	64019984	T	C	PPP2R5E	2.13253	0.377239	1.57676e-08	novel	171465	0.825512	0.00419536	0.0116938	0.00413074	0	0	0	0	0.0121795
Pollinosis	02:71058906:G:T	rs3213749	2	71058906	G	T	CD207	0.105588	0.0179871	4.3524e-09	novel	172259	0.999261	0.125262	0.132353	0.124404	0.0405703	0.0193084	0.17069	0.0495283	0.151028
Pollinosis	06:31324599:T:G	rs1050538	6	31324599	T	G	HLA-B	0.119411	0.0163781	3.07878e-13	novel	172259	0.9841	0.157644	0.170536	0.156084	0.119099	0.164352	0.0829466	0.0709135	0.335752
Pollinosis	06:32632783:A:C	rs1140310	6	32632783	A	C	HLA-DQB1	-0.09507	0.0132822	8.20504e-13	known	172259	0.956289	0.299228	0.27977	0.301582	0.193214	0.329268	0.270368	0.229927	0.24129
Pollinosis	15:61068347:G:A	rs10519067	15	61068347	G	A	RORA	-0.0812124	0.0147495	3.66812e-08	novel	172259	0.98867	0.211521	0.193435	0.21371	0.146856	0.160334	0.363102	0.104019	0.138817
Chronic_Sinusitis	05:50254705:C:T	.	5	50254705	C	T	LINC02106	5.98597	1.06757	2.05756e-08	novel	156843	0.838591	0.00025967	0.0014622	0.000223198	NA	NA	NA	NA	NA
Chronic_Sinusitis	06:32433318:C:T	rs2395190	6	32433318	C	T	HLA-DRA	-0.266692	0.023569	1.10114e-29	known	156843	0.993951	0.299547	0.248028	0.30111	0.266089	0.329367	0.343655	0.314286	0.206112
Chronic_Sinusitis	06:35065727:A:C	rs36110421	6	35065727	A	C	ANKS1A	-0.232495	0.0386958	1.87507e-09	novel	156843	0.900918	0.0956122	0.0785053	0.0961311	0.293267	0.353567	0.0464983	0.145047	0.0384615
Chronic_Sinusitis	14:67670095:A:G	rs192465115	14	67670095	A	G	FAM71D	1.17924	0.214064	3.6123e-08	novel	156843	0.811793	0.00373197	0.00715642	0.00362811	0	0	0	0	0.0109114
Chronic_Sinusitis	19:49196275:A:G	rs11665674	19	49196275	A	G	FUT2	0.135185	0.0239963	1.76494e-08	novel	156843	0.827981	0.477442	0.503127	0.476663	0.0148605	0.00432277	0.00448173	0.0377358	0.508431
Chronic_bronchitis	04:114556431:A:G	rs80195545	4	114556431	A	G	CAMK2D	9.0823	1.62569	2.31388e-08	novel	162074	0.720159	0.00262729	0.0193184	0.00259934	0	0	0	0	0.00705128
COPD	03:25520582:C:A	rs1529672	3	25520582	C	A	RARB	-0.149399	0.0244618	1.01252e-09	known	166670	0.997654	0.341927	0.312136	0.342662	0.167231	0.202781	0.206777	0.309976	0.361183
COPD	04:89879196:G:T	rs1585258	4	89879196	G	T	FAM13A	0.134383	0.0245525	4.41767e-08	known	166670	0.993878	0.655632	0.684754	0.654913	0.824323	0.744638	0.657901	0.742891	0.550453
COPD	12:112168009:G:A	rs11066015	12	112168009	G	A	ACAD10	0.233407	0.0273647	1.46983e-17	known	166670	0.999934	0.245736	0.293787	0.24455	0	0.000287687	0	0.00117925	0.269627
COPD	15:78802869:C:T	rs9788721	15	78802869	C	T	HYKK	-0.17373	0.0254744	9.11877e-12	known	166670	0.949914	0.674138	0.639481	0.674993	0.652975	0.62825	0.626785	0.781324	0.68018
COPD	19:41442597:G:A	rs73038469	19	41442597	G	A	CYP2B7P	0.316636	0.0339448	1.07905e-20	known	166670	0.857114	0.174656	0.21239	0.173724	0.345828	0.399424	0.343671	0.365566	0.207851
Asthma	02:102974129:C:T	rs12999364	2	102974129	C	T	IL18R1	0.0824806	0.0138221	2.41192e-09	known	175948	0.998941	0.398198	0.41605	0.396772	0.393268	0.389914	0.175928	0.261337	0.435798
Asthma	02:204585956:T:A	rs55730955	2	204585956	T	A	CD28	-0.0904419	0.0135689	2.64002e-11	known	175948	0.995333	0.510939	0.485997	0.512931	0.0555772	0.0747986	0.0985527	0.121749	0.519949
Asthma	02:242708966:C:T	rs79626458	2	242708966	C	T	D2HGDH	-0.139936	0.0201851	4.13011e-12	known	175948	0.861343	0.160301	0.144044	0.1616	0.111953	0.128265	0.176117	0.104265	0.108892
Asthma	03:121992825:C:T	rs3804594	3	121992825	C	T	CASR	0.0797349	0.0136331	4.95629e-09	known	175948	0.998274	0.554154	0.575837	0.552422	0.0888499	0.112968	0.0463941	0.229762	0.505799
Asthma	03:188133163:C:T	rs13098877	3	188133163	C	T	LPP	-0.0836076	0.0140847	2.91984e-09	known	175948	0.933137	0.543592	0.526159	0.544984	0.434899	0.522254	0.252073	0.517689	0.672481
Asthma	05:110401872:T:C	rs1837253	5	110401872	T	C	TSLP	0.12162	0.0142132	1.16039e-17	known	175948	0.995293	0.352737	0.376768	0.350817	0.726937	0.763689	0.73308	0.699764	0.376282
Asthma	05:131995843:T:C	rs1295686	5	131995843	T	C	IL13	-0.0813917	0.0146378	2.69184e-08	known	175948	0.999781	0.693972	0.676774	0.695345	0.759136	0.609348	0.343613	0.521277	0.660875
Asthma	06:29977869:C:T	rs886997	6	29977869	C	T	ZNRD1ASP	0.107041	0.0168518	2.1266e-10	known	175948	0.998565	0.202608	0.217834	0.201392	0.100311	0.0483871	0.218326	0.21564	0.0827985
Asthma	06:32432500:G:A	rs78218185	6	32432500	G	A	HLA-DRA	0.279184	0.0202816	4.11952e-43	known	175948	0.968001	0.138228	0.166711	0.135952	0.0129803	0.0331221	0.00333104	0.036643	0.0622593
Asthma	07:20536342:T:G	rs9986779	7	20536342	T	G	ITGB8	-0.0975194	0.0160049	1.10756e-09	known	175948	0.999246	0.237132	0.217924	0.238666	0.263606	0.328152	0.1304	0.198582	0.28129
Asthma	09:4148717:G:C	rs7041606	9	4148717	G	C	GLIS3	0.09196	0.0147622	4.68119e-10	novel	175948	0.972133	0.31387	0.331631	0.312451	0.599324	0.515544	0.573719	0.60782	0.311938
Asthma	09:92189513:A:C	rs7030895	9	92189513	A	C	GADD45G	0.0931305	0.0148057	3.17132e-10	known	175948	0.956772	0.325015	0.348122	0.323169	0.527626	0.49626	0.667357	0.472813	0.257088
Asthma	10:64396921:G:A	rs10995250	10	64396921	G	A	ZNF365	-0.0744821	0.0135854	4.19379e-08	known	175948	0.996544	0.47654	0.455919	0.478187	0.358557	0.360701	0.113293	0.19727	0.607753
Asthma	10:8940394:A:G	rs12253380	10	8940394	A	G	LOC105755953	-0.134438	0.0138705	3.24757e-22	known	175948	0.968423	0.559421	0.52857	0.561885	0.0654206	0.0713464	0.203793	0.269504	0.63066
Asthma	12:56427808:C:T	rs1702877	12	56427808	C	T	IKZF4	0.1172	0.0173396	1.38871e-11	known	175948	0.999357	0.186463	0.203044	0.185139	0.321182	0.319124	0.116724	0.204492	0.20399
Asthma	14:69311341:G:A	rs79509103	14	69311341	G	A	ACTN1	-0.0884266	0.0148851	2.83957e-09	known	175948	0.895178	0.37219	0.357741	0.373345	0.104802	0.0708117	0.149712	0.163915	0.45801
Asthma	15:61069988:C:T	rs11071559	15	61069988	C	T	RORA	-0.123528	0.0162542	2.96624e-14	known	175948	0.977697	0.230285	0.216243	0.231406	0.152117	0.167146	0.432757	0.144208	0.184211
Asthma	16:27358203:A:G	rs3024577	16	27358203	A	G	IL4R	0.123024	0.0150627	3.15012e-16	known	175948	0.997183	0.713347	0.738925	0.711304	0.438661	0.388377	0.520359	0.595012	0.634492
Asthma	17:37938047:C:T	rs10445308	17	37938047	C	T	IKZF3	-0.0917388	0.0144389	2.10344e-10	known	175948	0.999972	0.327034	0.309144	0.328463	0.452885	0.534562	0.202023	0.338443	0.281853
Asthma	19:9141159:C:A	rs7258329	19	9141159	C	A	MUC16	0.0954796	0.0150003	1.95036e-10	known	175948	0.874962	0.376929	0.397444	0.37529	0.278806	0.237515	0.230254	0.240476	0.324516
Asthma	20:62775183:A:C	rs4809412	20	62775183	A	C	MYT1	0.084523	0.015465	4.61795e-08	known	175948	0.898873	0.312217	0.326644	0.311065	0.214545	0.237478	0.0412644	0.291274	0.346154
Bronchiectasis	16:84352279:C:G	.	16	84352279	C	G	WFDC1	24.0384	4.40007	4.67673e-08	no_literature	162044	0.878572	0.000608319	0.0123261	0.000590866	NA	NA	NA	NA	NA
Pulmonary_Fibrosis	01:239315018:C:T	rs12084421	1	239315018	C	T	CHRM3	0.803899	0.139878	9.0773e-09	novel	177100	0.9986	0.32311	0.500218	0.322984	0.340362	0.272649	0.389017	0.380615	0.371778
ILD	05:1280128:T:C	rs7734992	5	1280128	T	C	TERT	-0.315605	0.0504961	4.10194e-10	known	178020	0.852106	0.370777	0.309504	0.371139	0.420003	0.463112	0.665668	0.392689	0.390605
ILD	09:104024774:C:A	rs561398374	9	104024774	C	A	PLPPR1	14.1008	2.49302	1.54862e-08	novel	178020	0.834763	0.000259951	0.0038822	0.000238542	NA	NA	NA	NA	NA
ILD	16:68084063:C:T	rs116906005	16	68084063	C	T	DUS2	1.12024	0.193954	7.65877e-09	novel	178020	0.808851	0.0200053	0.0377592	0.0199003	0	0	0.000118175	0	0.000646831
Gastric_Ulcer	08:143764613:G:T	rs2976397	8	143764613	G	T	PSCA	-0.134684	0.0133482	6.11658e-24	no_literature	173877	0.999977	0.493304	0.459242	0.495977	0.452146	0.493376	0.199816	0.5	0.161311
Gastric_Ulcer	19:17298761:C:T	rs371481926	19	17298761	C	T	MYO9B	1.95881	0.337038	6.17941e-09	no_literature	173877	0.930895	0.00056117	0.00148648	0.000488569	NA	NA	NA	NA	NA
Gastric_Ulcer	19:49206631:A:T	rs1047781	19	49206631	A	T	FUT2	0.0844408	0.0149595	1.65531e-08	no_literature	173877	0.848942	0.40432	0.420197	0.403074	0.000454192	0.000287853	0.00160809	0.00118203	0.450258
Gastric_Ulcer	X:108540062:G:T	rs1205531	X	108540062	G	T	GUCY2F	0.068151	0.0107342	2.16783e-10	no_literature	173877	0.998659	0.368646	0.394529	0.366615	0.879249	0.894917	0.586165	0.506494	0.310454
Gastic_polyp	06:43846080:T:C	rs4714707	6	43846080	T	C	LINC01512	-0.252211	0.0444444	1.38884e-08	no_literature	159586	0.996267	0.733244	0.683412	0.733665	0.807576	0.872832	0.726684	0.78184	0.719355
Gastic_polyp	08:143760118:CACCACCACCCAGCCACTGGCAGCAGAGCTTGGGCCTGCTCTAGAGGGTCCTAGCCACTGCT:C	rs372173246	8	143760119	CACCACCACCCAGCCACTGGCAGCAGAGCTTGGGCCTGCTCTAGAGGGTCCTAGCCACTGCT	C	PSCA	0.233817	0.0398539	4.44122e-09	no_literature	159586	0.964523	0.473548	0.526847	0.473097	0.401531	0.475835	0.176353	0.470874	0.142393
Ing_hernia	08:25735738:C:A	rs10099264	8	25735738	C	A	EBF2	0.290786	0.0505729	8.93356e-09	known	178726	0.991191	0.143914	0.181867	0.143557	0.399065	0.403913	0.301198	0.254717	0.144144
UC	06:32534581:T:A	rs147732109	6	32534581	T	A	HLA-DRB6	1.2562	0.152848	2.05905e-16	known	178689	0.800595	0.119462	0.229418	0.119268	0.0065874	0.000341297	0.00451048	0.0302013	0.0369416
Colon_polyp	12:112168009:G:A	rs11066015	12	112168009	G	A	ACAD10	-0.237853	0.0249409	1.47523e-21	known	170820	0.999934	0.246627	0.209039	0.247706	0	0.000287687	0	0.00117925	0.269627
Cirrhosis	06:31322662:G:A	rs3819290	6	31322662	G	A	HLA-B	0.162859	0.0287951	1.55128e-08	known	178726	0.994219	0.42048	0.459301	0.419918	0.176945	0.236766	0.32872	0.321513	0.275129
Cirrhosis	06:32338695:A:G	rs3129943	6	32338695	A	G	LOC101929163	0.197597	0.0294429	1.93017e-11	known	178726	0.999979	0.366158	0.411996	0.365494	0.251725	0.271098	0.31153	0.158392	0.34
Cirrhosis	07:18444004:T:A	rs551625260	7	18444004	T	A	HDAC9	4.61684	0.83477	3.18988e-08	novel	178726	0.796966	0.000693492	0.00313372	0.000658158	0	0.00115141	0	0	0.000642674
Cirrhosis	12:112241766:G:A	rs671	12	112241766	G	A	ALDH2	-0.279687	0.0336913	1.02826e-16	known	178726	0.999924	0.246238	0.196004	0.246965	0	0.000288351	0.000230097	0.00117925	0.267141
Cirrhosis	22:44333694:T:G	rs2896019	22	44333694	T	G	PNPLA3	0.216707	0.0284802	2.76147e-14	known	178726	0.999961	0.455819	0.508036	0.455062	0.173546	0.236327	0.160883	0.462175	0.399094
AIH	06:32272156:A:T	rs56036302	6	32272156	A	T	LOC101929163	1.24314	0.214447	6.75284e-09	known	166614	0.999761	0.200303	0.394095	0.200204	0.0327146	0.0741672	0.00535133	0.0118203	0.22129
Cholelithiasis	02:211543055:T:C	rs715	2	211543055	T	C	CPS1	-0.155295	0.0217619	9.60177e-13	novel	177558	0.949163	0.162311	0.143539	0.163349	0.313093	0.333526	0.206599	0.295238	0.17715
Cholelithiasis	02:234671462:G:T	rs28946889	2	234671462	G	T	UGT1A1,UGT1A10,UGT1A3,UGT1A4,UGT1A5,UGT1A6,UGT1A7,UGT1A8,UGT1A9	-0.0946813	0.0156362	1.4018e-09	known	177558	0.98423	0.518318	0.496654	0.519516	0.2641	0.233474	0.0517	0.231144	0.43329
Cholelithiasis	02:27752463:G:A	rs11127048	2	27752463	G	A	GCKR	0.0917193	0.0163539	2.04194e-08	known	177558	0.934242	0.410834	0.431032	0.409717	0.596768	0.61847	0.726839	0.65942	0.467658
Cholelithiasis	02:44066247:G:C	rs11887534	2	44066247	G	C	ABCG8	0.772295	0.0994281	8.01323e-15	known	177558	0.998241	0.00702296	0.0120427	0.00674535	0.0620291	0.0872696	0.0649977	0.0827423	0.0115533
Cholelithiasis	03:149205582:G:A	rs62272021	3	149205582	G	A	TM4SF4	0.427425	0.0393504	1.74867e-27	known	177558	0.979007	0.0446697	0.0616696	0.0437296	0.0123801	0.0495107	0.018727	0.00471698	0.0198973
Cholelithiasis	04:151199080:G:A	rs2290846	4	151199080	G	A	LRBA	0.0957141	0.0169896	1.76402e-08	known	177558	0.991438	0.297022	0.316263	0.295958	0.272054	0.223533	0.0481056	0.134204	0.290427
Cholelithiasis	07:87096479:T:G	rs112369941	7	87096479	T	G	ABCB4	-0.0960179	0.0172589	2.64594e-08	known	177558	0.999782	0.282916	0.264948	0.28391	0.178975	0.196429	0.44506	0.218676	0.265766
Cholelithiasis	08:100557482:T:C	rs76734776	8	100557482	T	C	VPS13B	0.351302	0.0614382	1.07805e-08	novel	177558	0.819338	0.0206003	0.0260113	0.0203011	0	0	0	0	0.00320513
Cholelithiasis	08:59406490:C:T	rs112784971	8	59406490	C	T	CYP7A1	-0.126385	0.0169694	9.48722e-14	known	177558	0.996448	0.300374	0.275237	0.301764	0.0535228	0.106069	0.166705	0.067217	0.241935
Cholelithiasis	09:112327314:A:C	rs75001090	9	112327314	A	C	MIR3927	-0.106329	0.0192105	3.11336e-08	novel	177558	0.996301	0.205983	0.190335	0.206848	0.0806535	0.132048	0.0134236	0.0601415	0.260591
Cholelithiasis	10:65276945:C:G	rs7082076	10	65276945	C	G	JMJD1C	0.105113	0.0171401	8.64675e-10	known	177558	0.997529	0.711953	0.731936	0.710848	0.813538	0.828152	0.364526	0.553318	0.684516
Cholelithiasis	11:69833580:C:G	rs72931779	11	69833580	C	G	LOC101928443	0.134686	0.0242555	2.81151e-08	novel	177558	0.9887	0.117459	0.13092	0.116715	0.102589	0.0962536	0.0181818	0.0683962	0.10116
Cholelithiasis	19:49206631:A:T	rs1047781	19	49206631	A	T	FUT2	0.117658	0.0174252	1.45679e-11	known	177558	0.848942	0.404945	0.427089	0.40372	0.000454192	0.000287853	0.00160809	0.00118203	0.450258
Cholelithiasis	19:5848000:T:C	rs2608894	19	5848000	T	C	LOC101928844	-0.184371	0.0303128	1.18488e-09	known	177558	0.880369	0.918829	0.906991	0.919484	0.746945	0.760081	0.876668	0.834906	0.829472
Cholelithiasis	22:40743793:A:G	rs5757922	22	40743793	A	G	ADSL	-0.119851	0.0217275	3.46618e-08	novel	177558	0.840097	0.190994	0.177147	0.19176	6.4792e-05	0	0.00149151	0.0129717	0.380336
GB_polyp	19:5844792:A:C	rs28362459	19	5844792	A	C	FUT3	0.375946	0.0572425	5.11347e-11	no_literature	168302	0.908151	0.30036	0.369635	0.300011	0.0945455	0.132488	0.300531	0.291962	0.292636
Acute_Pancreatitis	09:130346518:T:C	rs12551781	9	130346518	T	C	FAM129B	0.668381	0.121532	3.80539e-08	novel	178298	0.977502	0.0501784	0.0809493	0.050035	0.0687324	0.0840361	0.173852	0.0596107	0.0820413
Chronic_Pancreatitis	12:112736118:A:G	rs77768175	12	112736118	A	G	HECTD4	-0.544761	0.091658	2.79164e-09	novel	177928	0.795008	0.242826	0.167302	0.243021	0	0.000289352	0	0.00118203	0.269677
AD	01:152201387:C:T	rs187068709	1	152201387	C	T	HRNR	0.982322	0.111412	1.17578e-18	known	168103	0.808994	0.0146191	0.0281621	0.0142639	NA	NA	NA	NA	NA
AD	02:103042891:A:AT	rs397776771	2	103042891	A	AT	IL18RAP	-0.19579	0.0248608	3.39523e-15	known	168103	0.990825	0.568612	0.522219	0.569829	0.767204	0.814021	0.902071	0.492874	0.536774
AD	02:112300673:G:T	rs1666723	2	112300673	G	T	MIR4435-2HG	-0.400425	0.0679903	3.87475e-09	novel	168103	0.72256	0.0510549	0.0393873	0.0513609	0.000789578	0.00356083	0.000696056	0.00118765	0.0301837
AD	02:234114243:G:C	rs62192898	2	234114243	G	C	INPP5D	0.138886	0.0248631	2.32304e-08	novel	168103	0.991439	0.452312	0.481687	0.451541	0.273839	0.298542	0.148333	0.373522	0.36965
AD	02:71067853:A:C	rs6723629	2	71067853	A	C	CD207	-0.162199	0.0283183	1.01802e-08	known	168103	0.999935	0.255868	0.230007	0.256546	0.166083	0.108808	0.106921	0.122931	0.275773
AD	03:112400097:C:T	rs12630906	3	112400097	C	T	CCDC80	0.197809	0.0261491	3.88863e-14	known	168103	0.989401	0.329744	0.372788	0.328615	0.00959668	0.0460336	0.00424702	0.145735	0.278278
AD	03:33087200:A:C	rs6780220	3	33087200	A	C	GLB1	0.166982	0.0251109	2.9356e-11	known	168103	0.967039	0.531477	0.570889	0.530444	0.175328	0.183756	0.208756	0.15684	0.561528
AD	04:87860514:T:G	rs80199341	4	87860514	T	G	AFF1	0.212539	0.0373522	1.26944e-08	novel	168103	0.872923	0.142555	0.166189	0.141935	0.00162043	0.0307825	0.00321396	0.143868	0.075
AD	05:131996445:A:G	rs1295685	5	131996445	A	G	IL13	-0.225784	0.026602	2.11203e-17	known	168103	0.993875	0.693715	0.647556	0.694926	0.762248	0.609096	0.939209	0.558195	0.668387
AD	06:31316571:T:A	rs200291258	6	31316571	T	A	HLA-B	-0.256565	0.0329073	6.3604e-15	known	168103	0.977443	0.178355	0.147131	0.179174	0.132334	0.164934	0.151672	0.132701	0.197165
AD	06:32337947:AGCTCTTACATTG:A	rs11275478	6	32337948	AGCTCTTACATTG	A	LOC101929163	-0.253643	0.0301781	4.28294e-17	known	168103	0.999945	0.217067	0.178801	0.21807	0.207531	0.258986	0.108444	0.0835322	0.247736
AD	10:64484681:G:C	rs438694	10	64484681	G	C	ZNF365	0.200646	0.0311551	1.19283e-10	known	168103	0.997619	0.193715	0.221986	0.192974	0.117326	0.174439	0.403882	0.21513	0.124839
AD	11:76299844:CCCAGTAT:C	rs34455012	11	76299845	CCCAGTAT	C	EMSY	0.147127	0.0248419	3.17057e-09	known	168103	0.997148	0.417728	0.450437	0.41687	0.488366	0.431373	0.574977	0.427553	0.544271
AD	11:7982432:G:A	rs59039403	11	7982432	G	A	NLRP10	-0.477641	0.0382785	9.8378e-36	known	168103	0.994323	0.133773	0.083211	0.135099	0.000324086	0	0.0394253	0.00589623	0.111183
AD	20:52788314:T:C	rs2259735	20	52788314	T	C	CYP24A1	-0.158531	0.0289275	4.24621e-08	known	168103	0.938191	0.742937	0.718858	0.743569	0.407484	0.383929	0.750923	0.384161	0.668814
AD	20:62309839:A:G	rs6010620	20	62309839	A	G	RTEL1-TNFRSF6B	0.171753	0.0278883	7.33976e-10	known	168103	0.881819	0.336108	0.362066	0.335427	0.780466	0.795677	0.938665	0.725	0.280566
PsV	06:31239506:C:G	rs1050414	6	31239506	C	G	HLA-C	3.19403	0.425725	6.25825e-14	known	172495	0.783121	0.0299469	0.101628	0.0298612	0.108622	0.0829971	0.137681	0.0591017	0.0572917
Urticaria	01:247719769:G:A	rs56043070	1	247719769	G	A	GCSAML	0.219066	0.0319397	6.94762e-12	no_literature	172083	0.997986	0.0590044	0.0704552	0.0583059	0.0613569	0.0515553	0.0371094	0.0425532	0.0230769
Urticaria	11:4039056:A:G	rs11030639	11	4039056	A	G	STIM1	0.0960182	0.0161464	2.73568e-09	no_literature	172083	0.999802	0.305686	0.323535	0.304597	0.344821	0.354755	0.303822	0.294326	0.310567
TEN_SJS	01:220487765:A:G	rs548089948	1	220487765	A	G	RAB3GAP2	45.0623	8.06725	2.32584e-08	novel	171846	0.911247	0.000621099	0.0268606	0.000606891	NA	NA	NA	NA	NA
Keloid	01:201437730:T:C	rs192314256	1	201437730	T	C	PHLDA3	1.82592	0.206314	8.73727e-19	known	178726	0.997904	0.0153653	0.0462188	0.0151821	0	0	0	0.00118203	0.0160256
Keloid	01:222267442:GT:G	rs11293015	1	222267443	GT	G	LINC01655	-0.518717	0.0506825	1.38725e-24	known	178726	0.997491	0.712634	0.607055	0.713261	0.731718	0.748703	0.826267	0.666274	0.649936
Keloid	03:138842704:G:T	rs646315	3	138842704	G	T	BPESC1	0.560334	0.0899227	4.62613e-10	known	178726	0.999676	0.0709404	0.109464	0.0707117	0.109345	0.0716341	0.29754	0.121462	0.0224647
Keloid	15:56154635:C:T	rs16976600	15	56154635	C	T	NEDD4	0.355149	0.0468602	3.48494e-14	known	178726	0.997962	0.356909	0.438706	0.356424	0.33078	0.306871	0.273993	0.335308	0.286632
RA	02:191955189:TATA:T	rs10553577	2	191955190	TATA	T	STAT4	0.12793	0.0217404	3.99375e-09	known	178616	0.994467	0.318323	0.343321	0.317552	0.21844	0.220588	0.140647	0.355769	0.363165
RA	04:109061618:G:C	rs58107865	4	109061618	G	C	LEF1	-0.14336	0.0261524	4.21231e-08	novel	178616	0.816504	0.25341	0.233004	0.25404	0.00680581	0.0696603	0.00264064	0.0760095	0.254183
RA	06:167541258:C:G	rs3093017	6	167541258	C	G	CCR6	-0.185503	0.0205905	2.07635e-19	known	178616	0.963704	0.511585	0.467386	0.512949	0.565752	0.557604	0.688838	0.653664	0.556701
RA	06:32594155:A:T	rs532322163	6	32594155	A	T	HLA-DQA1	0.864115	0.0328592	2.04977e-152	known	178616	0.950145	0.136256	0.225683	0.133495	NA	NA	NA	NA	NA
RA	06:44228815:A:C	rs28362859	6	44228815	A	C	NFKBIE	0.172117	0.024848	4.30518e-12	known	178616	0.967304	0.219096	0.245414	0.218284	0.0435714	0.062536	0.00931249	0.0400943	0.151671
RA	07:128573967:G:A	rs4728142	7	128573967	G	A	IRF5	0.204774	0.0331959	6.88774e-10	known	178616	0.999583	0.104298	0.122506	0.103736	0.440464	0.416859	0.276485	0.419811	0.128057
RA	10:63785089:G:T	rs10821944	10	63785089	G	T	ARID5B	-0.122285	0.0209848	5.63343e-09	known	178616	0.992694	0.633689	0.606234	0.634537	0.732059	0.721359	0.561349	0.583924	0.71401
RA	X:78179955:C:T	rs144238538	X	78179955	C	T	P2RY10	0.101569	0.0184786	3.87216e-08	known	178616	0.983715	0.438523	0.467038	0.437643	0.0221765	0.0169576	0.0142399	0.314453	0.517773
PM	11:68196605:C:T	rs577482058	11	68196605	C	T	LRP5	68.9611	11.8702	6.26147e-09	novel	175657	0.772571	0.000780498	0.0430696	0.00076653	6.92617e-05	0	0	0	0
Sjogren_Syndrome	06:32272156:A:T	rs56036302	6	32272156	A	T	LOC101929163	0.667589	0.107887	6.09902e-10	known	175902	0.999761	0.200768	0.303585	0.20059	0.0327146	0.0741672	0.00535133	0.0118203	0.22129
Back_pain	12:51726744:C:T	rs543634974	12	51726744	C	T	CELA1	0.800589	0.140158	1.11631e-08	novel	178726	0.942386	0.0186214	0.032585	0.0184848	NA	NA	NA	NA	NA
Nephrotic_Syndrome	06:32449523:T:C	rs9269202	6	32449523	T	C	HLA-DRB5	-0.357147	0.0574374	5.03464e-10	known	178726	0.863841	0.823089	0.784148	0.823377	NA	NA	NA	NA	NA
Pyelonephritis	14:45205943:C:T	rs17703846	14	45205943	C	T	LINC02302	0.834037	0.149486	2.41419e-08	no_literature	177099	0.938821	0.01625	0.0279393	0.0161293	0.247974	0.279029	0.0325185	0.0912322	0.016731
Urolithiasis	01:21837755:A:G	rs16825455	1	21837755	A	G	ALPL	0.099846	0.0147378	1.24549e-11	known	178726	0.999596	0.38288	0.40674	0.381209	0.107787	0.135657	0.313335	0.267139	0.29768
Urolithiasis	02:233320773:G:A	rs146144613	2	233320773	G	A	ALPI	0.584791	0.0903908	9.82694e-11	novel	178726	0.815718	0.00850261	0.0118312	0.00826946	6.48508e-05	0	0	0	0.00384615
Urolithiasis	02:27730940:T:C	rs1260326	2	27730940	T	C	GCKR	-0.104905	0.0144565	3.97037e-13	known	178726	0.998992	0.441796	0.419307	0.443371	0.600468	0.637176	0.8653	0.685714	0.499351
Urolithiasis	04:89054667:A:G	rs4148155	4	89054667	A	G	ABCG2	0.0972485	0.015735	6.39417e-10	known	178726	0.999509	0.295497	0.313208	0.294256	0.10511	0.0751295	0.0225029	0.186321	0.327763
Urolithiasis	05:176819252:C:T	rs6556314	5	176819252	C	T	SLC34A1	0.133247	0.0155051	8.41922e-18	known	178726	0.996373	0.308635	0.33572	0.306738	0.324916	0.412781	0.203653	0.242925	0.202196
Urolithiasis	06:131371198:A:G	rs4895910	6	131371198	A	G	EPB41L2	0.0869569	0.0145101	2.06183e-09	known	178726	0.996216	0.440474	0.457607	0.439273	0.603731	0.687284	0.678785	0.528436	0.538015
Urolithiasis	06:39124448:T:G	rs1544935	6	39124448	T	G	KCNK5	0.106761	0.0190542	2.10663e-08	known	178726	0.99994	0.17014	0.184499	0.169134	0.214397	0.258343	0.0978136	0.201651	0.148458
Urolithiasis	06:50787459:G:T	rs62405419	6	50787459	G	T	TFAP2B	0.109772	0.0158455	4.27948e-12	known	178726	0.994292	0.28551	0.305827	0.284087	0.116093	0.0900693	0.0251377	0.321429	0.235484
Urolithiasis	06:55033198:T:C	rs79986767	6	55033198	T	C	HCRTR2	-0.143542	0.0259696	3.25171e-08	novel	178726	0.924492	0.0913317	0.0825031	0.0919501	0.000648088	0.00115141	0.00275482	0.0955189	0.0878205
Urolithiasis	07:30917831:G:A	rs6975977	7	30917831	G	A	INMT-MINDY4	0.160638	0.0217527	1.52738e-13	known	178726	0.990565	0.127769	0.14206	0.126768	0.0344424	0.056713	0.156091	0.0283688	0.109032
Urolithiasis	08:100576974:C:A	rs557293205	8	100576974	C	A	VPS13B	0.540289	0.093247	6.86577e-09	novel	178726	0.709548	0.00872847	0.0117587	0.00851622	NA	NA	NA	NA	NA
Urolithiasis	08:99312261:T:C	rs118079955	8	99312261	T	C	NIPAL2	0.387219	0.0709751	4.87811e-08	novel	178726	0.818192	0.0130192	0.0166228	0.0127668	0	0	0	0	0.00192308
Urolithiasis	10:88953882:A:T	rs11202381	10	88953882	A	T	FAM35A	-0.109073	0.0177524	8.04109e-10	novel	178726	0.807033	0.305178	0.291134	0.306161	0.712744	0.692374	0.94066	0.745863	0.297775
Urolithiasis	13:42701941:G:T	rs1170158	13	42701941	G	T	DGKH	-0.135646	0.0143729	3.81384e-21	known	178726	0.998346	0.49187	0.460775	0.494048	0.819767	0.774166	0.880799	0.742317	0.531613
Urolithiasis	16:20393308:A:T	rs35747824	16	20393308	A	T	PDILT	0.121563	0.0174228	3.01055e-12	known	178726	0.989918	0.218969	0.238903	0.217573	0.309446	0.308357	0.0973339	0.314421	0.14884
Urolithiasis	17:59465697:T:C	rs2079742	17	59465697	T	C	BCAS3	-0.125204	0.0149666	5.98309e-17	known	178726	0.925486	0.525136	0.498141	0.527027	0.145415	0.192795	0.174424	0.447867	0.505215
Urolithiasis	19:14578354:C:G	rs34422078	19	14578354	C	G	PKN1	0.134158	0.0168008	1.40284e-15	known	178726	0.990488	0.242085	0.264187	0.240537	0.373322	0.276559	0.0882488	0.213948	0.215395
Urolithiasis	20:52714706:A:G	rs6123359	20	52714706	A	G	BCAS1	0.086855	0.0144881	2.03597e-09	known	178726	0.981505	0.514522	0.537408	0.512919	0.111292	0.112875	0.0939227	0.124113	0.543984
Urolithiasis	21:37836973:T:C	rs7277076	21	37836973	T	C	CLDN14	0.096798	0.0145683	3.04374e-11	known	178726	0.972192	0.468943	0.488783	0.467553	0.55692	0.529073	0.448803	0.511848	0.511583
Neuropathic_Bladder	02:180435221:G:A	rs563885038	2	180435221	G	A	ZNF385B	8.54512	1.50956	1.5077e-08	no_literature	178726	0.9008	0.00216999	0.0179335	0.00214278	0.000129601	0.000288351	0	0	0.000641026
Endometriosis	01:22436446:G:C	rs7412010	1	22436446	G	C	WNT4	0.210067	0.0351706	2.33225e-09	known	82761	0.97934	0.579675	0.633629	0.578485	0.161887	0.172235	0.0289123	0.313679	0.49294
Endometriosis	06:104213975:A:T	rs12192060	6	104213975	A	T	HACE1	-0.301838	0.0545491	3.1422e-08	novel	82761	0.886693	0.132914	0.10316	0.13357	0.332943	0.330167	0.498961	0.230404	0.170528
b. Biomarkers
Trait	LeadVariant	rsID	CHR	BP	REF	ALT	ClosestGene	Beta	SE	P	Novel	N	ImpRsq	ALT_Freq	AF_nfe	AF_fin	AF_afr	AF_amr	AF_eas
Height	01:110493729:G:A	rs12217006	1	110493729	G	A	CSF1	0.0186879	0.00303098	7e-10	known	165056	0.845627	0.153855	0.0025305	0.0203488	0.000229832	0	0.211712
Height	01:113242122:T:G	rs1106287	1	113242122	T	G	MOV10	-0.0135036	0.00202018	2.3e-11	known	165056	0.999987	0.582994	0.215965	0.385788	0.200851	0.347877	0.56671
Height	01:118849762:G:C	rs7513464	1	118849762	G	C	SPAG17	-0.0317684	0.00203257	4.6e-55	known	165056	0.967053	0.52118	0.295774	0.266398	0.280345	0.339243	0.375969
Height	01:146813358:C:T	rs2353984	1	146813358	C	T	NBPF19	0.0149402	0.00241093	5.8e-10	known	165056	0.998697	0.781626	0.901558	0.872334	0.837941	0.883255	0.874036
Height	01:149892872:A:G	rs11205277	1	149892872	A	G	SF3B4	0.0301794	0.00251181	3e-33	known	165056	0.949966	0.211352	0.415681	0.333621	0.11175	0.275943	0.362113
Height	01:151035628:A:C	rs6694357	1	151035628	A	C	MLLT11	0.0327394	0.00566989	7.7e-09	known	165056	0.999731	0.031871	0.0669521	0.0319516	0.0441176	0.0579196	0.00320513
Height	01:153750682:G:A	rs146128753	1	153750682	G	A	SLC27A3	0.0622576	0.00842011	1.4e-13	known	165056	0.993484	0.014319	6.4834e-05	0	0.000689338	0	0.0192555
Height	01:156981348:G:A	rs6686367	1	156981348	G	A	ARHGEF11	-0.0142025	0.00201676	1.9e-12	known	165056	0.997251	0.433399	0.177727	0.194752	0.252184	0.189125	0.361469
Height	01:162603881:A:G	rs6702820	1	162603881	A	G	DDR2	0.0147331	0.00252719	5.5e-09	known	165056	0.970831	0.200208	0.230979	0.156016	0.0760046	0.36643	0.210696
Height	01:170690593:T:G	rs2213751	1	170690593	T	G	PRRX1	0.015877	0.0020287	5e-15	known	165056	0.967821	0.478856	0.152987	0.160426	0.0474494	0.200946	0.472329
Height	01:172200655:C:A	rs609702	1	172200655	C	A	DNM3	0.0161848	0.00214325	4.3e-14	known	165056	0.9908	0.319876	0.215233	0.208405	0.423388	0.227594	0.275616
Height	01:17312743:C:T	rs3170740	1	17312743	C	T	ATP13A2	0.0258496	0.00217628	1.5e-32	known	165056	0.972549	0.317935	0.530997	0.482679	0.187006	0.454976	0.286452
Height	01:176787749:CT:C	rs5778914	1	176787750	CT	C	PAPPA2	0.0208291	0.00218637	1.6e-21	known	165056	0.994934	0.704055	0.572266	0.55072	0.860253	0.588863	0.760645
Height	01:179298809:C:T	rs61824368	1	179298809	C	T	SOAT1	0.0137676	0.0021474	1.4e-10	known	165056	0.993039	0.317597	0.270306	0.181845	0.047886	0.334524	0.346204
Height	01:184007119:C:T	rs3814333	1	184007119	C	T	COLGALT2	0.0247987	0.00202798	2.2e-34	known	165056	0.992689	0.423101	0.310217	0.362615	0.217261	0.267689	0.506427
Height	01:19964699:C:T	rs12408388	1	19964699	C	T	MINOS1-NBL1	-0.0158741	0.00282471	1.9e-08	known	165056	0.996416	0.1459	0.099584	0.137623	0.110689	0.0971564	0.131613
Height	01:210461311:G:A	rs12123877	1	210461311	G	A	HHAT	-0.0121338	0.00205973	3.8e-09	known	165056	0.993464	0.382807	0.364388	0.339977	0.171544	0.317217	0.255799
Height	01:214618185:C:T	rs4472734	1	214618185	C	T	PTPN14	-0.0166815	0.00200433	8.6e-17	known	165056	0.99893	0.456934	0.386198	0.338533	0.433403	0.507092	0.546855
Height	01:218617135:C:G	rs1046017	1	218617135	C	G	TGFB2-OT1	0.0240094	0.00230175	1.8e-25	known	165056	0.999366	0.74962	0.282441	0.30547	0.471493	0.537975	0.724115
Height	01:22439520:T:C	rs4654783	1	22439520	T	C	WNT4	-0.0128221	0.00218258	4.2e-09	known	165056	0.995683	0.298322	0.693729	0.662925	0.7843	0.542453	0.313713
Height	01:228179099:C:G	rs2527617	1	228179099	C	G	WNT3A	-0.018834	0.00216723	3.6e-18	known	165056	0.985984	0.686186	0.590874	0.574176	0.748193	0.569536	0.485537
Height	01:38409073:A:G	rs28673728	1	38409073	A	G	INPP5B	-0.0140531	0.00201651	3.2e-12	known	165056	0.992303	0.435687	0.481315	0.548071	0.298499	0.372619	0.337838
Height	01:46094959:T:G	rs12037459	1	46094959	T	G	GPBP1L1	0.0161807	0.00217592	1e-13	known	165056	0.990975	0.305838	0.282168	0.23015	0.243489	0.335697	0.382391
Height	01:47915077:A:G	rs17103249	1	47915077	A	G	FOXD2	-0.0156501	0.00238206	5e-11	known	165056	0.995687	0.22664	0.0568831	0.0535098	0.0338925	0.0695755	0.17715
Height	01:51283510:A:G	rs58795848	1	51283510	A	G	FAF1	0.0315209	0.00347979	1.3e-19	known	165056	0.995412	0.090492	0.0796575	0.0518135	0.130889	0.049763	0.0943517
Height	01:56759031:C:A	rs2793677	1	56759031	C	A	LINC01767	0.0157105	0.00224825	2.8e-12	known	165056	0.99986	0.268109	0.195542	0.196542	0.213925	0.136792	0.267995
Height	01:61596556:C:T	rs17121650	1	61596556	C	T	NFIA	0.0181559	0.00327298	2.9e-08	known	165056	0.978108	0.106257	0.000129618	0	0.00642792	0.0271226	0.213548
Height	01:6272175:G:A	rs79344881	1	6272175	G	A	RNF207	-0.0320382	0.00586815	4.8e-08	known	165056	0.86721	0.034664	0.000195211	0	0.000460617	0	0.0141026
Height	01:78269207:G:A	rs7525870	1	78269207	G	A	MIGA1	0.0148597	0.00203458	2.8e-13	known	165056	0.998303	0.401687	0.253801	0.22523	0.196507	0.196934	0.447742
Height	01:86010248:A:G	rs11161636	1	86010248	A	G	DDAH1	-0.0133401	0.0019965	2.4e-11	known	165056	0.996649	0.477097	0.629104	0.683544	0.270886	0.603081	0.552767
Height	01:89189093:G:GC	rs35424856	1	89189093	G	GC	PKN2	0.0217003	0.00207511	1.4e-25	known	165056	0.930607	0.468157	0.49634	0.597747	0.356792	0.452586	0.50314
Height	01:9472981:T:C	rs118100927	1	9472981	T	C	LOC100506022	0.023409	0.00356877	5.4e-11	known	165056	0.860354	0.10247	0.00207523	0.00258918	0.000459137	0.0389151	0.0366324
Height	02:121578767:A:G	rs13392139	2	121578767	A	G	GLI2	-0.0242774	0.00307639	3e-15	known	165056	0.997438	0.118412	0.0738216	0.167627	0.109717	0.0589623	0.128057
Height	02:136002500:C:T	rs1900741	2	136002500	C	T	ZRANB3	0.0159475	0.0028494	2.2e-08	known	165056	0.991906	0.856408	0.2229	0.233987	0.60838	0.548349	0.84129
Height	02:145848070:G:T	rs28709970	2	145848070	G	T	TEX41	-0.0116336	0.00209196	2.7e-08	known	165056	0.978783	0.36156	0.586716	0.60496	0.209896	0.4609	0.330968
Height	02:160696242:C:T	rs11896565	2	160696242	C	T	LY75,LY75-CD302	-0.0117963	0.00200245	3.8e-09	known	165056	0.999768	0.447235	0.725124	0.742206	0.751325	0.549881	0.385161
Height	02:1652377:C:T	rs186563338	2	1652377	C	T	PXDN	-0.0674332	0.00852716	2.6e-15	known	165056	0.996202	0.013831	0	0	0	0	0.00385604
Height	02:177018726:T:C	rs4972504	2	177018726	T	C	HOXD4	-0.013421	0.00239541	2.1e-08	known	165056	0.999821	0.778617	0.695701	0.711255	0.913617	0.817857	0.73385
Height	02:198095767:G:A	rs4435471	2	198095767	G	A	ANKRD44	-0.0144808	0.00253221	1.1e-08	known	165056	0.994314	0.194988	0.218027	0.249568	0.256443	0.160757	0.0972938
Height	02:200141875:G:A	rs932164491	2	200141875	G	A	SATB2	-0.0501866	0.0066492	4.4e-14	known	165056	0.880211	0.026439	NA	NA	NA	NA	NA
Height	02:201357645:AT:A	rs3835857	2	201357646	AT	A	KCTD18	-0.0143132	0.00257894	2.9e-08	known	165056	0.84853	0.234405	0.694224	0.641499	0.41555	0.425355	0.158333
Height	02:218284210:A:G	rs994532	2	218284210	A	G	DIRC3	-0.0131685	0.00212117	5.4e-10	known	165056	0.999243	0.673155	0.31405	0.441532	0.431515	0.55792	0.742268
Height	02:219983030:C:T	rs7588654	2	219983030	C	T	NHEJ1	-0.0277761	0.0020713	5.3e-41	known	165056	0.96985	0.612207	0.961105	0.94275	0.741205	0.801887	0.541184
Height	02:224869643:G:C	rs2118409	2	224869643	G	C	SERPINE2	-0.0155215	0.002036	2.5e-14	known	165056	0.993082	0.596825	0.733275	0.736146	0.556181	0.681957	0.5691
Height	02:233046182:C:T	rs1249260	2	233046182	C	T	DIS3L2	-0.0360058	0.00202634	1.2e-70	known	165056	0.976816	0.557673	0.0284305	0.0380184	0.0611274	0.256501	0.520725
Height	02:238386286:T:C	rs2325839	2	238386286	T	C	MLPH	-0.0140617	0.00247559	1.3e-08	known	165056	0.985923	0.205258	0.20589	0.147956	0.551359	0.3026	0.210797
Height	02:24077979:G:A	rs117735241	2	24077979	G	A	ATAD2B	-0.0350818	0.00542613	1e-10	known	165056	0.975469	0.03589	6.55996e-05	0	0	0	0
Height	02:242083763:T:C	rs59345329	2	242083763	T	C	PASK	0.022537	0.00234761	8e-22	known	165056	0.93979	0.259005	0.00577023	0.0244675	0.000803674	0.00471698	0.219794
Height	02:25150758:T:C	rs10185143	2	25150758	T	C	ADCY3	-0.0187652	0.00200631	8.5e-21	known	165056	0.981803	0.498501	0.474727	0.409614	0.836435	0.336085	0.42278
Height	02:27730940:T:C	rs1260326	2	27730940	T	C	GCKR	0.0155541	0.0020078	9.4e-15	known	165056	0.998992	0.441455	0.600468	0.637176	0.8653	0.685714	0.499351
Height	02:32400679:GAAAGT:G	rs144922892	2	32400680	GAAAGT	G	SLC30A6	0.0172477	0.00297508	6.7e-09	known	165056	0.971676	0.132728	0.0946822	0.0960875	0.0821461	0.0825472	0.074359
Height	02:33471192:A:G	rs3769528	2	33471192	A	G	LTBP1	-0.0361539	0.00282283	1.5e-37	known	165056	0.952462	0.154345	0.00200855	0.00172612	0.00906379	0.0283019	0.175032
Height	02:37995422:A:T	rs7589518	2	37995422	A	T	LINC00211	0.0213548	0.00205932	3.4e-25	known	165056	0.939772	0.493943	0.420322	0.386213	0.307385	0.22875	0.357048
Height	02:44454879:G:A	rs13388339	2	44454879	G	A	PPM1B	0.0168316	0.00219487	1.7e-14	known	165056	0.985878	0.29616	0.0865626	0.11954	0.0943418	0.138626	0.337891
Height	02:56096892:A:G	rs3791679	2	56096892	A	G	EFEMP1	-0.0383048	0.00231425	1.6e-61	known	165056	0.999661	0.756046	0.244127	0.233007	0.0644087	0.23467	0.771373
Height	02:61627634:T:G	rs10199672	2	61627634	T	G	USP34	0.0152397	0.00221528	6e-12	known	165056	0.953806	0.696467	0.523277	0.432106	0.476031	0.626777	0.640927
Height	02:69330284:G:A	rs4241349	2	69330284	G	A	ANTXR1	-0.0153698	0.0021818	1.9e-12	known	165056	0.999466	0.706311	0.760909	0.830357	0.309496	0.71513	0.7362
Height	02:72572735:T:C	rs138296890	2	72572735	T	C	EXOC6B	0.0720642	0.00669964	5.5e-27	known	165056	0.752293	0.03038	0	0	0	0	0.0166881
Height	02:88895351:T:C	rs7571971	2	88895351	T	C	EIF2AK3	-0.0194991	0.00201883	4.5e-22	known	165056	0.999874	0.589331	0.725762	0.658698	0.94507	0.702607	0.517464
Height	02:96059006:G:A	rs146700697	2	96059006	G	A	KCNIP3	-0.0372536	0.00640615	6.1e-09	known	165056	0.793142	0.03147	NA	NA	NA	NA	NA
Height	02:97444432:T:TC	rs139649176	2	97444432	T	TC	CNNM4	-0.0189071	0.00223578	2.8e-17	known	165056	0.987717	0.276539	0.328913	0.433605	0.190696	0.186321	0.330749
Height	03:101404892:G:A	rs2303471	3	101404892	G	A	RPL24	0.0160927	0.0026449	1.2e-09	known	165056	0.954144	0.183872	0.0222913	0.0555236	0.00470399	0.0448113	0.0853659
Height	03:10174836:C:T	rs62245551	3	10174836	C	T	BRK1	-0.0193838	0.00207136	8.1e-21	known	165056	0.943737	0.546298	0.262381	0.285168	0.0567285	0.360048	0.692903
Height	03:107184851:C:A	rs6778790	3	107184851	C	A	LINC01990	-0.0153766	0.00267863	9.4e-09	known	165056	0.999358	0.167793	0.252335	0.273802	0.0650129	0.236842	0.123057
Height	03:112355269:C:T	rs75755325	3	112355269	C	T	CCDC80	0.0173119	0.00218086	2.1e-15	known	165056	0.950759	0.333325	0.0128986	0.0989643	0.00585265	0.165094	0.26943
Height	03:114231004:A:ATATGCTTACCTATGGGTG	rs11268842	3	114231004	A	ATATGCTTACCTATGGGTG	ZBTB20-AS5	-0.0142576	0.00203456	2.4e-12	known	165056	0.971211	0.468787	0.294454	0.345245	0.721915	0.419431	0.291131
Height	03:11677823:A:C	rs2443718	3	11677823	A	C	VGLL4	0.0208583	0.00346517	1.8e-09	known	165056	0.985941	0.90674	0.936423	0.942175	0.970062	0.878538	0.960847
Height	03:117605916:A:G	rs4277680	3	117605916	A	G	LINC02024	0.0113112	0.00206486	4.3e-08	known	165056	0.996814	0.62164	0.378347	0.372555	0.378973	0.372038	0.584856
Height	03:128983853:A:G	rs7428883	3	128983853	A	G	COPG1	0.0221162	0.00229271	5.1e-22	known	165056	0.995074	0.743097	0.787879	0.836794	0.901983	0.759479	0.701038
Height	03:134225715:A:G	rs4974479	3	134225715	A	G	CEP63	0.0228488	0.00274397	8.3e-17	known	165056	0.988463	0.839699	0.945005	0.949782	0.90766	0.968144	0.846912
Height	03:141118232:T:C	rs74888405	3	141118232	T	C	ZBTB38	0.0432464	0.00218539	3.7e-87	known	165056	0.990153	0.303595	0.0260565	0.0181661	0.047198	0.180425	0.26834
Height	03:14255767:T:C	rs4575884	3	14255767	T	C	LSM3	-0.0123314	0.00218843	1.8e-08	known	165056	0.998717	0.295007	0.150921	0.233314	0.229301	0.208038	0.343188
Height	03:145794588:T:C	rs148051196	3	145794588	T	C	PLOD2	0.0918004	0.0134441	8.6e-12	known	165056	0.790228	0.007014	NA	NA	NA	NA	NA
Height	03:147292393:G:A	rs4596113	3	147292393	G	A	LOC440982	-0.0121418	0.00212451	1.1e-08	known	165056	0.999578	0.328707	0.45738	0.426343	0.393482	0.377358	0.452903
Height	03:149373631:T:C	rs59673549	3	149373631	T	C	WWTR1	-0.02199	0.00337957	7.7e-11	known	165056	0.995547	0.097395	0.0708452	0.0754174	0.05983	0.0448113	0.125483
Height	03:157703588:A:C	rs7433420	3	157703588	A	C	SHOX2	-0.0128642	0.00200141	1.3e-10	known	165056	0.996155	0.483457	0.73502	0.675808	0.939044	0.657583	0.386571
Height	03:169046537:G:A	rs75193859	3	169046537	G	A	MECOM	0.0272295	0.00364236	7.7e-14	known	165056	0.982807	0.083859	0.00603426	0.00115141	0.0680983	0.0212264	0.0872914
Height	03:171943511:C:T	rs4423796	3	171943511	C	T	FNDC3B	0.0263994	0.00215658	1.9e-34	known	165056	0.964605	0.339118	0.217216	0.240207	0.263109	0.336493	0.473008
Height	03:185547917:C:T	rs764129	3	185547917	C	T	IGF2BP2	0.0119735	0.0021273	1.8e-08	known	165056	0.983273	0.344116	0.450728	0.438723	0.826547	0.358156	0.262274
Height	03:187447926:C:T	rs1491997	3	187447926	C	T	LOC100131635	-0.0179363	0.0024388	1.9e-13	known	165056	0.87866	0.737477	0.607333	0.655063	0.141559	0.60967	0.773427
Height	03:190819094:A:T	rs1195358	3	190819094	A	T	OSTN	0.0154091	0.00214834	7.4e-13	known	165056	0.97331	0.333604	0.163098	0.112327	0.112351	0.244681	0.342139
Height	03:194061826:C:T	rs11711157	3	194061826	C	T	CPN2	0.0112742	0.00206041	4.5e-08	known	165056	0.999673	0.38295	0.282993	0.363924	0.178621	0.213443	0.323077
Height	03:46977951:G:T	rs61509315	3	46977951	G	T	CCDC12	0.0225783	0.00272069	1.1e-16	known	165056	0.978628	0.165937	0.000389055	0	0.00298439	0.173349	0.156572
Height	03:55300042:C:T	rs7614002	3	55300042	C	T	LINC02017	-0.0113501	0.00200801	1.6e-08	known	165056	0.991269	0.511133	0.49987	0.591066	0.247353	0.531991	0.483247
Height	03:72397279:A:G	rs9809116	3	72397279	A	G	RYBP	-0.0179028	0.00207339	5.9e-18	known	165056	0.985395	0.619874	0.411481	0.312788	0.705984	0.510613	0.658236
Height	03:99347671:G:C	rs60550942	3	99347671	G	C	MIR548G	0.0149502	0.00208414	7.3e-13	known	165056	0.992777	0.363491	0.0972386	0.118599	0.303712	0.157583	0.34749
Height	04:104640935:A:G	rs3733632	4	104640935	A	G	TACR3	0.0138973	0.00206981	1.9e-11	known	165056	0.999405	0.380988	0.152366	0.169257	0.730592	0.228673	0.358892
Height	04:106074826:T:G	rs6533181	4	106074826	T	G	TET2	0.0261747	0.00261384	1.3e-23	known	165056	0.991525	0.818031	0.669934	0.698559	0.868385	0.770142	0.823492
Height	04:109416136:A:T	rs75242248	4	109416136	A	T	RPL34-AS1	-0.0180185	0.00252791	1e-12	known	165056	0.902631	0.228474	0.0872583	0.0809249	0.0417433	0.15684	0.205656
Height	04:124946032:C:CT	rs35912034	4	124946032	C	CT	LINC01091	0.0131409	0.00219524	2.1e-09	known	165056	0.993443	0.298115	0.318993	0.314685	0.276202	0.305128	0.327249
Height	04:12892996:A:G	rs7677078	4	12892996	A	G	RAB28	-0.0114317	0.00201968	1.5e-08	known	165056	0.99112	0.47778	0.230449	0.217491	0.270656	0.306604	0.469755
Height	04:140113891:T:A	rs10005828	4	140113891	T	A	ELF2	-0.0139837	0.00206713	1.3e-11	known	165056	0.999288	0.623079	0.568327	0.641254	0.384058	0.528302	0.583226
Height	04:144417447:G:A	rs28429458	4	144417447	G	A	SMARCA5	0.0124979	0.00208634	2.1e-09	known	165056	0.942906	0.544809	0.204687	0.182211	0.233541	0.274232	0.621935
Height	04:145566848:C:T	rs13125694	4	145566848	C	T	HHIP-AS1	0.0298493	0.00277813	6.3e-27	known	165056	0.850554	0.191937	0.453535	0.456722	0.123501	0.462175	0.215762
Height	04:17884986:T:C	rs16895971	4	17884986	T	C	LCORL	-0.0553172	0.00238455	4.8e-119	known	165056	0.974317	0.240868	0.129393	0.0662442	0.111277	0.127358	0.295602
Height	04:2146436:C:T	rs17132259	4	2146436	C	T	POLN	-0.0148286	0.0025623	7.2e-09	known	165056	0.910882	0.214853	0.0500972	0.0348302	0.0592831	0.146226	0.261628
Height	04:3468969:T:C	rs9997134	4	3468969	T	C	DOK7	-0.0116627	0.00207559	1.9e-08	known	165056	0.941912	0.495256	0.425407	0.406325	0.805425	0.436118	0.497286
Height	04:38502368:G:A	rs79308330	4	38502368	G	A	LINC01258	-0.0130296	0.00210996	6.6e-10	known	165056	0.963691	0.375937	0.0182231	0.0170029	0.00424702	0.0874704	0.335264
Height	04:48687351:A:G	rs1996422	4	48687351	A	G	FRYL	0.0149386	0.00223829	2.5e-11	known	165056	0.981862	0.286126	0.291688	0.237327	0.430447	0.223278	0.358247
Height	04:53078282:T:C	rs113033531	4	53078282	T	C	SPATA18	0.0184773	0.00329242	2e-08	known	165056	0.856386	0.125273	0.012513	0.0207135	0.0021829	0.0271226	0.113753
Height	04:56314759:GCA:G	rs796881360	4	56314760	GCA	G	CLOCK	0.0134139	0.00216667	6e-10	known	165056	0.87411	0.533054	0.384021	0.434105	0.230592	0.526936	0.513699
Height	04:57805085:ATAAG:A	rs151337818	4	57805086	ATAAG	A	REST	0.0204993	0.00205666	2.1e-23	known	165056	0.997547	0.39077	0.205133	0.227691	0.213825	0.208038	0.405039
Height	04:62427056:T:C	rs573890687	4	62427056	T	C	ADGRL3	-2.42273	0.411241	3.8e-09	novel	165056	0.952891	7e-06	NA	NA	NA	NA	NA
Height	04:66690210:A:C	rs539894989	4	66690210	A	C	EPHA5-AS1	-1.60928	0.290514	3e-08	novel	165056	0.980943	1.2e-05	0	0	0	0	0
Height	04:73529752:C:T	rs55854248	4	73529752	C	T	ADAMTS3	0.0262921	0.00235872	7.4e-29	known	165056	0.994176	0.240134	0.0740524	0.0866436	0.213891	0.133255	0.201282
Height	04:82133135:C:CTAGA	rs150525413	4	82133135	C	CTAGA	PRKG2	0.0279499	0.00243273	1.5e-30	known	165056	0.979887	0.223797	0.223379	0.216053	0.0756496	0.203571	0.183528
Height	04:8598698:C:T	rs3756173	4	8598698	C	T	CPZ	-0.021327	0.00222232	8.3e-22	known	165056	0.857307	0.414739	0.381447	0.359816	0.15942	0.370853	0.356226
Height	04:86726825:C:T	rs11729287	4	86726825	C	T	ARHGAP24	0.0113313	0.00200751	1.7e-08	known	165056	0.998171	0.499349	0.146341	0.240069	0.135318	0.207547	0.48708
Height	05:112373718:G:A	rs4075350	5	112373718	G	A	MCC	-0.0150119	0.0021561	3.3e-12	known	165056	0.994688	0.684034	0.482354	0.493667	0.252185	0.589835	0.621114
Height	05:114995827:C:G	rs17475053	5	114995827	C	G	LOC102467217	0.0146983	0.0021051	2.9e-12	known	165056	0.982331	0.361935	0.299558	0.313652	0.124426	0.290284	0.226512
Height	05:122716819:C:A	rs9327294	5	122716819	C	A	CEP120	-0.0155393	0.00202017	1.4e-14	known	165056	0.997797	0.556612	0.699948	0.715478	0.74724	0.650118	0.591203
Height	05:127491565:G:A	rs790156	5	127491565	G	A	SLC12A2	-0.0174323	0.00221448	3.5e-15	known	165056	0.998033	0.290194	0.582976	0.680196	0.323944	0.46816	0.23166
Height	05:128794080:G:A	rs3866223	5	128794080	G	A	ADAMTS19-AS1	0.0119664	0.00217911	4e-08	known	165056	0.993484	0.305479	0.103222	0.0895222	0.211707	0.118483	0.396396
Height	05:132126089:T:TC	rs397831028	5	132126089	T	TC	2021-09-08	0.0120626	0.002145	1.9e-08	known	165056	0.929989	0.613623	0.146243	0.290323	0.76782	0.305425	0.76671
Height	05:134356158:T:C	rs658621	5	134356158	T	C	PITX1	-0.0159931	0.00205502	7.1e-15	known	165056	0.989135	0.604683	0.433208	0.38466	0.210878	0.574292	0.530928
Height	05:141034123:T:A	rs6580194	5	141034123	T	A	ARAP3	-0.0125277	0.00207681	1.6e-09	known	165056	0.988522	0.378366	0.663958	0.674928	0.713166	0.765957	0.32129
Height	05:168256240:G:A	rs4282339	5	168256240	G	A	SLIT3	-0.0224057	0.00247838	1.6e-19	known	165056	0.99975	0.204379	0.195926	0.182681	0.139904	0.107311	0.169666
Height	05:171200659:T:G	rs27947	5	171200659	T	G	SMIM23	-0.0223849	0.00203104	3e-28	known	165056	0.992581	0.434147	0.410668	0.500865	0.494819	0.35967	0.489046
Height	05:172997978:G:A	rs17738166	5	172997978	G	A	LOC285593	-0.0157743	0.00211238	8.2e-14	known	165056	0.999943	0.339108	0.418379	0.435196	0.22607	0.516627	0.238372
Height	05:176521456:C:T	rs2011077	5	176521456	C	T	FGFR4	0.0124641	0.00201404	6.1e-10	known	165056	0.999869	0.548501	0.23445	0.213134	0.0540696	0.27896	0.505784
Height	05:179764698:C:G	rs878706	5	179764698	C	G	GFPT2	-0.0123003	0.00217017	1.4e-08	known	165056	0.968843	0.327132	0.434576	0.43606	0.299885	0.387972	0.28121
Height	05:32718044:C:T	rs2194178	5	32718044	C	T	NPR3	-0.0154103	0.00215258	8.1e-13	known	165056	0.991709	0.321697	0.730619	0.76611	0.731149	0.599057	0.254183
Height	05:37075545:T:G	rs300053	5	37075545	T	G	NIPBL	-0.0143016	0.00215059	2.9e-11	known	165056	0.889731	0.545817	0.451034	0.407311	0.826512	0.623223	0.617268
Height	05:39390121:A:AT	rs34356831	5	39390121	A	AT	DAB2	-0.01284	0.00224316	1e-08	known	165056	0.968798	0.288229	0.289165	0.373674	0.228718	0.154047	0.226452
Height	05:42723790:C:T	rs2973018	5	42723790	C	T	GHR	-0.0194954	0.00201811	4.4e-22	known	165056	0.998791	0.551499	0.449649	0.358458	0.420198	0.332547	0.596129
Height	05:50500628:A:G	rs1039440	5	50500628	A	G	LOC642366	0.0163913	0.00285972	9.9e-09	known	165056	0.945543	0.153098	0.572792	0.702532	0.413924	0.352594	0.0976864
Height	05:54901642:A:G	rs13162062	5	54901642	A	G	SLC38A9	-0.0183902	0.0020417	2.1e-19	known	165056	0.989408	0.583642	0.703579	0.711998	0.570147	0.575829	0.559091
Height	05:64644871:C:T	rs16893717	5	64644871	C	T	ADAMTS6	-0.0390142	0.00335939	3.5e-31	known	165056	0.808734	0.128642	0.000908619	0.00145688	0	0	0.0602564
Height	05:67588000:A:G	rs3730088	5	67588000	A	G	PIK3R1	-0.0215335	0.00284637	3.9e-14	known	165056	0.983565	0.147261	0.0846334	0.0690656	0.16064	0.0959716	0.171374
Height	05:72203696:T:C	rs34956	5	72203696	T	C	TNPO1	-0.0187979	0.00271939	4.8e-12	known	165056	0.982844	0.834999	0.861223	0.870744	0.747522	0.835308	0.845956
Height	05:88345745:C:T	rs10474290	5	88345745	C	T	MEF2C-AS1	-0.0229821	0.00202175	6.1e-30	known	165056	0.999397	0.566684	0.354126	0.28415	0.399816	0.49409	0.47348
Height	06:105385612:G:A	rs12207399	6	105385612	G	A	LIN28B-AS1	-0.0238278	0.00221558	5.6e-27	known	165056	0.997741	0.715979	0.543566	0.572748	0.223605	0.640662	0.67141
Height	06:107959416:G:T	rs846956	6	107959416	G	T	SOBP	-0.0117318	0.00200723	5.1e-09	known	165056	0.998336	0.543086	0.80964	0.727166	0.485585	0.629762	0.505215
Height	06:109008183:G:A	rs1268167	6	109008183	G	A	FOXO3	-0.0140191	0.00235412	2.6e-09	known	165056	0.989135	0.240737	0.359401	0.412154	0.752124	0.417062	0.314267
Height	06:112273497:G:A	rs58157605	6	112273497	G	A	FYN	-0.0128486	0.0022033	5.5e-09	known	165056	0.97071	0.304739	0.0157628	0.0207135	0.100597	0.0424528	0.258333
Height	06:117543388:G:T	rs4946246	6	117543388	G	T	VGLL2	-0.014935	0.00245434	1.2e-09	known	165056	0.899708	0.752171	0.716316	0.728687	0.523777	0.699764	0.777062
Height	06:130337266:T:C	rs6569647	6	130337266	T	C	L3MBTL3	-0.0257043	0.00204894	4.2e-36	known	165056	0.989884	0.402344	0.190705	0.164364	0.669008	0.21934	0.315553
Height	06:140005169:CTAGGAA:C	rs66520155	6	140005170	CTAGGAA	C	LOC100132735	-0.0132833	0.00236584	2e-08	known	165056	0.967642	0.244295	0.117861	0.105876	0.0656775	0.10119	0.274839
Height	06:142666861:T:C	rs972982	6	142666861	T	C	ADGRG6	-0.0216772	0.00202064	7.5e-27	known	165056	0.991057	0.434113	0.300806	0.256772	0.767327	0.34279	0.397552
Height	06:152126824:T:G	rs2071454	6	152126824	T	G	ESR1	0.0260077	0.00214621	8.5e-34	known	165056	0.980792	0.330524	0.124513	0.14882	0.410327	0.25	0.272552
Height	06:160787714:C:T	rs1605965	6	160787714	C	T	SLC22A3	0.014885	0.00223166	2.6e-11	known	165056	0.984167	0.285817	0.278225	0.298619	0.128447	0.143868	0.315789
Height	06:164173967:C:T	rs6932209	6	164173967	C	T	LOC102724152	0.014089	0.00226428	4.9e-10	known	165056	0.990137	0.270003	0.383699	0.358177	0.34719	0.486683	0.19186
Height	06:169378595:G:T	rs202140881	6	169378595	G	T	LOC105378146	-0.0148696	0.00245036	1.3e-09	known	165056	0.93425	0.232984	0.321713	0.388745	0.107453	0.322823	0.240365
Height	06:1775863:G:A	rs722585	6	1775863	G	A	GMDS	-0.0117692	0.00204306	8.4e-09	known	165056	0.999875	0.394441	0.304831	0.431818	0.134744	0.267139	0.309278
Height	06:34211341:GT:G	rs35381162	6	34211342	GT	G	HMGA1	-0.0604453	0.00292834	1.2e-94	known	165056	0.994927	0.864753	0.969821	0.978687	0.682732	0.712766	0.89884
Height	06:35216542:G:A	rs74676654	6	35216542	G	A	SCUBE3	0.0321985	0.00358849	2.9e-19	known	165056	0.872706	0.09964	0.00052459	0.00319211	0.00230947	0.2109	0.068299
Height	06:39776360:C:A	rs1928191	6	39776360	C	A	DAAM2	0.0138431	0.00204449	1.3e-11	known	165056	0.967468	0.442688	0.847321	0.763809	0.617789	0.839623	0.404365
Height	06:43371565:G:T	rs4714680	6	43371565	G	T	ABCC10	0.0126015	0.00208982	1.6e-09	known	165056	0.982673	0.633331	0.495426	0.565055	0.0947344	0.447867	0.651948
Height	06:45018187:GA:G	rs35488722	6	45018188	GA	G	SUPT3H	0.015723	0.00222503	1.6e-12	known	165056	0.983425	0.71113	0.51365	0.556586	0.545872	0.512407	0.695201
Height	06:47439752:G:A	rs116874127	6	47439752	G	A	CD2AP	0.026581	0.0045949	7.3e-09	known	165056	0.883011	0.05743	0	0	0	0	0.0160256
Height	06:7231843:G:A	rs9379084	6	7231843	G	A	RREB1	-0.0253576	0.00236909	9.8e-27	known	165056	0.907095	0.272791	0.111841	0.106793	0.0248619	0.0766509	0.131105
Height	06:76166164:C:T	rs12212816	6	76166164	C	T	LOC101928540	0.0236455	0.00265585	5.4e-19	known	165056	0.997405	0.170315	0.499935	0.399016	0.176951	0.28184	0.143316
Height	06:81338495:C:T	rs1902070	6	81338495	C	T	BCKDHB	-0.0215843	0.00205056	6.6e-26	known	165056	0.989339	0.395841	0.295528	0.393721	0.213973	0.268322	0.299228
Height	06:82464177:A:G	rs12524255	6	82464177	A	G	FAM46A	-0.0183334	0.0032798	2.3e-08	known	165056	0.986863	0.105002	0.157847	0.191024	0.0284534	0.212264	0.134788
Height	07:12610578:C:T	rs116907627	7	12610578	C	T	SCIN	0.0363912	0.00553151	4.7e-11	known	165056	0.994409	0.034108	0.000259269	0.000863061	0	0	0.0211538
Height	07:1270738:C:T	rs58063923	7	1270738	C	T	UNCX	-0.013129	0.00217251	1.5e-09	known	165056	0.937022	0.352517	0.0805866	0.145857	0.0206517	0.102594	0.378535
Height	07:129591807:G:C	rs34926272	7	129591807	G	C	UBE2H	0.0127149	0.00225324	1.7e-08	known	165056	0.827637	0.519797	0.032806	0.0863558	0.00884041	0.199292	0.466495
Height	07:137590864:T:C	rs273966	7	137590864	T	C	CREB3L2	0.019967	0.00289194	5e-12	known	165056	0.997414	0.859921	0.580398	0.559942	0.920944	0.752955	0.839332
Height	07:140477006:A:T	rs7806794	7	140477006	A	T	BRAF	0.022357	0.00388739	8.9e-09	known	165056	0.944404	0.076336	0.0748856	0.0704952	0.463199	0.0771084	0.0970437
Height	07:148631555:A:T	rs822530	7	148631555	A	T	EZH2	0.0189687	0.00261289	3.9e-13	known	165056	0.884077	0.782404	0.798728	0.836982	0.960124	0.757683	0.84749
Height	07:150905444:C:T	rs2608291	7	150905444	C	T	ABCF2	0.0142237	0.00245548	6.9e-09	known	165056	0.994235	0.212615	0.4694	0.491652	0.695217	0.395047	0.265424
Height	07:19248278:G:T	rs17140875	7	19248278	G	T	FERD3L	-0.0360089	0.00395697	9e-20	known	165056	0.896212	0.078061	0.0473166	0.0448792	0.0121615	0.0412736	0.111682
Height	07:26029486:T:C	rs12700691	7	26029486	T	C	MIR148A	-0.0171019	0.00288867	3.2e-09	known	165056	0.995767	0.140036	0.0370058	0.0420023	0.108291	0.0212264	0.122751
Height	07:2758982:G:A	rs798557	7	2758982	G	A	AMZ1	-0.0322633	0.00230452	1.6e-44	known	165056	0.980985	0.261492	0.297062	0.377522	0.0959816	0.29078	0.200387
Height	07:32784727:T:C	rs10250729	7	32784727	T	C	MIR550B2	0.0173516	0.00243195	9.7e-13	known	165056	0.991299	0.219353	0.179517	0.157225	0.138902	0.104953	0.156611
Height	07:38132369:C:T	rs7793606	7	38132369	C	T	STARD3NL	0.0161912	0.00220383	2e-13	known	165056	0.9879	0.701783	0.6527	0.754783	0.592503	0.478571	0.653299
Height	07:46073275:T:C	rs1540825	7	46073275	T	C	IGFBP3	-0.0277096	0.00213649	1.8e-38	known	165056	0.993742	0.330471	0.31439	0.246978	0.597558	0.235225	0.236808
Height	07:50809085:G:A	rs13236710	7	50809085	G	A	GRB10	-0.0163154	0.00289418	1.7e-08	known	165056	0.993387	0.139865	0.0946335	0.125	0.0652174	0.14988	0.177378
Height	07:55956436:A:ATGCGTACATACG	rs371273023	7	55956436	A	ATGCGTACATACG	ZNF713	-0.0164219	0.00207272	2.3e-15	known	165056	0.982548	0.386557	0.291923	0.259666	0.526889	0.418639	0.512526
Height	07:70140927:G:C	rs79048874	7	70140927	G	C	AUTS2	-0.0355148	0.00646882	4e-08	known	165056	0.925249	0.026743	0.000129651	0	0.00114758	0.00589623	0.0462725
Height	07:73319809:C:T	rs11770437	7	73319809	C	T	TMEM270	-0.0221366	0.00207931	1.8e-26	known	165056	0.99313	0.37835	0.35433	0.382421	0.289947	0.39218	0.282946
Height	07:8010634:T:G	rs2240857	7	8010634	T	G	GLCCI1	-0.0153581	0.00238692	1.2e-10	known	165056	0.978288	0.235848	0.153602	0.202594	0.101999	0.224057	0.214103
Height	07:92408370:C:T	rs445	7	92408370	C	T	CDK6	-0.0225864	0.00216488	1.8e-25	known	165056	0.999191	0.312258	0.0964341	0.0562758	0.192549	0.176329	0.346598
Height	07:96631703:C:T	rs74570108	7	96631703	C	T	DLX6-AS1	0.016073	0.00293812	4.5e-08	known	165056	0.948081	0.143414	0.000583279	0	0.0762342	0.0839243	0.138353
Height	07:99626035:A:G	rs1015538	7	99626035	A	G	ZKSCAN1	-0.0150213	0.00204669	2.1e-13	known	165056	0.986221	0.593539	0.682432	0.681924	0.789595	0.726415	0.582902
Height	08:116602874:G:A	rs13275142	8	116602874	G	A	TRPS1	-0.0175306	0.00228663	1.8e-14	known	165056	0.998951	0.738549	0.581125	0.71042	0.889745	0.662322	0.844916
Height	08:120467209:C:G	rs4871222	8	120467209	C	G	NOV	-0.0131859	0.00237294	2.7e-08	known	165056	0.997453	0.234403	0.0470352	0.0235903	0.316667	0.112028	0.189589
Height	08:129165056:A:G	rs1121948	8	129165056	A	G	MIR1208	0.0138834	0.0021632	1.4e-10	known	165056	0.999969	0.313683	0.195742	0.166858	0.225695	0.23467	0.365335
Height	08:130720646:G:C	rs6470763	8	130720646	G	C	CCDC26	-0.0212022	0.00209408	4.3e-24	known	165056	0.9978	0.640072	0.176234	0.162543	0.765517	0.411557	0.738462
Height	08:133758578:T:C	rs145103289	8	133758578	T	C	TMEM71	0.0512073	0.00917684	2.4e-08	known	165056	0.834285	0.01457	0.0012215	0.00606673	0.000122639	0	0.0181582
Height	08:135664673:T:G	rs7000796	8	135664673	T	G	ZFAT	-0.0156609	0.00200729	6.1e-15	known	165056	0.999945	0.499411	0.417587	0.449827	0.466306	0.444313	0.51027
Height	08:142396045:C:G	rs56401210	8	142396045	C	G	GPR20	0.0148591	0.00212116	2.5e-12	known	165056	0.912726	0.456037	0.0913992	0.0882353	0.271425	0.212264	0.415803
Height	08:144372652:G:C	rs2272633	8	144372652	G	C	ZNF696	-0.0217168	0.00289532	6.3e-14	known	165056	0.984403	0.856328	0.846608	0.885657	0.934703	0.899527	0.842308
Height	08:19363306:G:A	rs117494579	8	19363306	G	A	CSGALNACT1	-0.0606391	0.00727097	7.4e-17	known	165056	0.998128	0.019519	6.48761e-05	0	0.000344432	0	0.0250965
Height	08:23171492:G:A	rs202243137	8	23171492	G	A	LOXL2	0.0231313	0.00228571	4.5e-24	known	165056	0.993996	0.26396	0.0277657	0.0358035	0.181189	0.066787	0.220096
Height	08:28611159:T:C	rs137916491	8	28611159	T	C	EXTL3	-0.0681661	0.0120581	1.6e-08	known	165056	0.917687	0.007636	0	0	0	0	0.0134961
Height	08:40762659:C:T	rs1022192	8	40762659	C	T	ZMAT4	0.0113131	0.00201033	1.8e-08	known	165056	0.998025	0.483032	0.536861	0.480415	0.427468	0.547393	0.501933
Height	08:48490636:A:G	rs148670213	8	48490636	A	G	SPIDR	-0.0233137	0.00356456	6.1e-11	known	165056	0.835689	0.108251	0.00427738	0.0169735	0.00240992	0.00235849	0.0371795
Height	08:57138676:T:G	rs36112366	8	57138676	T	G	CHCHD7	-0.0512276	0.00358678	2.8e-46	known	165056	0.999944	0.08605	0.115724	0.112263	0.0199587	0.0837264	0.0872914
Height	08:60599329:T:G	rs35484123	8	60599329	T	G	CA8	0.0133765	0.00210882	2.3e-10	known	165056	0.967632	0.375062	0.142324	0.207692	0.0555158	0.0631579	0.363755
Height	08:78103029:C:T	rs17379249	8	78103029	C	T	PEX2	0.0210179	0.00248804	3e-17	known	165056	0.975632	0.212294	0.282546	0.223245	0.0722822	0.260613	0.19987
Height	09:109463806:C:T	rs80311040	9	109463806	C	T	LINC01505	0.0669983	0.00787482	1.8e-17	known	165056	0.774589	0.021602	0	0	0	0	0.0012837
Height	09:111804239:G:A	rs75472294	9	111804239	G	A	TMEM245	-0.0148627	0.0022365	3e-11	known	165056	0.999114	0.280287	0.29067	0.304385	0.0511875	0.285545	0.284149
Height	09:114283836:A:G	rs59048466	9	114283836	A	G	ZNF483	0.0190842	0.00242149	3.2e-15	known	165056	0.996088	0.220198	0.0818194	0.0624281	0.249943	0.21816	0.260897
Height	09:118309051:C:T	rs62576695	9	118309051	C	T	2021-12-01	0.0249519	0.0030813	5.6e-16	known	165056	0.999469	0.120563	0.194401	0.172037	0.103817	0.171395	0.0710594
Height	09:123626718:C:CA	rs11400571	9	123626718	C	CA	PHF19	-0.0115122	0.00204266	1.7e-08	known	165056	0.97878	0.545021	0.706506	0.657258	0.817189	0.833333	0.584525
Height	09:125956241:T:A	rs10818788	9	125956241	T	A	STRBP	-0.0156631	0.00247812	2.6e-10	known	165056	0.993502	0.208337	0.500585	0.523316	0.0962511	0.375887	0.308087
Height	09:133515338:G:C	rs2313526	9	133515338	G	C	FUBP3	0.0229218	0.002213	3.9e-25	known	165056	0.942474	0.325089	0.130138	0.143638	0.535615	0.265403	0.296512
Height	09:136401425:G:A	rs11525182	9	136401425	G	A	ADAMTSL2	-0.0126095	0.00210625	2.1e-09	known	165056	0.922384	0.532324	0.381404	0.463422	0.248218	0.182464	0.395887
Height	09:139101583:G:T	rs62578989	9	139101583	G	T	QSOX2	0.0261203	0.00217248	2.7e-33	known	165056	0.933818	0.363025	0.332304	0.344948	0.477912	0.419622	0.312903
Height	09:16721067:G:A	rs4961737	9	16721067	G	A	BNC2	0.0165144	0.00200891	2e-16	known	165056	0.99918	0.524513	0.101311	0.122842	0.267533	0.339243	0.585586
Height	09:35754500:G:A	rs1322045	9	35754500	G	A	MSMP	0.0161081	0.00230891	3e-12	known	165056	0.992277	0.740923	0.653206	0.630259	0.589549	0.648585	0.843188
Height	09:5089770:G:A	rs202237966	9	5089770	G	A	JAK2	-0.221548	0.0384133	8e-09	known	165056	0.914061	0.000751	NA	NA	NA	NA	NA
Height	09:78511889:G:A	rs35307904	9	78511889	G	A	PCSK5	-0.0331149	0.00382237	4.6e-18	known	165056	0.927093	0.080874	0.123312	0.151873	0.0290871	0.104265	0.0481386
Height	09:89799501:C:A	rs277727	9	89799501	C	A	C9orf170	0.0128995	0.00202485	1.9e-10	known	165056	0.995189	0.562675	0.507161	0.522216	0.320753	0.632701	0.56533
Height	09:90873653:G:A	rs10746837	9	90873653	G	A	SPATA31C2	-0.0190576	0.00303469	3.4e-10	known	165056	0.985353	0.127792	0.559049	0.573978	0.365739	0.356132	0.313548
Height	09:95362928:CT:C	.	9	95362929	CT	C	CENPP	-0.111961	0.0146251	1.9e-14	known	165056	0.806212	0.005908	0	0	0	0	0.00128205
Height	09:98364547:C:T	rs10120219	9	98364547	C	T	PTCH1	0.0222027	0.00200616	1.8e-28	known	165056	0.999886	0.508006	0.192223	0.226094	0.397167	0.326651	0.555985
Height	10:105148650:A:C	rs57707166	10	105148650	A	C	TAF5	-0.0255876	0.00345879	1.4e-13	known	165056	0.998855	0.092702	0.000129601	0.000287687	0.000229463	0	0.0512821
Height	10:113910721:A:G	rs1129555	10	113910721	A	G	GPAM	0.0134564	0.00240606	2.2e-08	known	165056	0.999836	0.775307	0.717002	0.678654	0.728341	0.659574	0.721364
Height	10:124229203:C:T	rs11200643	10	124229203	C	T	HTRA1	0.0134931	0.00203327	3.2e-11	known	165056	0.989817	0.446036	0.249968	0.259505	0.475663	0.309693	0.543984
Height	10:126599886:C:G	rs7914110	10	126599886	C	G	ZRANB1	0.0203889	0.00234301	3.3e-18	known	165056	0.988584	0.246946	0.131309	0.113964	0.194483	0.208038	0.208601
Height	10:127730728:C:T	rs34265990	10	127730728	C	T	ADAM12	-0.0116263	0.00210008	3.1e-08	known	165056	0.961647	0.393405	0.0229423	0.035118	0.183437	0.0625	0.258997
Height	10:12947648:A:T	rs61852237	10	12947648	A	T	CCDC3	-0.0269796	0.00251002	6e-27	known	165056	0.994489	0.203076	0.288452	0.226985	0.0608776	0.168632	0.155527
Height	10:22830541:C:T	rs746203	10	22830541	C	T	PIP4K2A	-0.0143417	0.00208343	5.8e-12	known	165056	0.981424	0.614338	0.630596	0.630698	0.376758	0.744104	0.549096
Height	10:27916153:T:A	rs11015918	10	27916153	T	A	MKX	-0.0137909	0.00210841	6.1e-11	known	165056	0.9992	0.348922	0.0536234	0.0935655	0.1231	0.227924	0.324062
Height	10:31119222:G:C	rs7089982	10	31119222	G	C	ZNF438	-0.0157571	0.00209236	5e-14	known	165056	0.997408	0.638731	0.319304	0.384505	0.250173	0.322695	0.620978
Height	10:52780435:G:C	rs76442815	10	52780435	G	C	PRKG1	0.0189462	0.00335104	1.6e-08	known	165056	0.834026	0.125079	0.00103761	0.0198504	0.000917852	0.00117925	0.0584833
Height	10:62163970:A:AG	rs35064620	10	62163970	A	AG	ANK3	0.0153182	0.00250597	9.8e-10	known	165056	0.997463	0.798238	0.75902	0.724087	0.698035	0.710843	0.745796
Height	10:63719739:C:T	rs4948492	10	63719739	C	T	ARID5B	-0.0122245	0.00210602	6.5e-09	known	165056	0.997015	0.645167	0.700039	0.756041	0.773565	0.539007	0.626943
Height	10:70343196:G:GA	rs35787829	10	70343196	G	GA	TET1	-0.0194598	0.00246447	2.9e-15	known	165056	0.991891	0.211691	0.105188	0.163119	0.0130764	0.124113	0.141108
Height	10:73991472:G:A	rs111228444	10	73991472	G	A	ANAPC16	0.023305	0.00337256	4.8e-12	known	165056	0.996433	0.098745	0.00904595	0.00779896	0.171468	0.0247642	0.140464
Height	10:76829757:A:G	rs11001278	10	76829757	A	G	DUPD1	0.0152069	0.00212956	9.3e-13	known	165056	0.983722	0.65214	0.306627	0.353911	0.605832	0.448454	0.815897
Height	10:79709725:T:A	rs11002344	10	79709725	T	A	DLG5-AS1	-0.0133766	0.00234657	1.2e-08	known	165056	0.905398	0.285696	0.155313	0.0913018	0.0480018	0.135613	0.26933
Height	10:81140253:C:T	rs1013495	10	81140253	C	T	ZCCHC24	-0.0186499	0.00212583	1.7e-18	known	165056	0.980365	0.650081	0.494269	0.57369	0.443318	0.654028	0.664736
Height	10:97877320:T:A	rs1172955	10	97877320	T	A	ZNF518A	-0.0162562	0.00249614	7.4e-11	known	165056	0.996263	0.20476	0.702317	0.730275	0.396405	0.659953	0.188789
Height	11:118735476:G:A	rs10892301	11	118735476	G	A	CXCR5	-0.0122213	0.00213422	1e-08	known	165056	0.951573	0.371728	0.412132	0.450201	0.34104	0.280142	0.505161
Height	11:120241923:T:C	rs10892566	11	120241923	T	C	ARHGEF12	-0.0177876	0.00226783	4.4e-15	known	165056	0.994759	0.268472	0.391126	0.445276	0.534031	0.347877	0.298065
Height	11:125825224:G:T	rs12222197	11	125825224	G	T	CDON	0.0124106	0.00206484	1.9e-09	known	165056	0.991809	0.391269	0.575693	0.617156	0.453791	0.466903	0.445232
Height	11:127951062:A:G	rs11560874	11	127951062	A	G	LINC02098	-0.0171558	0.00216288	2.2e-15	known	165056	0.922659	0.379181	0.0406282	0.0440668	0.0354023	0.143868	0.361219
Height	11:14471139:T:G	rs79732015	11	14471139	T	G	COPB1	-0.0521195	0.00376285	1.3e-43	known	165056	0.869889	0.090696	0.000519076	0.00289687	0	0	0.0654685
Height	11:18638712:A:T	rs10500834	11	18638712	A	T	SPTY2D1	-0.0118423	0.00201237	4e-09	known	165056	0.999298	0.469473	0.720434	0.605703	0.194476	0.667849	0.508387
Height	11:2186335:A:G	rs2070762	11	2186335	A	G	TH	0.0249706	0.00207951	3.2e-33	known	165056	0.945891	0.530528	0.49198	0.515003	0.240378	0.604953	0.397552
Height	11:27016411:A:G	rs149580940	11	27016411	A	G	FIBIN	-0.0466839	0.00565044	1.4e-16	known	165056	0.855534	0.038488	0.000259302	0	0.000229674	0	0.0314103
Height	11:47469439:A:G	rs7111873	11	47469439	A	G	RAPSN	-0.0211436	0.00202652	1.7e-25	known	165056	0.99959	0.564998	0.724225	0.618815	0.411439	0.637116	0.682754
Height	11:51445712:T:C	rs112111664	11	51445712	T	C	OR4A5	0.018676	0.00283856	4.7e-11	known	165056	0.813357	0.201238	0.188542	0.182834	0.0319393	0.317308	0.128571
Height	11:57771538:T:A	rs10526240	11	57771538	T	A	OR9Q1	-0.015691	0.00208133	4.7e-14	known	165056	0.978142	0.61443	NA	NA	NA	NA	NA
Height	11:61631690:T:C	rs77466626	11	61631690	T	C	FADS2	0.0147281	0.00212195	3.9e-12	known	165056	0.9122	0.532681	0.000674309	0.00516403	0.000814522	0	0.383812
Height	11:65777309:CT:C	rs35911045	11	65777310	CT	C	CST6	0.0150729	0.00219135	6.1e-12	known	165056	0.991721	0.696	0.812192	0.862963	0.461696	0.841076	0.673103
Height	11:69272096:C:T	rs1938679	11	69272096	C	T	LOC102724265	-0.0218105	0.00220357	4.3e-23	known	165056	0.951085	0.321	0.00992347	0.0100806	0.191891	0.220519	0.436211
Height	11:75275479:T:G	rs668347	11	75275479	T	G	SERPINH1	-0.0209683	0.00202251	3.5e-25	known	165056	0.996409	0.549768	0.872694	0.81708	0.649494	0.722877	0.541237
Height	11:8250143:G:C	rs7952320	11	8250143	G	C	LMO1	0.0152233	0.00243226	3.9e-10	known	165056	0.978401	0.774306	0.510177	0.528779	0.869742	0.483294	0.660207
Height	11:89224453:A:C	rs2289125	11	89224453	A	C	NOX4	0.0156102	0.00205094	2.7e-14	known	165056	0.958968	0.50478	0.77937	0.708718	0.286294	0.669031	0.543226
Height	11:9537416:G:C	rs10770036	11	9537416	G	C	ZNF143	0.019561	0.0023621	1.2e-16	known	165056	0.876071	0.700456	0.832637	0.73881	0.685014	0.689448	0.754569
Height	12:102587534:A:G	rs17032311	12	102587534	A	G	PARPBP	-0.0420717	0.00216268	2.7e-84	known	165056	0.995899	0.310006	0.0190186	0.084438	0.0278926	0.129762	0.284149
Height	12:105271085:G:T	rs7299019	12	105271085	G	T	SLC41A2	0.0154012	0.00234625	5.2e-11	known	165056	0.988631	0.2417	0.0543521	0.0846774	0.403152	0.104953	0.276992
Height	12:106646353:G:A	rs3741882	12	106646353	G	A	CKAP4	0.0131641	0.00209143	3.1e-10	known	165056	0.927753	0.530562	0.116898	0.180115	0.19399	0.141509	0.592139
Height	12:112168009:G:A	rs11066015	12	112168009	G	A	ACAD10	-0.0180315	0.00233733	1.2e-14	known	165056	0.999934	0.246515	0	0.000287687	0	0.00117925	0.269627
Height	12:116400183:A:G	rs7308437	12	116400183	A	G	MED13L	-0.0131346	0.00237516	3.2e-08	known	165056	0.99984	0.229851	0.187557	0.217041	0.0792011	0.130896	0.134788
Height	12:11870768:A:G	rs2724616	12	11870768	A	G	ETV6	-0.0160844	0.00225185	9.1e-13	known	165056	0.990679	0.72567	0.637792	0.633929	0.597741	0.714455	0.52381
Height	12:124777631:G:A	rs11615503	12	124777631	G	A	RFLNA	-0.0206311	0.0020414	5.2e-24	known	165056	0.964147	0.490562	0.710718	0.627887	0.399193	0.59434	0.469755
Height	12:12879254:T:G	rs7956514	12	12879254	T	G	APOLD1	-0.0147326	0.00203199	4.2e-13	known	165056	0.993843	0.417498	0.264465	0.220809	0.0645532	0.188836	0.452196
Height	12:133419838:A:G	rs11613325	12	133419838	A	G	CHFR	0.0192977	0.00279807	5.3e-12	known	165056	0.990859	0.151341	0.123475	0.0840046	0.0247292	0.063981	0.135604
Height	12:14365109:T:C	rs58612760	12	14365109	T	C	ATF7IP	-0.0466367	0.0079114	3.7e-09	known	165056	0.981658	0.016562	0	0	0	0	0.000641026
Height	12:20531019:A:T	rs11045197	12	20531019	A	T	PDE3A	0.0124333	0.00201859	7.3e-10	known	165056	0.988105	0.541784	0.535276	0.581509	0.274914	0.356974	0.548575
Height	12:28114643:T:A	rs967	12	28114643	T	A	PTHLH	0.0271453	0.00340286	1.5e-15	known	165056	0.994359	0.09515	0.0325536	0.0193978	0.0282889	0.129147	0.140283
Height	12:2973887:C:A	rs143532828	12	2973887	C	A	FOXM1	-0.0637169	0.0113064	1.7e-08	known	165056	0.991143	0.007938	NA	NA	NA	NA	NA
Height	12:30898000:G:A	rs11051052	12	30898000	G	A	CAPRIN2	0.0119806	0.00201898	3e-09	known	165056	0.978913	0.527043	0.609328	0.645161	0.734415	0.364066	0.467908
Height	12:40632594:G:A	rs10506148	12	40632594	G	A	LRRK2	-0.0122679	0.00222323	3.4e-08	novel	165056	0.991378	0.284517	0.0202904	0.0100806	0.00734619	0.0518868	0.31258
Height	12:4364519:CAG:C	rs150661405	12	4364520	CAG	C	CCND2-AS1	-0.0132765	0.00228848	6.6e-09	known	165056	0.889609	0.318327	0.157171	0.24711	0.115987	0.193128	0.226573
Height	12:47184042:C:T	rs12306007	12	47184042	C	T	SLC38A4	0.0175191	0.00257392	1e-11	known	165056	0.996501	0.185362	0.149429	0.129246	0.312442	0.110451	0.158065
Height	12:53722361:G:A	rs199673881	12	53722361	G	A	SP7	-0.104427	0.00937328	7.9e-29	known	165056	0.997022	0.011502	0	0	0	0	0.00192308
Height	12:54725250:A:G	rs574708537	12	54725250	A	G	COPZ1	-0.115948	0.0193484	2.1e-09	known	165056	0.808561	0.003309	0	0	0	0	0.00128535
Height	12:56699429:G:A	rs7133285	12	56699429	G	A	CNPY2	-0.0671333	0.00251261	2.9e-157	known	165056	0.977081	0.203614	0.0918528	0.102881	0.125058	0.0581948	0.174252
Height	12:569948:C:T	rs12424113	12	569948	C	T	B4GALNT3	0.0171246	0.00205867	8.9e-17	known	165056	0.974032	0.588909	0.958776	0.909538	0.593677	0.843972	0.588005
Height	12:66211750:T:C	rs9669644	12	66211750	T	C	RPSAP52	-0.038999	0.00344701	1.1e-29	known	165056	0.91305	0.102651	0.00843499	0.00172612	0.19314	0.0955189	0.127907
Height	12:69827658:G:T	rs10748128	12	69827658	G	T	FRS2	0.0170245	0.00212901	1.3e-15	known	165056	0.999289	0.672366	0.347388	0.356567	0.558925	0.351415	0.640078
Height	12:7571500:A:G	rs79461431	12	7571500	A	G	CD163L1	0.0163862	0.00275729	2.8e-09	known	165056	0.995503	0.157229	0.0314204	0.0271363	0.210829	0.0732861	0.167526
Height	12:77611218:T:C	rs10858543	12	77611218	T	C	E2F7	-0.0170195	0.00282294	1.6e-09	known	165056	0.987796	0.149	0.251234	0.258631	0.248562	0.183962	0.185733
Height	12:90228123:C:T	rs79432630	12	90228123	C	T	LINC02399	0.0208209	0.00338015	7.3e-10	known	165056	0.965747	0.100546	0.00693724	0.000575374	0.0715436	0.0707547	0.133974
Height	12:9098995:G:GAAC	rs149871778	12	9098995	G	GAAC	M6PR	-0.0143929	0.00235462	9.8e-10	known	165056	0.975071	0.244206	0.102453	0.12644	0.0188117	0.0648585	0.333117
Height	12:93980541:C:CATTT	rs35572626	12	93980541	C	CATTT	SOCS2	0.0310942	0.00215724	4.2e-47	known	165056	0.994316	0.312036	0.242385	0.269608	0.44604	0.246462	0.350582
Height	13:114301338:G:A	rs75779304	13	114301338	G	A	ATP4B	0.0329576	0.00545144	1.5e-09	known	165056	0.942476	0.037721	0.000194477	0	0.0320469	0	0.0943517
Height	13:33071127:G:C	rs743760	13	33071127	G	C	MINOS1P1	0.0174823	0.00283162	6.7e-10	known	165056	0.984899	0.152231	0.362555	0.409274	0.0584118	0.270047	0.149359
Height	13:40333369:T:C	rs34394770	13	40333369	T	C	COG6	0.014662	0.00220498	2.9e-11	known	165056	0.996681	0.299469	0.361079	0.354755	0.23328	0.219858	0.231707
Height	13:41575391:G:A	rs57141708	13	41575391	G	A	ELF1	-0.0158068	0.00231954	9.5e-12	known	165056	0.995588	0.256031	0.00871035	0.0736143	0.0747524	0.0943396	0.229032
Height	13:51152611:G:A	rs1239704	13	51152611	G	A	DLEU1	-0.0190944	0.00235894	5.8e-16	known	165056	0.998268	0.757326	0.792024	0.692861	0.831685	0.549763	0.788288
Height	13:91985971:A:C	rs7327945	13	91985971	A	C	MIR17HG	-0.0192217	0.00218182	1.3e-18	known	165056	0.981251	0.678119	0.714856	0.609027	0.519654	0.703349	0.754557
Height	14:101193139:C:T	rs28362570	14	101193139	C	T	DLK1	-0.033297	0.00407801	3.2e-16	known	165056	0.974118	0.0672	0.00189364	0.0215869	0.000805802	0.0116279	0.0539972
Height	14:103981942:A:G	rs35771849	14	103981942	A	G	CKB	-0.0169433	0.002222	2.4e-14	known	165056	0.962654	0.307671	0.35041	0.387097	0.101633	0.375	0.326873
Height	14:21924225:G:A	rs78484822	14	21924225	G	A	RAB2B	0.0430155	0.0043494	4.6e-23	known	165056	0.926588	0.061586	0.000129853	0	0	0	0.0495495
Height	14:23746269:C:G	rs1057119	14	23746269	C	G	HOMEZ	0.0182439	0.00266947	8.2e-12	known	165056	0.963853	0.18068	0.211538	0.25432	0.12908	0.215802	0.149677
Height	14:37014076:T:C	rs12885642	14	37014076	T	C	NKX2-1-AS1	-0.0164653	0.00208738	3.1e-15	known	165056	0.998037	0.373752	0.174674	0.176999	0.102938	0.31829	0.327451
Height	14:55260666:C:A	rs6572975	14	55260666	C	A	SAMD4A	0.0126625	0.0020416	5.6e-10	known	165056	0.982161	0.542058	0.532151	0.472864	0.396222	0.468009	0.666451
Height	14:61095174:G:C	rs35155027	14	61095174	G	C	SALRNA1	-0.02245	0.00240791	1.1e-20	known	165056	0.985663	0.230775	0.616608	0.71408	0.108706	0.675355	0.244544
Height	14:68922021:T:C	rs4902592	14	68922021	T	C	RAD51B	0.0138187	0.00201995	7.9e-12	known	165056	0.998702	0.509712	0.126544	0.168585	0.100092	0.130024	0.466452
Height	14:74984368:A:G	rs862045	14	74984368	A	G	LTBP2	0.016816	0.00235927	1e-12	known	165056	0.978666	0.753268	0.656457	0.685196	0.779107	0.647406	0.787001
Height	14:90981506:T:C	rs1739988	14	90981506	T	C	LOC105370619	-0.011745	0.00211254	2.7e-08	known	165056	0.927748	0.5607	0.231633	0.290753	0.135104	0.267857	0.507218
Height	14:92435065:T:A	rs1133441	14	92435065	T	A	TRIP11	-0.0332248	0.0020361	7.4e-60	known	165056	0.99719	0.421173	0.320941	0.321531	0.234246	0.194575	0.323226
Height	15:100514614:T:C	rs2573652	15	100514614	T	C	ADAMTS17	0.0187147	0.0020088	1.2e-20	known	165056	0.999459	0.478237	0.66762	0.743523	0.81519	0.583924	0.579016
Height	15:102014347:A:G	rs765825	15	102014347	A	G	PCSK6	0.0122538	0.00201095	1.1e-09	known	165056	0.999589	0.463197	0.848457	0.801903	0.663599	0.662736	0.519949
Height	15:23810652:C:T	rs117686021	15	23810652	C	T	MKRN3	-0.0482797	0.00575899	5.1e-17	known	165056	0.772207	0.041094	0.00038961	0.00979263	0	0	0.0217949
Height	15:48931451:T:C	rs2247876	15	48931451	T	C	FBN1	-0.0215895	0.00232419	1.6e-20	known	165056	0.998678	0.248769	0.260548	0.281106	0.637955	0.204492	0.127086
Height	15:51576385:A:G	rs2445752	15	51576385	A	G	MIR4713HG	-0.0273437	0.00204773	1.1e-40	known	165056	0.996517	0.408949	0.146822	0.149022	0.614118	0.166667	0.302835
Height	15:53949334:A:G	rs690090	15	53949334	A	G	WDR72	-0.0127082	0.0020301	3.9e-10	known	165056	0.977901	0.461387	0.236574	0.291842	0.475365	0.396135	0.557272
Height	15:61111318:A:G	rs4775300	15	61111318	A	G	RORA	0.0192575	0.00330538	5.7e-09	known	165056	0.996123	0.103108	0.0458846	0.0894707	0.0513321	0.130896	0.0539153
Height	15:62381016:C:T	rs17271431	15	62381016	C	T	C2CD4A	-0.0138988	0.00207438	2.1e-11	known	165056	0.98672	0.38591	0.460268	0.654693	0.298395	0.582536	0.385279
Height	15:65657513:G:A	rs547234144	15	65657513	G	A	IGDCC3	0.0554727	0.00981002	1.6e-08	known	165056	0.8953	0.011806	0.000519211	0	0.000229885	0	0
Height	15:66992427:C:T	rs76132480	15	66992427	C	T	SMAD6	-0.0193896	0.00333211	5.9e-09	known	165056	0.930969	0.109997	0.00414723	0.000575705	0.000918485	0.0141509	0.0617761
Height	15:70365762:T:C	rs4777230	15	70365762	T	C	TLE3	0.0193404	0.0026957	7.3e-13	known	165056	0.999628	0.166702	0.136087	0.171848	0.0503912	0.0483491	0.134146
Height	15:72241294:A:G	rs57686438	15	72241294	A	G	MYO9A	0.0154239	0.00240498	1.4e-10	known	165056	0.883996	0.275263	0.157884	0.187086	0.236219	0.266129	0.412799
Height	15:75876597:TGTGTGGGC:T	rs151128192	15	75876598	TGTGTGGGC	T	PTPN9	0.0247712	0.00205596	2e-33	known	165056	0.976345	0.428051	0.243162	0.197467	0.503721	0.223278	0.329032
Height	15:81835460:AT:A	rs35056343	15	81835461	AT	A	TMC3-AS1	0.0189129	0.00257739	2.2e-13	known	165056	0.996468	0.812416	0.657189	0.735311	0.612788	0.732227	0.818533
Height	15:84585538:A:AAAAAT	rs111470917	15	84585538	A	AAAAAT	ADAMTSL3	0.0245795	0.00221928	1.7e-28	known	165056	0.994509	0.708035	0.505684	0.493917	0.786542	0.779762	0.752926
Height	15:89387904:A:G	rs11630187	15	89387904	A	G	ACAN	-0.0170968	0.00210342	4.4e-16	known	165056	0.969115	0.372471	0.763746	0.695213	0.874311	0.559102	0.446589
Height	15:99180205:T:C	rs9672558	15	99180205	T	C	IRAIN	-0.0639966	0.00423138	1.1e-51	known	165056	0.975635	0.061464	0.136861	0.0701856	0.653168	0.182783	0.0996144
Height	16:12903964:G:A	rs34583040	16	12903964	G	A	CPPED1	-0.0197215	0.00335985	4.4e-09	known	165056	0.969028	0.103208	0.0201194	0.0172911	0.00529101	0.0235849	0.14249
Height	16:14394844:C:T	rs193536	16	14394844	C	T	MIR193BHG	0.0178949	0.00202487	9.8e-19	known	165056	0.993626	0.500905	0.344068	0.345643	0.335952	0.248815	0.536822
Height	16:22334563:C:T	rs3803647	16	22334563	C	T	POLR3E	-0.0182483	0.00274799	3.1e-11	known	165056	0.993775	0.159838	0.00435291	0.0518433	0.00126524	0.0754717	0.0855856
Height	16:2803956:C:T	rs3112681	16	2803956	C	T	SRRM2	0.0154453	0.00209065	1.5e-13	known	165056	0.962728	0.590672	0.986975	0.964183	0.992882	0.978774	0.751285
Height	16:349293:A:G	rs214246	16	349293	A	G	AXIN1	-0.0149299	0.00207461	6.2e-13	known	165056	0.999567	0.380514	0.469103	0.414697	0.849219	0.329009	0.348582
Height	16:4029971:G:GCT	rs397812377	16	4029971	G	GCT	ADCY9	0.0113856	0.00206318	3.4e-08	known	165056	0.963694	0.54548	0.813996	0.789292	0.512434	0.816785	0.519949
Height	16:53085163:T:A	rs7194847	16	53085163	T	A	LOC105371267	-0.0139693	0.00251331	2.7e-08	known	165056	0.94282	0.218051	0.284553	0.305187	0.501152	0.190307	0.198842
Height	16:68395371:G:A	rs117968336	16	68395371	G	A	SMPD3	0.0255987	0.00317623	7.7e-16	known	165056	0.847443	0.139995	0.00396722	0.0198962	0.00103758	0	0.118742
Height	16:69830415:G:A	rs60231938	16	69830415	G	A	WWP2	-0.0185784	0.00216937	1.1e-17	known	165056	0.978997	0.329252	0.193716	0.188473	0.346685	0.35967	0.430233
Height	16:84872195:G:C	rs965984074	16	84872195	G	C	CRISPLD2	-0.209299	0.0310931	1.7e-11	known	165056	0.835141	0.001251	NA	NA	NA	NA	NA
Height	16:87537311:C:T	rs137888851	16	87537311	C	T	LOC101928737	-0.020425	0.00300894	1.1e-11	known	165056	0.864232	0.156043	0.00187946	0.0123705	0.000458926	0.00117925	0.0903846
Height	16:89704365:G:C	rs1126464	16	89704365	G	C	DPEP1	0.0283615	0.00215496	1.5e-39	known	165056	0.998999	0.322496	0.243066	0.308535	0.110085	0.392435	0.346005
Height	17:21284673:T:A	rs4488509	17	21284673	T	A	KCNJ12	-0.0161076	0.00214759	6.4e-14	known	165056	0.967785	0.348354	0.430942	0.445853	0.264312	0.287411	0.416129
Height	17:25615547:T:C	rs11650725	17	25615547	T	C	MIR4522	0.0148536	0.00238176	4.5e-10	known	165056	0.960699	0.246447	0.38126	0.326365	0.241928	0.369668	0.292793
Height	17:38599172:C:A	rs584438	17	38599172	C	A	IGFBP4	-0.0195373	0.00206145	2.6e-21	known	165056	0.974801	0.42436	0.377993	0.407258	0.103539	0.580378	0.516088
Height	17:40905383:T:C	rs9905939	17	40905383	T	C	RAMP2-AS1	0.0144998	0.00203931	1.2e-12	known	165056	0.988991	0.445341	0.515239	0.504446	0.309674	0.372315	0.403333
Height	17:42186950:G:A	rs77850808	17	42186950	G	A	HDAC5	-0.0308756	0.00480985	1.4e-10	known	165056	0.983538	0.046449	0.000129752	0	0	0.0625	0.0102564
Height	17:44410243:A:T	rs273535	17	44410243	A	T	ARL17A,ARL17B,LRRC37A	-0.0140472	0.00247352	1.4e-08	known	165056	0.812848	0.31118	0.63821	0.587237	0.394101	0.510949	0.388527
Height	17:45578435:T:A	rs11869940	17	45578435	T	A	MRPL45P2	0.0120839	0.00205872	4.4e-09	known	165056	0.96713	0.543076	0.495831	0.514443	0.283472	0.598109	0.559202
Height	17:47440466:A:G	rs16948048	17	47440466	A	G	LOC102724596	-0.0227488	0.00295961	1.5e-14	known	165056	0.999862	0.133202	0.3866	0.439263	0.390283	0.217494	0.25969
Height	17:48545926:C:A	rs201158957	17	48545926	C	A	CHAD	0.113365	0.0114005	2.7e-23	known	165056	0.960178	0.008162	NA	NA	NA	NA	NA
Height	17:54203655:G:A	rs56335503	17	54203655	G	A	ANKFN1	-0.0146206	0.00201085	3.6e-13	known	165056	0.999075	0.526605	0.416993	0.423472	0.294415	0.302872	0.56776
Height	17:59498052:A:G	rs7214743	17	59498052	A	G	C17orf82	-0.031762	0.00213861	6.8e-50	known	165056	0.98367	0.658818	0.68092	0.72828	0.787639	0.604513	0.673351
Height	17:60533475:A:C	rs2319019	17	60533475	A	C	METTL2A	-0.0135283	0.00205053	4.2e-11	known	165056	0.965849	0.498292	0.920294	0.945308	0.22086	0.698582	0.453186
Height	17:62016440:G:GCA	rs397797581	17	62016440	G	GCA	SCN4A	0.0278456	0.00203628	1.4e-42	known	165056	0.978503	0.476437	0.669216	0.585764	0.874537	0.538095	0.436129
Height	17:65962538:A:AT	rs368252808	17	65962538	A	AT	BPTF	-0.0146512	0.00224158	6.3e-11	known	165056	0.985856	0.286551	0.784889	0.763961	0.380837	0.659198	0.339355
Height	17:6925490:C:T	rs939653112	17	6925490	C	T	BCL6B	0.123718	0.0166408	1e-13	known	165056	0.836403	0.004367	NA	NA	NA	NA	NA
Height	17:69992847:T:C	rs4793393	17	69992847	T	C	LINC02095	0.0275348	0.00422763	7.4e-11	known	165056	0.997991	0.060425	0.374366	0.289504	0.145747	0.263593	0.0751928
Height	17:75386909:A:G	rs1656794	17	75386909	A	G	2021-09-09	0.0125652	0.00221326	1.4e-08	known	165056	0.986438	0.698807	0.707128	0.654179	0.863155	0.55792	0.681001
Height	18:20735408:T:C	rs4369779	18	20735408	T	C	CABLES1	0.0452587	0.00250845	9e-73	known	165056	0.999975	0.797167	0.785872	0.77278	0.78102	0.631517	0.837404
Height	18:258284:C:G	rs6506015	18	258284	C	G	THOC1	0.0166649	0.00207735	1e-15	known	165056	0.97654	0.411921	0.134766	0.182002	0.299584	0.31829	0.302972
Height	18:46657358:C:T	rs12458127	18	46657358	C	T	DYM	-0.018081	0.00213553	2.5e-17	known	165056	0.998633	0.341252	0.0697569	0.150087	0.170583	0.153302	0.241956
Height	18:57848651:A:G	rs66922415	18	57848651	A	G	MC4R	0.0199777	0.00240668	1e-16	known	165056	0.999502	0.227604	0.222691	0.180588	0.272299	0.126478	0.17825
Height	18:77225154:A:G	rs8090312	18	77225154	A	G	NFATC1	-0.0119548	0.00206396	6.9e-09	known	165056	0.99909	0.394244	0.31817	0.303859	0.61518	0.338061	0.370801
Height	19:10742443:C:T	rs1560710	19	10742443	C	T	SLC44A2	-0.0253203	0.00215102	5.5e-32	known	165056	0.97365	0.658613	0.793365	0.823258	0.846604	0.862028	0.687339
Height	19:17264961:G:C	rs2305769	19	17264961	G	C	MYO9B	-0.0122958	0.00220435	2.4e-08	known	165056	0.934108	0.339178	0.241889	0.318129	0.114756	0.218676	0.323834
Height	19:19504167:T:C	rs17288409	19	19504167	T	C	GATAD2A	-0.0169528	0.00230627	2e-13	known	165056	0.994871	0.259231	0.175542	0.149711	0.173488	0.303783	0.297297
Height	19:2135714:T:G	rs35917214	19	2135714	T	G	AP3D1	-0.0235382	0.00296828	2.2e-15	known	165056	0.858149	0.162858	0.0818596	0.0645905	0.0151829	0.10545	0.201031
Height	19:32912622:A:G	rs17832737	19	32912622	A	G	DPY19L3	0.0124006	0.00201451	7.5e-10	known	165056	0.99992	0.489996	0.0950462	0.12355	0.290162	0.133333	0.459688
Height	19:3433202:T:A	rs4807467	19	3433202	T	A	NFIC	0.0155851	0.00203516	1.9e-14	known	165056	0.987574	0.53663	0.223037	0.257655	0.431262	0.476303	0.670763
Height	19:37981347:G:A	rs76943786	19	37981347	G	A	ZNF570	-0.0210049	0.00355444	3.4e-09	known	165056	0.999158	0.08846	0.032174	0.0595376	0.179862	0.0626478	0.090617
Height	19:41930396:A:G	rs4674	19	41930396	A	G	BCKDHA	-0.0151334	0.00201708	6.3e-14	known	165056	0.999624	0.476346	0.598826	0.655331	0.828617	0.481043	0.409032
Height	19:50042867:T:TG	rs36013629	19	50042867	T	TG	RCN3	0.0150924	0.00256298	3.9e-09	known	165056	0.968664	0.200515	0.281856	0.259366	0.723212	0.371158	0.29728
Height	19:55653297:A:C	rs67795913	19	55653297	A	C	TNNT1	-0.0168344	0.00278587	1.5e-09	known	165056	0.863068	0.18929	0.131922	0.122984	0.0360184	0.101415	0.173969
Height	19:7222655:C:T	rs4804413	19	7222655	C	T	INSR	-0.0157056	0.00205808	2.3e-14	known	165056	0.997098	0.404898	0.4271	0.391931	0.245624	0.444575	0.359173
Height	19:8637967:C:A	rs12980251	19	8637967	C	A	MYO1F	-0.0172533	0.00277997	5.4e-10	known	165056	0.980672	0.160262	0.223069	0.297235	0.11327	0.210402	0.114543
Height	20:13179270:G:A	rs75373697	20	13179270	G	A	ISM1	-0.0299415	0.00548087	4.7e-08	known	165056	0.87048	0.040508	0	0	0	0	0.0384615
Height	20:17594729:G:A	rs13734	20	17594729	G	A	RRBP1	-0.0113441	0.00201578	1.8e-08	known	165056	0.997682	0.512538	0.17274	0.153913	0.0330503	0.224586	0.496149
Height	20:21223946:G:GA	rs398121251	20	21223946	G	GA	KIZ	-0.0174801	0.00202593	6.2e-18	known	165056	0.987844	0.523571	0.675268	0.690541	0.361151	0.563613	0.580624
Height	20:32263624:G:C	rs3213180	20	32263624	G	C	E2F1	-0.015787	0.00226374	3.1e-12	known	165056	0.982453	0.278217	0.0929267	0.101036	0.0229674	0.101415	0.333765
Height	20:34025756:A:G	rs143384	20	34025756	A	G	GDF5	0.0408189	0.00239961	6.9e-65	known	165056	0.998708	0.226816	0.427847	0.448445	0.890269	0.301418	0.287193
Height	20:35871134:A:C	rs6073782	20	35871134	A	C	RPN2	0.0179936	0.00205085	1.7e-18	known	165056	0.997254	0.590134	0.77904	0.650346	0.735821	0.813679	0.48
Height	20:38553493:A:AC	rs34294182	20	38553493	A	AC	LINC01370	-0.011792	0.00202267	5.5e-09	known	165056	0.995219	0.486984	0.505402	0.422478	0.372088	0.53184	0.484395
Height	20:39980961:G:C	rs79682866	20	39980961	G	C	LPIN3	-0.0129746	0.0020237	1.4e-10	known	165056	0.993847	0.467653	0.0210929	0.061565	0.0421452	0.173349	0.503861
Height	20:4096104:A:G	rs8121417	20	4096104	A	G	SMOX	0.0270333	0.00323497	6.5e-17	known	165056	0.99633	0.109275	0.15344	0.117323	0.177913	0.13981	0.143871
Height	20:44399537:C:T	rs73306407	20	44399537	C	T	WFDC3	-0.018633	0.00316381	3.9e-09	known	165056	0.994702	0.114621	0.00576798	0.00115075	0.121491	0.0306604	0.0815148
Height	20:47806092:G:A	rs3795075	20	47806092	G	A	STAU1	0.020327	0.0035463	9.9e-09	known	165056	0.99105	0.089743	0.237147	0.212011	0.200357	0.183168	0.0357607
Height	20:57471283:A:AT	rs397768861	20	57471283	A	AT	GNAS	0.0271918	0.00226102	2.6e-33	known	165056	0.993731	0.72555	0.650271	0.666075	0.61003	0.704545	0.745796
Height	20:6603622:C:T	rs994308	20	6603622	C	T	CASC20	-0.0227206	0.00287659	2.8e-15	known	165056	0.999975	0.857128	0.424577	0.501728	0.414091	0.535461	0.817715
Height	20:8508498:G:A	rs73598282	20	8508498	G	A	PLCB1	-0.0236906	0.00284989	9.3e-17	known	165056	0.99187	0.146901	0.00551447	0.0198962	0.0128765	0.0130024	0.136889
Height	21:30500590:CT:C	rs3838080	21	30500591	CT	C	MAP3K7CL	0.0146792	0.00259363	1.5e-08	known	165056	0.996315	0.188168	0.00752953	0	0.0462069	0.0378251	0.164103
Height	21:35708580:C:T	rs7282733	21	35708580	C	T	KCNE2	0.0117011	0.0020736	1.7e-08	known	165056	0.982876	0.416467	0.573478	0.627813	0.310237	0.6974	0.464562
Height	21:37750829:T:C	rs113382956	21	37750829	T	C	MORC3	-0.0126838	0.00222216	1.1e-08	known	165056	0.860268	0.509227	0.146661	0.176064	0.0297975	0.338443	0.488387
Height	21:39690219:C:T	rs2410017	21	39690219	C	T	LINC01423	-0.0188819	0.00222794	2.4e-17	known	165056	0.919225	0.345826	0.581106	0.528263	0.582429	0.484597	0.406977
Height	22:24087185:T:C	rs145952310	22	24087185	T	C	ZNF70	-0.037538	0.00598417	3.5e-10	known	165056	0.995724	0.029673	6.47836e-05	0	0	0	0.0250643
Height	22:31595252:C:T	rs5753509	22	31595252	C	T	RNF185	-0.0127132	0.002041	4.7e-10	known	165056	0.988719	0.463919	0.0029843	0.00403458	0.0714286	0.120283	0.369201
Height	22:33048408:AAAACAAAGAAACAAAGTTTCTTTGTTGG:A	rs139285425	22	33048409	AAAACAAAGAAACAAAGTTTCTTTGTTGG	A	SYN3	-0.0274157	0.00219552	8.8e-36	known	165056	0.994037	0.690208	0.133462	0.124169	0.135261	0.41687	0.676587
Height	22:46483917:G:A	rs58280444	22	46483917	G	A	MIRLET7BHG	0.0375102	0.00346374	2.5e-27	known	165056	0.897628	0.107225	0.00953802	0.00288018	0.0843498	0.0224057	0.118404
Height	X:10065348:TCG:T	rs35632285	X	10065349	TCG	T	WWC3	-0.00975289	0.00172303	1.5e-08	novel	165056	0.976986	0.639793	0.45844	0.444912	0.343632	0.566285	0.647858
Height	X:104938679:C:T	rs2213321	X	104938679	C	T	IL1RAPL2	0.0348109	0.00588129	3.2e-09	known	165056	0.809316	0.025449	0	0	0	0	0.00301508
Height	X:107488872:C:T	rs6616678	X	107488872	C	T	COL4A6	-0.0107002	0.00183325	5.3e-09	novel	165056	0.991492	0.724448	0.196813	0.135878	0.226536	0.560656	0.595494
Height	X:118600213:T:C	rs1055285	X	118600213	T	C	SLC25A5-AS1	0.0140829	0.0016633	2.5e-17	known	165056	0.997735	0.585195	0.621292	0.655611	0.695652	0.693811	0.64025
Height	X:129325425:T:C	rs148300465	X	129325425	T	C	RAB33A	0.0333649	0.00382314	2.6e-18	known	165056	0.838609	0.061893	0	0	0	0	0.002997
Height	X:130423343:C:T	rs202120382	X	130423343	C	T	IGSF1	0.0387292	0.00611602	2.4e-10	novel	165056	0.804008	0.024114	NA	NA	NA	NA	NA
Height	X:133683590:C:G	rs7065171	X	133683590	C	G	LINC00629	0.018769	0.00213542	1.5e-18	known	165056	0.890139	0.783305	0.659476	0.628921	0.19548	0.437299	0.803347
Height	X:139282091:C:T	rs426349	X	139282091	C	T	LOC389895	0.0140428	0.0018904	1.1e-13	known	165056	0.821186	0.497592	0.467149	0.469419	0.34844	0.522023	0.485356
Height	X:53201609:G:A	rs142812240	X	53201609	G	A	KDM5C	0.0207219	0.00346279	2.2e-09	novel	165056	0.95065	0.06262	0.00037123	0.00114025	0.000342466	0.0584416	0.017418
Height	X:57348523:C:T	rs7058676	X	57348523	C	T	FAAH2	-0.0195109	0.00180483	3.1e-27	known	165056	0.980077	0.297519	0.233252	0.162505	0.571587	0.429809	0.334047
Height	X:70854274:T:C	rs4844299	X	70854274	T	C	BCYRN1	0.00999641	0.00167837	2.6e-09	known	165056	0.963529	0.552481	0.0924292	0.10751	0.35282	0.537097	0.556477
Height	X:76648652:C:T	rs111558269	X	76648652	C	T	FGF16	0.0225547	0.00168236	5.5e-41	known	165056	0.983172	0.40121	0.328333	0.368238	0.141263	0.191419	0.377804
Height	X:78702404:T:C	rs149152591	X	78702404	T	C	ITM2A	0.0221608	0.00347742	1.9e-10	novel	165056	0.971802	0.061685	0	0	0	0	0.001
Height	X:79846654:ACCGCCCCATCTGAGAAGTGAGGAGCCCCTCCACCCGGCAG:A	rs762832834	X	79846655	ACCGCCCCATCTGAGAAGTGAGGAGCCCCTCCACCCGGCAG	A	BRWD3	0.0263996	0.00419029	3e-10	novel	165056	0.954844	0.042103	0.0809194	0.0916303	0.134048	0.0554593	0.0187431
BMI	01:155749870:G:A	rs2985707	1	155749870	G	A	GON4L	0.0250425	0.00380194	4.5e-11	known	163835	0.984816	0.231228	0.66161	0.611143	0.28466	0.534606	0.320181
BMI	01:173875401:T:G	rs2227612	1	173875401	T	G	SERPINC1	0.0218715	0.00382034	1e-08	known	163835	0.999825	0.221567	0.121077	0.0955121	0.0794489	0.0742925	0.258997
BMI	01:177852580:T:C	rs633715	1	177852580	T	C	SEC16B	0.044864	0.00379538	3.1e-32	known	163835	0.999645	0.225415	0.192418	0.21445	0.0994704	0.208726	0.172258
BMI	01:190277483:G:A	rs1899444	1	190277483	G	A	BRINP3	-0.020684	0.00330367	3.8e-10	known	163835	0.997055	0.636876	0.564617	0.470266	0.608149	0.759569	0.630999
BMI	02:142622739:T:C	rs13019219	2	142622739	T	C	LRP1B	0.0190955	0.00327938	5.8e-09	known	163835	0.971656	0.399916	0.224734	0.206221	0.0632897	0.186321	0.32991
BMI	02:15433328:G:T	rs12613488	2	15433328	G	T	NBAS	-0.0218276	0.00346146	2.9e-10	novel	163835	0.974886	0.684936	0.437727	0.372481	0.829459	0.555556	0.873556
BMI	02:169119609:C:G	rs4613239	2	169119609	C	G	STK39	0.0248895	0.00369858	1.7e-11	known	163835	0.996215	0.242889	0.1202	0.103855	0.168393	0.230496	0.32175
BMI	02:181517642:T:C	rs1528450	2	181517642	T	C	SCHLAP1	0.0203493	0.00356259	1.1e-08	known	163835	0.967724	0.714168	0.606707	0.617376	0.526837	0.635934	0.665375
BMI	02:198783693:C:T	rs62277889	2	198783693	C	T	PLCL1	-0.0207576	0.00367836	1.7e-08	known	163835	0.792695	0.465251	0.50772	0.587385	0.310258	0.610526	0.778533
BMI	02:25150011:C:G	rs6749422	2	25150011	C	G	ADCY3	0.0229913	0.00324521	1.4e-12	known	163835	0.97253	0.423028	0.470825	0.407151	0.812572	0.330189	0.41581
BMI	02:37559743:G:A	rs13419498	2	37559743	G	A	QPCT	0.0194264	0.00317504	9.4e-10	known	163835	0.998419	0.538721	0.222669	0.206221	0.603432	0.53436	0.630181
BMI	02:38755372:C:T	rs181132135	2	38755372	C	T	LOC101929596	0.0540655	0.00897265	1.7e-09	known	163835	0.94835	0.033967	0	0	0	0	0.00128205
BMI	02:48954842:A:G	rs4953618	2	48954842	A	G	LHCGR,STON1-GTF2A1L	0.017538	0.00320832	4.6e-08	known	163835	0.974546	0.501989	0.291515	0.355786	0.500231	0.515403	0.632258
BMI	02:54325266:AT:A	rs143491612	2	54325267	AT	A	ACYP2	-0.106099	0.0152693	3.7e-12	known	163835	0.984811	0.011064	0.068122	0.136684	0.00984252	0.028436	0.00514139
BMI	02:58984125:A:T	rs2058625	2	58984125	A	T	LINC01122	-0.0252789	0.00354473	9.9e-13	known	163835	0.976661	0.286874	0.0803629	0.170023	0.076067	0.225236	0.250323
BMI	02:625057:C:T	rs7576635	2	625057	C	T	TMEM18	0.0503323	0.00538369	8.8e-21	known	163835	0.99441	0.904292	0.829154	0.838803	0.887764	0.883255	0.933248
BMI	03:141314133:A:T	rs11916906	3	141314133	A	T	RASA2	0.0197571	0.00334859	3.6e-09	known	163835	0.985463	0.348842	0.369382	0.355908	0.679517	0.44208	0.317419
BMI	03:185547917:C:T	rs764129	3	185547917	C	T	IGF2BP2	-0.0290759	0.00337341	6.7e-18	known	163835	0.983273	0.344144	0.450728	0.438723	0.826547	0.358156	0.262274
BMI	03:19542225:G:A	rs150121445	3	19542225	G	A	KCNH8	-0.0208652	0.00373252	2.3e-08	known	163835	0.991963	0.238778	0.019136	0.0158228	0.0458305	0.0685579	0.282134
BMI	03:42308735:G:A	rs10460960	3	42308735	G	A	CCK	0.0198403	0.00346987	1.1e-08	known	163835	0.996693	0.704295	0.885414	0.905063	0.683211	0.76533	0.685733
BMI	03:52558008:T:C	rs13303	3	52558008	T	C	STAB1	0.0203098	0.00318414	1.8e-10	known	163835	0.999371	0.538723	0.562833	0.527938	0.668237	0.628842	0.43509
BMI	03:61634437:G:T	rs75577896	3	61634437	G	T	PTPRG	0.0438189	0.00788074	2.7e-08	known	163835	0.96492	0.043909	0.00064792	0.0169735	0	0.00117925	0.0534106
BMI	04:100244319:G:A	rs3811801	4	100244319	G	A	ADH1B	-0.024907	0.00374086	2.8e-11	known	163835	0.916827	0.724613	0.00136151	0.000287687	0.000574185	0.00117925	0.537662
BMI	04:45164637:T:G	rs1996023	4	45164637	T	G	GNPDA2	-0.0298964	0.00350579	1.5e-17	known	163835	0.999717	0.710564	0.417996	0.352837	0.390046	0.47401	0.69509
BMI	05:122652106:C:T	rs4308481	5	122652106	C	T	CEP120	-0.0188313	0.00324899	6.8e-09	known	163835	0.962692	0.523018	0.490246	0.519308	0.548283	0.49409	0.603737
BMI	05:124253737:T:G	rs10078386	5	124253737	T	G	LOC101927421	-0.0174254	0.00317324	4e-08	known	163835	0.999712	0.505706	0.0994374	0.0994065	0.246982	0.0674699	0.504593
BMI	05:133865452:A:G	rs329124	5	133865452	A	G	JADE2	-0.0188056	0.0032812	1e-08	known	163835	0.991578	0.380129	0.433975	0.42228	0.527848	0.565012	0.393686
BMI	05:75015242:T:G	rs2112347	5	75015242	T	G	POC5	-0.0236545	0.00319552	1.3e-13	known	163835	0.999966	0.561598	0.375959	0.429769	0.514862	0.36643	0.56137
BMI	05:87978252:T:C	rs16903285	5	87978252	T	C	LINC00461,MEF2C-AS2	0.0253669	0.00319047	1.9e-15	known	163835	0.990237	0.480917	0.137463	0.104323	0.216751	0.224057	0.518734
BMI	05:95856501:T:C	rs2611742	5	95856501	T	C	LOC101929710	0.0354701	0.00325074	1e-27	known	163835	0.996437	0.393697	0.430267	0.566032	0.412362	0.5	0.419251
BMI	06:108994433:C:T	rs35396874	6	108994433	C	T	FOXO3	0.0218775	0.00376926	6.5e-09	known	163835	0.999574	0.768564	0.688989	0.617867	0.163481	0.607565	0.703205
BMI	06:117506042:T:G	rs200564310	6	117506042	T	G	VGLL2	-0.0201973	0.00364149	2.9e-08	novel	163835	0.987959	0.25864	0.172103	0.249561	0.0911017	0.411111	0.204843
BMI	06:153394078:AAT:A	rs34373600	6	153394079	AAT	A	RGS17	0.0198484	0.00324226	9.3e-10	known	163835	0.999703	0.606995	0.37721	0.384217	0.506465	0.439573	0.719794
BMI	06:20693697:AT:A	rs138420022	6	20693698	AT	A	CDKAL1	-0.0372087	0.00323705	1.4e-30	known	163835	0.985812	0.416275	0.1815	0.174452	0.128884	0.15721	0.365979
BMI	06:32555231:C:T	rs28724141	6	32555231	C	T	HLA-DRB1	-0.0271268	0.00391409	4.2e-12	known	163835	0.811357	0.303975	NA	NA	NA	NA	NA
BMI	06:34185749:C:T	rs2797963	6	34185749	C	T	HMGA1	-0.0319721	0.00465666	6.6e-12	known	163835	0.990685	0.864595	0.921788	0.956246	0.74359	0.710784	0.89857
BMI	06:50786008:T:A	rs2206271	6	50786008	T	A	TFAP2B	0.0288528	0.00332628	4.2e-18	known	163835	0.994511	0.351354	0.312327	0.336315	0.331247	0.437799	0.364046
BMI	07:127118406:G:A	rs72607741	7	127118406	G	A	LOC100506682	-0.0418318	0.00604566	4.5e-12	known	163835	0.836448	0.091677	0	0	0.000459348	0	0.112468
BMI	07:69445341:A:G	rs11981973	7	69445341	A	G	AUTS2	0.0299262	0.00398145	5.6e-14	known	163835	0.998239	0.197955	0.172031	0.172037	0.285944	0.10967	0.211168
BMI	08:143754728:G:A	rs2920286	8	143754728	G	A	JRK	-0.0206366	0.00331031	4.5e-10	known	163835	0.992345	0.631464	0.473054	0.506624	0.329653	0.512972	0.263496
BMI	08:64565957:C:T	rs2060859	8	64565957	C	T	LINC01289	-0.0247939	0.00376829	4.7e-11	known	163835	0.990177	0.765624	0.46363	0.516408	0.33364	0.639151	0.70641
BMI	08:76648028:C:T	rs185956466	8	76648028	C	T	HNF4G	0.0241414	0.00379879	2.1e-10	known	163835	0.904035	0.266037	0.137862	0.0451237	0.260261	0.139394	0.209413
BMI	08:95503542:C:CA	rs397957624	8	95503542	C	CA	VIRMA	-0.0188034	0.00324286	6.7e-09	known	163835	0.95951	0.488755	0.286717	0.416388	0.0804629	0.437677	0.526035
BMI	09:128137669:T:C	rs3104546	9	128137669	T	C	GAPVD1	-0.0181165	0.00319905	1.5e-08	known	163835	0.993649	0.540413	0.471926	0.540276	0.77278	0.489387	0.596795
BMI	09:22134094:T:C	rs10811661	9	22134094	T	C	CDKN2B-AS1	0.0333561	0.0032132	3e-25	known	163835	0.994469	0.433573	0.160876	0.146517	0.0623278	0.146572	0.390827
BMI	09:97102354:G:A	rs60981486	9	97102354	G	A	LOC100132077	-0.0205354	0.00354031	6.6e-09	known	163835	0.95888	0.300908	0.0478192	0.0444251	0.118291	0.337709	0.374515
BMI	10:103231641:A:G	rs11191021	10	103231641	A	G	BTRC	0.0192963	0.00319742	1.6e-09	known	163835	0.996517	0.445592	0.126006	0.108771	0.106962	0.194313	0.48713
BMI	10:104616663:T:C	rs4409766	10	104616663	T	C	BORCS7-ASMT	0.0242431	0.00352339	6e-12	known	163835	0.99938	0.28207	0.101038	0.0858295	0.197886	0.174941	0.295484
BMI	10:114758349:C:T	rs7903146	10	114758349	C	T	TCF7L2	-0.0451858	0.00768459	4.1e-09	known	163835	0.999933	0.044621	0.269331	0.201209	0.299701	0.212264	0.0257069
BMI	10:122897984:G:T	rs1907241	10	122897984	G	T	WDR11	-0.0252702	0.00345179	2.5e-13	known	163835	0.999975	0.697694	0.976542	0.947353	0.480207	0.841608	0.600386
BMI	10:12302607:T:C	rs10795945	10	12302607	T	C	CDC123	0.0200756	0.0033017	1.2e-09	known	163835	0.944067	0.553263	0.716987	0.666091	0.354004	0.685579	0.43758
BMI	10:125243654:A:G	rs7070259	10	125243654	A	G	GPR26	-0.0218079	0.00331314	4.6e-11	known	163835	0.998924	0.357554	0.150078	0.105354	0.253851	0.369976	0.358247
BMI	10:18581488:G:A	rs112475399	10	18581488	G	A	CACNB2	-0.0256391	0.00427809	2.1e-09	known	163835	0.966996	0.172658	0.165737	0.218786	0.0437428	0.167453	0.0816195
BMI	10:69817839:GA:G	rs76194386	10	69817840	GA	G	HERC4	-0.019817	0.00363144	4.8e-08	known	163835	0.990668	0.259947	0.0018693	0.000896861	0.0066466	0.174447	0.313802
BMI	10:94467145:A:T	rs11187141	10	94467145	A	T	HHEX	0.026306	0.00392186	2e-11	known	163835	0.993523	0.792472	0.365963	0.382029	0.147819	0.479905	0.750968
BMI	11:27668355:G:C	rs16917204	11	27668355	G	C	BDNF-AS	-0.0351228	0.00323373	1.8e-27	known	163835	0.99784	0.407167	0.194181	0.174928	0.0559006	0.170991	0.485161
BMI	11:2858546:C:T	rs2237897	11	2858546	C	T	KCNQ1	0.042247	0.00333472	8.8e-37	known	163835	0.974958	0.37613	0.0424448	0.0876586	0.0871623	0.260613	0.334194
BMI	11:28678870:A:G	rs10767739	11	28678870	A	G	MIR8068	-0.0208134	0.00323853	1.3e-10	known	163835	0.997471	0.592219	0.356112	0.322971	0.347261	0.216825	0.701799
BMI	11:47441335:A:G	rs7120413	11	47441335	A	G	PSMC3	0.0227297	0.00344155	4e-11	known	163835	0.925729	0.365761	0.321569	0.318955	0.0850719	0.364929	0.342617
BMI	11:8404501:A:G	rs16937956	11	8404501	A	G	STK33	-0.0191488	0.00320211	2.2e-09	known	163835	0.999987	0.563179	0.366415	0.330836	0.262575	0.457447	0.575387
BMI	12:112065795:C:A	rs11065983	12	112065795	C	A	BRAP	-0.0200486	0.00333641	1.9e-09	known	163835	0.95333	0.598782	0.0142374	0.00521437	0.0222453	0.140143	0.584094
BMI	12:31441179:A:C	rs80234489	12	31441179	A	C	FAM60A	-0.0294587	0.00405394	3.7e-13	known	163835	0.971785	0.195454	0.00149099	0.0152562	0.00160846	0.00591017	0.173077
BMI	12:50263148:G:A	rs7132908	12	50263148	G	A	FAIM2	0.0199911	0.00350458	1.2e-08	known	163835	0.999797	0.287946	0.418629	0.372911	0.153324	0.248227	0.220361
BMI	13:50592459:T:C	rs150929481	13	50592459	T	C	DLEU2	0.0343426	0.00577452	2.7e-09	known	163835	0.838453	0.101661	0.00168481	0.00920598	0.00298234	0.0271868	0.125802
BMI	13:54107583:G:T	rs9568868	13	54107583	G	T	LINC00558	0.0292359	0.00382441	2.1e-14	known	163835	0.994583	0.223959	0.131432	0.141744	0.0418782	0.322275	0.262581
BMI	13:57160555:C:A	rs75921238	13	57160555	C	A	PRR20B	-0.0689607	0.0116973	3.7e-09	known	163835	0.88228	0.021476	0	0	0	0	0.0115385
BMI	14:52511911:G:C	rs75766425	14	52511911	G	C	NID2	0.0310889	0.00473769	5.3e-11	known	163835	0.990261	0.130549	0.000129618	0	0.000573789	0.00943396	0.102696
BMI	14:94075104:C:T	rs1887195	14	94075104	C	T	UNC79	0.0183225	0.00324227	1.6e-08	known	163835	0.99225	0.412915	0.70487	0.716014	0.708938	0.712766	0.409326
BMI	15:62356181:C:T	rs12440611	15	62356181	C	T	LOC101928907	-0.0236379	0.00388555	1.2e-09	known	163835	0.989345	0.215513	0.0316226	0.103975	0.048576	0.132388	0.191667
BMI	15:70194153:C:T	rs80039904	15	70194153	C	T	LINC00593	0.0234189	0.00425473	3.7e-08	novel	163835	0.9977	0.167748	0.00558224	0.0495392	0.102436	0.00592417	0.225161
BMI	16:20258432:C:A	rs12597682	16	20258432	C	A	GP2	-0.0308294	0.00418561	1.8e-13	known	163835	0.985703	0.176417	0.0472114	0.0806452	0.0756322	0.0542453	0.258023
BMI	16:28507397:TGGGACAGCCTCAGGAGGGGAGGAGGCC:T	rs148114931	16	28507398	TGGGACAGCCTCAGGAGGGGAGGAGGCC	T	APOBR	0.0314464	0.00502614	3.9e-10	known	163835	0.957562	0.118615	0.417418	0.492392	0.350633	0.410354	0.076259
BMI	16:4015729:C:T	rs879620	16	4015729	C	T	ADCY9	0.0232161	0.00337783	6.3e-12	known	163835	0.999034	0.331553	0.614525	0.576857	0.215551	0.364066	0.320876
BMI	16:53802494:C:T	rs11642015	16	53802494	C	T	FTO	0.0773912	0.00394927	1.7e-85	known	163835	0.99881	0.203407	0.431452	0.419885	0.0953751	0.228774	0.130937
BMI	17:27938424:T:C	rs11080107	17	27938424	T	C	ANKRD13B	0.019314	0.00343687	1.9e-08	known	163835	0.996709	0.31339	0.485355	0.509521	0.862232	0.396675	0.304376
BMI	17:65903326:T:G	rs6504551	17	65903326	T	G	BPTF	0.022219	0.00361055	7.6e-10	known	163835	0.995433	0.73345	0.255142	0.145349	0.639023	0.338235	0.701473
BMI	17:77800533:AT:A	rs398041943	17	77800534	AT	A	LINC01977	-0.0188471	0.00345216	4.8e-08	known	163835	0.983541	0.316019	0.453292	0.470639	0.77591	0.670991	0.357969
BMI	18:40708905:T:C	rs1518170	18	40708905	T	C	RIT2	-0.0194854	0.00343265	1.4e-08	known	163835	0.998709	0.686865	0.445549	0.513833	0.605827	0.535545	0.530206
BMI	18:50613671:C:G	rs71368910	18	50613671	C	G	DCC	-0.0199825	0.0036402	4e-08	known	163835	0.939441	0.286248	0.0435616	0.0915325	0.160377	0.0405405	0.304478
BMI	18:57829135:T:C	rs6567160	18	57829135	T	C	MC4R	0.0485736	0.00385557	2.2e-36	known	163835	0.999921	0.216822	0.222085	0.180876	0.185287	0.124113	0.178846
BMI	19:33911705:T:C	rs57457691	19	33911705	T	C	PEPD	0.0179707	0.00320945	2.2e-08	known	163835	0.986092	0.476073	0.619116	0.607081	0.696879	0.57601	0.415058
BMI	19:46175046:A:T	rs35560038	19	46175046	A	T	GIPR	-0.0500166	0.00329685	5.5e-52	known	163835	0.988227	0.619608	0.162544	0.140808	0.400776	0.10401	0.478495
BMI	20:18391262:C:A	rs6045385	20	18391262	C	A	DZANK1	0.0182568	0.00326938	2.3e-08	known	163835	0.996731	0.386919	0.772036	0.734663	0.639375	0.58802	0.316774
BMI	20:54145086:G:A	rs2247627	20	54145086	G	A	LINC01441	0.0177572	0.00320723	3.1e-08	known	163835	0.990658	0.451317	0.327768	0.278066	0.700415	0.345972	0.416774
BMI	22:40713861:T:A	rs139913	22	40713861	T	A	TNRC6B	-0.0221691	0.00318639	3.5e-12	known	163835	0.998428	0.47839	0.600455	0.58981	0.916762	0.701651	0.412258
BMI	X:117931358:A:G	rs2489879	X	117931358	A	G	IL13RA1	0.0198937	0.00262027	3.1e-14	known	163835	0.983481	0.428586	0.16193	0.212888	0.0702925	0.389251	0.457983
BMI	X:152898166:G:A	rs4391603	X	152898166	G	A	DUSP9	0.0169591	0.00276457	8.5e-10	known	163835	0.99438	0.321063	0.166006	0.237567	0.172719	0.481967	0.348013
BMI	X:31850711:G:C	rs2405153	X	31850711	G	C	DMD	0.0155707	0.00285413	4.9e-08	known	163835	0.990494	0.711748	0.514049	0.510565	0.629712	0.56129	0.695519
BMI	X:53606383:G:A	rs56771508	X	53606383	G	A	HUWE1	0.0145519	0.00257261	1.5e-08	known	163835	0.999094	0.482002	0.550298	0.561355	0.658244	0.546392	0.523549
BW	01:107907401:T:A	rs12037004	1	107907401	T	A	NTNG1	0.0203264	0.00363406	2.2e-08	novel	165419	0.838619	0.213673	0.0683351	0.0313579	0.045841	0.228774	0.166667
BW	01:155749870:G:A	rs2985707	1	155749870	G	A	GON4L	0.0182424	0.00323352	1.7e-08	known	165419	0.984816	0.23149	0.66161	0.611143	0.28466	0.534606	0.320181
BW	01:177864136:T:A	rs1336780	1	177864136	T	A	SEC16B	-0.037079	0.00322766	1.5e-30	known	165419	0.998357	0.773929	0.750357	0.751007	0.767693	0.751773	0.824775
BW	01:205723572:C:T	rs823118	1	205723572	C	T	NUCKS1	-0.0148525	0.00269497	3.6e-08	novel	165419	0.997709	0.512855	0.55908	0.583525	0.227053	0.394799	0.544574
BW	01:27972175:A:G	rs1292079	1	27972175	A	G	FGR	-0.0161412	0.00295221	4.6e-08	known	165419	0.988287	0.301749	0.0135823	0.00633276	0.361877	0.0567376	0.373705
BW	01:51433687:T:A	rs3176447	1	51433687	T	A	CDKN2C	0.0282749	0.00399836	1.5e-12	novel	165419	0.865032	0.157989	0.0779953	0.0497699	0.0720193	0.0507075	0.0994865
BW	02:111910083:C:T	rs3789067	2	111910083	C	T	BCL2L11	-0.0220263	0.00355672	5.9e-10	novel	165419	0.997805	0.173807	0.0581637	0.0509206	0.13462	0.067217	0.121795
BW	02:142574777:T:C	rs1370332	2	142574777	T	C	LRP1B	-0.015295	0.00273013	2.1e-08	novel	165419	0.969918	0.494556	0.630717	0.694974	0.492752	0.505896	0.523226
BW	02:144495182:G:T	rs74598335	2	144495182	G	T	ARHGAP15	0.0165626	0.00297032	2.5e-08	novel	165419	0.991335	0.294154	0.0493707	0.0918308	0.0976787	0.0768322	0.260618
BW	02:15433328:G:T	rs12613488	2	15433328	G	T	NBAS	-0.0200184	0.00294512	1.1e-11	novel	165419	0.974886	0.684679	0.437727	0.372481	0.829459	0.555556	0.873556
BW	02:169129145:G:T	rs1955337	2	169129145	G	T	STK39	0.024335	0.0031666	1.5e-14	known	165419	0.98695	0.24176	0.118346	0.104383	0.19075	0.230496	0.325581
BW	02:181518008:T:C	rs1528451	2	181518008	T	C	SCHLAP1	0.0176015	0.00294475	2.3e-09	known	165419	0.973478	0.688597	0.394556	0.398182	0.316663	0.533416	0.620978
BW	02:198841615:T:C	rs7571869	2	198841615	T	C	PLCL1	0.0168657	0.00308984	4.8e-08	novel	165419	0.976627	0.265736	0.47189	0.354718	0.545089	0.332547	0.170732
BW	02:233183967:A:G	rs67163108	2	233183967	A	G	DIS3L2	-0.0169305	0.00270874	4.1e-10	novel	165419	0.990491	0.519065	0.217544	0.159366	0.362851	0.411557	0.463226
BW	02:242491872:G:A	rs870301	2	242491872	G	A	BOK-AS1	0.0163235	0.00282822	7.8e-09	novel	165419	0.951242	0.40303	0.177484	0.147262	0.639991	0.194575	0.393686
BW	02:26930411:C:T	rs1731243	2	26930411	C	T	KCNK3	-0.0193323	0.00327538	3.6e-09	novel	165419	0.96354	0.226967	0.594438	0.533391	0.205084	0.696682	0.253856
BW	02:33487649:T:G	rs59246149	2	33487649	T	G	LTBP1	-0.020838	0.00353879	3.9e-09	novel	165419	0.990714	0.177276	0.00171053	0.000638162	0.00898483	0.0189873	0.178712
BW	02:38774405:T:C	rs150823894	2	38774405	T	C	HNRNPLL	0.042104	0.00750355	2e-08	novel	165419	0.980967	0.033945	0	0	0	0	0.00128205
BW	02:51027797:C:T	rs138886720	2	51027797	C	T	NRXN1	-0.0180429	0.00314467	9.6e-09	novel	165419	0.985696	0.246357	0.0246369	0.0287853	0.0668197	0.053066	0.14433
BW	02:54039565:C:G	rs2287347	2	54039565	C	G	ERLEC1,GPR75-ASB3	-0.0201967	0.0032108	3.2e-10	novel	165419	0.999346	0.229315	0.0966256	0.147177	0.309689	0.0661939	0.310724
BW	02:58984125:A:T	rs2058625	2	58984125	A	T	LINC01122	-0.0198055	0.00301589	5.1e-11	novel	165419	0.976661	0.286767	0.0803629	0.170023	0.076067	0.225236	0.250323
BW	02:614168:A:G	rs2947411	2	614168	A	G	LOC105373352	0.0420342	0.0045388	2e-20	known	165419	0.999955	0.902905	0.827078	0.839183	0.774424	0.869104	0.93389
BW	03:119598725:A:G	rs4491945	3	119598725	A	G	GSK3B	0.0149016	0.00272201	4.4e-08	novel	165419	0.997952	0.437289	0.593364	0.613349	0.145009	0.647406	0.418814
BW	03:128983853:A:G	rs7428883	3	128983853	A	G	COPG1	0.0172782	0.00309201	2.3e-08	novel	165419	0.995074	0.743014	0.787879	0.836794	0.901983	0.759479	0.701038
BW	03:141175620:A:C	rs1863867	3	141175620	A	C	ZBTB38	0.0361744	0.00286155	1.2e-36	known	165419	0.973519	0.351878	0.391581	0.343894	0.696638	0.451537	0.320181
BW	03:172164990:A:G	rs6774762	3	172164990	A	G	GHSR	-0.0190497	0.00312377	1.1e-09	novel	165419	0.999027	0.248881	0.396377	0.353483	0.11157	0.301887	0.192258
BW	03:185536223:G:T	rs6444082	3	185536223	G	T	IGF2BP2	-0.0174972	0.00286452	1e-09	known	165419	0.999061	0.33469	0.264568	0.279056	0.711507	0.236407	0.241003
BW	03:193056546:T:A	rs1022185975	3	193056546	T	A	ATP13A5	0.155081	0.0269042	8.2e-09	novel	165419	0.85492	0.00295	NA	NA	NA	NA	NA
BW	03:23625667:G:A	rs7634494	3	23625667	G	A	MIR548AC	0.023534	0.00391431	1.8e-09	novel	165419	0.890662	0.160686	0.0543591	0.0840046	0.221876	0.0616114	0.197301
BW	03:25110415:T:A	rs7619139	3	25110415	T	A	RARB	0.0174922	0.00276362	2.5e-10	novel	165419	0.996431	0.602501	0.611457	0.59027	0.410938	0.565476	0.646563
BW	03:47183766:G:A	rs4683318	3	47183766	G	A	SETD2	0.022774	0.00378989	1.9e-09	known	165419	0.998274	0.149742	0.0188765	0.0143843	0.015155	0.189858	0.153946
BW	03:48333446:G:A	rs7614532	3	48333446	G	A	FCF1P2,NME6	-0.0279344	0.00408912	8.4e-12	novel	165419	0.967205	0.129325	0.275869	0.195565	0.443496	0.194313	0.120026
BW	03:50615539:G:A	rs388483	3	50615539	G	A	HEMK1	0.0150753	0.00272883	3.3e-08	novel	165419	0.999811	0.427431	0.466714	0.550432	0.509108	0.335697	0.351091
BW	03:9975386:C:G	rs2270894	3	9975386	C	G	CRELD1,IL17RC	-0.0174957	0.00290861	1.8e-09	novel	165419	0.879412	0.533927	0.20625	0.264876	0.0768343	0.336085	0.697809
BW	04:106213987:A:G	rs2133084	4	106213987	A	G	TET2-AS1	-0.018755	0.00275447	9.8e-12	known	165419	0.970698	0.532741	0.905856	0.896313	0.779802	0.805226	0.543928
BW	04:145903036:C:T	rs55941720	4	145903036	C	T	ANAPC10	0.0222673	0.00382178	5.7e-09	known	165419	0.942497	0.158241	0.38161	0.392401	0.0664368	0.291469	0.162371
BW	04:17956213:TG:T	rs34067272	4	17956214	TG	T	LCORL	-0.0278903	0.0027109	8e-25	known	165419	0.994395	0.508573	0.743043	0.682499	0.736466	0.66152	0.567183
BW	04:2185563:C:T	rs7690222	4	2185563	C	T	POLN	-0.0175933	0.00290911	1.5e-09	novel	165419	0.985225	0.323489	0.103162	0.0888235	0.520732	0.239857	0.352903
BW	04:45164637:T:G	rs1996023	4	45164637	T	G	GNPDA2	-0.0247765	0.0029831	9.9e-17	novel	165419	0.999717	0.71082	0.417996	0.352837	0.390046	0.47401	0.69509
BW	04:82154282:A:T	rs1662845	4	82154282	A	T	PRKG2	0.0148609	0.00270858	4.1e-08	novel	165419	0.995485	0.484385	0.440932	0.428283	0.897604	0.591449	0.468549
BW	05:122737439:CA:C	rs71574104	5	122737440	CA	C	CEP120	-0.0239081	0.00272697	1.8e-18	novel	165419	0.992214	0.548912	0.698766	0.71519	0.785467	0.647129	0.58961
BW	05:124208920:T:G	rs11741307	5	124208920	T	G	ZNF608	-0.0187971	0.00288696	7.5e-11	novel	165419	0.917092	0.404556	0.0361727	0.0506329	0.00482094	0.0141509	0.384516
BW	05:127558258:G:A	rs36708	5	127558258	G	A	SLC12A2	-0.0171094	0.00313382	4.8e-08	novel	165419	0.994833	0.248702	0.530661	0.594074	0.276243	0.449052	0.204516
BW	05:141816615:A:C	rs3853475	5	141816615	A	C	SPRY4-AS1	-0.0184632	0.0027561	2.1e-11	known	165419	0.989325	0.589593	0.363306	0.367147	0.176565	0.285545	0.609254
BW	05:157925224:T:C	rs62384972	5	157925224	T	C	LINC02227	0.0151998	0.00273323	2.7e-08	known	165419	0.985287	0.550066	0.430279	0.504037	0.175035	0.558057	0.464424
BW	05:170870649:T:C	rs6867594	5	170870649	T	C	FGF18	-0.0158813	0.00278661	1.2e-08	novel	165419	0.986971	0.386609	0.433663	0.400116	0.502783	0.341727	0.386216
BW	05:173311406:C:T	rs10037781	5	173311406	C	T	CPEB4	0.0165407	0.00270069	9.1e-10	known	165419	0.994841	0.49162	0.0812476	0.064479	0.116992	0.415094	0.530888
BW	05:42713472:TG:T	rs33972388	5	42713473	TG	T	GHR	-0.0189246	0.00273123	4.2e-12	novel	165419	0.991105	0.550025	0.455203	0.360935	0.278507	0.326603	0.583226
BW	05:63940262:G:A	rs12697021	5	63940262	G	A	RGS7BP	-0.0181699	0.00302682	1.9e-09	novel	165419	0.99298	0.274682	0.321136	0.363636	0.103745	0.401891	0.315959
BW	05:67623082:G:A	rs34292	5	67623082	G	A	PIK3R1	0.0165193	0.00277458	2.6e-09	known	165419	0.981272	0.595216	0.483504	0.497105	0.0845783	0.353081	0.476774
BW	05:75015698:G:A	rs66787104	5	75015698	G	A	POC5	-0.0212183	0.00304493	3.2e-12	novel	165419	0.992765	0.273469	0.324015	0.348354	0.478701	0.274882	0.258044
BW	05:87978252:T:C	rs16903285	5	87978252	T	C	LINC00461,MEF2C-AS2	0.0219859	0.00271439	5.5e-16	novel	165419	0.990237	0.480764	0.137463	0.104323	0.216751	0.224057	0.518734
BW	05:91193777:C:T	rs10942650	5	91193777	C	T	ARRDC3-AS1	0.0218497	0.00376837	6.7e-09	novel	165419	0.931176	0.165966	0.342561	0.358148	0.0690601	0.265207	0.0463446
BW	05:95855576:A:G	rs2611732	5	95855576	A	G	LOC101929710	0.0264366	0.00276576	1.2e-21	novel	165419	0.995807	0.393968	0.622695	0.713751	0.413028	0.640662	0.419666
BW	06:105189655:T:C	rs62419342	6	105189655	T	C	HACE1	0.0175642	0.00318145	3.4e-08	novel	165419	0.990517	0.237161	0.197363	0.209858	0.270604	0.194301	0.275342
BW	06:108999101:G:A	rs1935951	6	108999101	G	A	FOXO3	0.0250396	0.00320918	6.1e-15	known	165419	0.996825	0.768555	0.689655	0.617935	0.174228	0.609264	0.703346
BW	06:130345835:G:A	rs1415701	6	130345835	G	A	L3MBTL3	-0.0264813	0.00270453	1.2e-22	known	165419	0.999851	0.467322	0.262586	0.238767	0.387416	0.320665	0.38129
BW	06:142742659:T:C	rs6929442	6	142742659	T	C	ADGRG6	-0.0174821	0.0027866	3.5e-10	known	165419	0.985918	0.38353	0.301987	0.258213	0.631191	0.332547	0.407503
BW	06:152129588:C:T	rs6914438	6	152129588	C	T	ESR1	0.0189183	0.00288102	5.2e-11	known	165419	0.991204	0.330187	0.015674	0.0116009	0.312012	0.212895	0.26732
BW	06:160774441:G:C	rs486359	6	160774441	G	C	SLC22A3	0.0230071	0.00298812	1.4e-14	novel	165419	1	0.285768	0.477857	0.5	0.592239	0.415094	0.306452
BW	06:164150096:GA:G	rs36089990	6	164150097	GA	G	LOC102724152	0.0246326	0.00404274	1.1e-09	novel	165419	0.99594	0.12837	0.416299	0.323631	0.0830462	0.484634	0.0783055
BW	06:20686573:C:A	rs7766070	6	20686573	C	A	CDKAL1	-0.0317414	0.00274283	5.7e-31	known	165419	0.986718	0.425346	0.288931	0.345554	0.184617	0.228132	0.369001
BW	06:28894799:G:C	rs28400872	6	28894799	G	C	TRIM27	-0.0196364	0.00298089	4.5e-11	known	165419	0.919404	0.340661	0.157261	0.161067	0.105495	0.177719	0.365079
BW	06:32565652:C:G	rs28383169	6	32565652	C	G	HLA-DRB1	-0.0246375	0.00275729	4.1e-19	known	165419	0.974291	0.44037	NA	NA	NA	NA	NA
BW	06:34231661:G:A	rs4713762	6	34231661	G	A	SMIM29	0.0603987	0.00400031	1.7e-51	known	165419	0.996735	0.13109	0.0288961	0.0210132	0.304774	0.283175	0.0917313
BW	06:50786008:T:A	rs2206271	6	50786008	T	A	TFAP2B	0.0232638	0.00282871	2e-16	novel	165419	0.994511	0.351203	0.312327	0.336315	0.331247	0.437799	0.364046
BW	06:64474384:G:A	rs1889096	6	64474384	G	A	EYS	-0.0160549	0.00277081	6.9e-09	novel	165419	0.990985	0.394762	0.390993	0.33372	0.75092	0.565321	0.453776
BW	07:127118406:G:A	rs72607741	7	127118406	G	A	LOC100506682	-0.0338525	0.0051456	4.7e-11	known	165419	0.836448	0.091697	0	0	0.000459348	0	0.112468
BW	07:1281353:C:G	rs2140579	7	1281353	C	G	UNCX	0.0168986	0.00300678	1.9e-08	novel	165419	0.947599	0.690536	0.827562	0.792339	0.289358	0.738152	0.631477
BW	07:69901706:A:G	rs17141606	7	69901706	A	G	AUTS2	0.0199414	0.00343313	6.3e-09	novel	165419	0.994133	0.193262	0.193056	0.169257	0.420925	0.19715	0.225869
BW	07:92305445:T:A	rs75882441	7	92305445	T	A	CDK6	-0.0187353	0.00299107	3.8e-10	known	165419	0.996444	0.288435	0.0207466	0.0278799	0.03702	0.0755396	0.330541
BW	08:57138676:T:G	rs36112366	8	57138676	T	G	CHCHD7	-0.0421848	0.0048302	2.5e-18	known	165419	0.999944	0.085954	0.115724	0.112263	0.0199587	0.0837264	0.0872914
BW	08:65169017:T:C	rs10504374	8	65169017	T	C	LOC102724623	-0.019122	0.00278794	6.9e-12	novel	165419	0.980425	0.402337	0.240611	0.213091	0.394949	0.234043	0.380309
BW	08:76648028:C:T	rs185956466	8	76648028	C	T	HNF4G	0.022504	0.00323269	3.4e-12	known	165419	0.904035	0.266081	0.137862	0.0451237	0.260261	0.139394	0.209413
BW	08:95503542:C:CA	rs397957624	8	95503542	C	CA	VIRMA	-0.0171994	0.00276046	4.6e-10	novel	165419	0.95951	0.48853	0.286717	0.416388	0.0804629	0.437677	0.526035
BW	09:111932785:C:CA	rs34468594	9	111932785	C	CA	EPB41L4B	-0.0160142	0.00278047	8.4e-09	novel	165419	0.998418	0.384804	0.620078	0.591878	0.589557	0.585106	0.43299
BW	09:125869567:T:C	rs700083	9	125869567	T	C	MIR600HG	-0.0217206	0.00375294	7.1e-09	known	165419	0.985251	0.15623	0.861558	0.819804	0.199609	0.527123	0.287742
BW	09:128137669:T:C	rs3104546	9	128137669	T	C	GAPVD1	-0.0170763	0.00272328	3.6e-10	novel	165419	0.993649	0.540119	0.471926	0.540276	0.77278	0.489387	0.596795
BW	09:131940708:C:T	rs56784286	9	131940708	C	T	IER5L	-0.0186363	0.00294838	2.6e-10	novel	165419	0.969881	0.315911	0.00610786	0.0320254	0.0195898	0.0106132	0.236469
BW	09:22134068:G:A	rs10811660	9	22134068	G	A	CDKN2B-AS1	0.0252363	0.00273415	2.7e-20	novel	165419	0.994749	0.433732	0.160937	0.146517	0.062213	0.146572	0.390827
BW	09:23352293:T:C	rs12554512	9	23352293	T	C	LOC101929563	0.0149482	0.00271478	3.7e-08	novel	165419	0.991988	0.475575	0.389178	0.415127	0.138538	0.324645	0.507079
BW	09:87348215:A:G	rs6559823	9	87348215	A	G	NTRK2	0.0237186	0.00411659	8.3e-09	known	165419	0.989121	0.874657	0.747434	0.779539	0.812399	0.803318	0.892811
BW	09:97103411:A:G	rs7022219	9	97103411	A	G	LOC100132077	0.0207893	0.00303963	8e-12	known	165419	0.853928	0.613987	0.695053	0.70826	0.739599	0.72238	0.997458
BW	09:98283990:A:G	rs16909923	9	98283990	A	G	PTCH1	0.0224064	0.00358052	3.9e-10	known	165419	0.994447	0.172583	0.12213	0.119678	0.297328	0.0707547	0.171171
BW	10:102416722:T:TG	rs398038222	10	102416722	T	TG	PAX2	-0.0172942	0.00278598	5.4e-10	novel	165419	0.947447	0.513919	0.463941	0.434493	0.161092	0.519817	0.547002
BW	10:104748009:G:A	rs77860422	10	104748009	G	A	CNNM2	0.0253718	0.00308639	2e-16	known	165419	0.992928	0.259855	0.0925325	0.0746398	0.0565017	0.167849	0.284339
BW	10:114758349:C:T	rs7903146	10	114758349	C	T	TCF7L2	-0.0391263	0.00653562	2.1e-09	known	165419	0.999933	0.044689	0.269331	0.201209	0.299701	0.212264	0.0257069
BW	10:122915345:G:A	rs72631105	10	122915345	G	A	WDR11	-0.0180758	0.00306885	3.9e-09	novel	165419	0.921721	0.305184	0.198988	0.239481	0.0339761	0.161939	0.353659
BW	10:12303371:T:C	rs4747971	10	12303371	T	C	CDC123	0.0169135	0.00281166	1.8e-09	novel	165419	0.94389	0.552718	0.716662	0.666283	0.353538	0.685142	0.438551
BW	10:125243654:A:G	rs7070259	10	125243654	A	G	GPR26	-0.0154915	0.00282064	4e-08	novel	165419	0.998924	0.357415	0.150078	0.105354	0.253851	0.369976	0.358247
BW	10:18552276:G:A	rs2489219	10	18552276	G	A	CACNB2	0.0189687	0.00281461	1.6e-11	novel	165419	0.996176	0.630904	0.772662	0.745392	0.9289	0.669811	0.773488
BW	10:22948662:G:C	rs80313234	10	22948662	G	C	PIP4K2A	-0.0344827	0.00552821	4.4e-10	novel	165419	0.871625	0.075377	0	0	0	0	0.00192555
BW	10:24132019:A:G	rs75058681	10	24132019	A	G	KIAA1217	-0.0209271	0.00379183	3.4e-08	known	165419	0.990545	0.153436	0.0023973	0.000863558	0.0474989	0.071934	0.0102828
BW	10:43605902:A:G	rs1864401	10	43605902	A	G	RET	-0.0154935	0.00277489	2.4e-08	novel	165419	0.978801	0.587702	0.72619	0.643063	0.902461	0.778436	0.595238
BW	10:94467145:A:T	rs11187141	10	94467145	A	T	HHEX	0.0229945	0.00333947	5.8e-12	known	165419	0.993523	0.792666	0.365963	0.382029	0.147819	0.479905	0.750968
BW	10:98741293:A:G	rs11188980	10	98741293	A	G	LCOR	-0.019911	0.00331655	1.9e-09	novel	165419	0.9994	0.211303	0.00233342	0.013809	0.00332645	0.0660377	0.184852
BW	11:27672500:A:G	rs4923463	11	27672500	A	G	BDNF-AS	-0.0292232	0.00275287	2.5e-26	known	165419	0.997601	0.406596	0.194671	0.174727	0.0586413	0.171395	0.483892
BW	11:2858546:C:T	rs2237897	11	2858546	C	T	KCNQ1	0.0401668	0.00283775	1.8e-45	known	165419	0.974958	0.376224	0.0424448	0.0876586	0.0871623	0.260613	0.334194
BW	11:28680143:T:C	rs2356013	11	28680143	T	C	MIR8068	-0.0184851	0.002758	2.1e-11	known	165419	0.995863	0.591672	0.356261	0.322869	0.559074	0.241135	0.696774
BW	11:47440758:G:A	rs2293579	11	47440758	G	A	PSMC3	-0.0196958	0.0030963	2e-10	known	165419	0.995931	0.25798	0.381974	0.296605	0.158416	0.270686	0.396263
BW	11:61620274:T:C	rs72643559	11	61620274	T	C	FADS2	0.0172074	0.00283189	1.2e-09	novel	165419	0.944095	0.580092	0.000648172	0.00517837	0.000689022	0	0.411311
BW	11:69079707:C:T	rs67330701	11	69079707	C	T	MYEOV	0.0181168	0.00325245	2.5e-08	known	165419	0.888849	0.268287	0.103525	0.0652048	0.031063	0.0648585	0.233933
BW	11:89224718:G:T	rs2289123	11	89224718	G	T	NOX4	0.0158385	0.00276803	1.1e-08	novel	165419	0.955	0.491798	0.773172	0.704899	0.283818	0.667849	0.536869
BW	11:9537044:A:C	rs10770035	11	9537044	A	C	ZNF143	0.0235124	0.0031947	1.8e-13	known	165419	0.870147	0.701814	0.671651	0.558399	0.341716	0.604317	0.748344
BW	12:102431759:G:A	rs11111142	12	102431759	G	A	WASHC3	-0.0204967	0.00294095	3.2e-12	known	165419	0.993242	0.304197	0.0171046	0.0800929	0.00517479	0.0534442	0.286822
BW	12:113117897:G:T	rs77753011	12	113117897	G	T	RPH3A	-0.0263667	0.00360424	2.6e-13	novel	165419	0.824687	0.232046	0	0.000287853	0	0	0.246787
BW	12:121419056:T:C	rs1169286	12	121419056	T	C	HNF1A	0.0155503	0.00270412	8.9e-09	known	165419	0.999885	0.530857	0.427976	0.430052	0.233464	0.633886	0.465762
BW	12:122500748:C:A	rs28530689	12	122500748	C	A	LOC100506691,BCL7A	-0.0166506	0.00273396	1.1e-09	known	165419	0.983094	0.460614	0.546493	0.593353	0.335184	0.592417	0.496119
BW	12:12872484:C:CA	rs3093733	12	12872484	C	CA	CDKN1B	-0.0169682	0.0027878	1.2e-09	known	165419	0.975181	0.402551	0.265329	0.219111	0.0643974	0.1875	0.441517
BW	12:31441179:A:C	rs80234489	12	31441179	A	C	FAM60A	-0.0243372	0.00344693	1.7e-12	known	165419	0.971785	0.195607	0.00149099	0.0152562	0.00160846	0.00591017	0.173077
BW	12:50263148:G:A	rs7132908	12	50263148	G	A	FAIM2	0.0188659	0.0029809	2.5e-10	known	165419	0.999797	0.287873	0.418629	0.372911	0.153324	0.248227	0.220361
BW	12:56699429:G:A	rs7133285	12	56699429	G	A	CNPY2	-0.0411021	0.00339484	9.7e-34	novel	165419	0.977081	0.203616	0.0918528	0.102881	0.125058	0.0581948	0.174252
BW	12:66211750:T:C	rs9669644	12	66211750	T	C	RPSAP52	-0.0385904	0.00465803	1.2e-16	known	165419	0.91305	0.102713	0.00843499	0.00172612	0.19314	0.0955189	0.127907
BW	12:71463768:A:T	rs10784894	12	71463768	A	T	TSPAN8	-0.0153465	0.00277254	3.1e-08	novel	165419	0.998681	0.386076	0.800065	0.695965	0.601288	0.475	0.367666
BW	12:77427951:C:T	rs1565728	12	77427951	C	T	E2F7	0.017913	0.0029213	8.7e-10	novel	165419	0.9751	0.326138	0.478439	0.484429	0.233932	0.450237	0.291881
BW	13:50592459:T:C	rs150929481	13	50592459	T	C	DLEU2	0.039559	0.00492186	9.2e-16	novel	165419	0.838453	0.101471	0.00168481	0.00920598	0.00298234	0.0271868	0.125802
BW	13:54107583:G:T	rs9568868	13	54107583	G	T	LINC00558	0.0259267	0.00325834	1.8e-15	known	165419	0.994583	0.223636	0.131432	0.141744	0.0418782	0.322275	0.262581
BW	13:57160555:C:A	rs75921238	13	57160555	C	A	PRR20B	-0.0615337	0.00997229	6.8e-10	novel	165419	0.88228	0.021429	0	0	0	0	0.0115385
BW	14:21924225:G:A	rs78484822	14	21924225	G	A	RAB2B	0.0366775	0.00584864	3.6e-10	novel	165419	0.926588	0.061473	0.000129853	0	0	0	0.0495495
BW	14:23756604:A:G	rs7159281	14	23756604	A	G	HOMEZ	0.0158272	0.00271988	5.9e-09	novel	165419	0.991369	0.509823	0.680357	0.651217	0.883517	0.530879	0.517487
BW	14:52511911:G:C	rs75766425	14	52511911	G	C	NID2	0.0294035	0.00403136	3e-13	novel	165419	0.990261	0.130627	0.000129618	0	0.000573789	0.00943396	0.102696
BW	14:61108825:C:A	rs35320790	14	61108825	C	A	SALRNA1	-0.0259882	0.00328683	2.6e-15	novel	165419	0.977165	0.223896	0.619063	0.718894	0.109016	0.675708	0.239409
BW	15:40634717:G:A	rs4923864	15	40634717	G	A	C15orf52	0.017502	0.00281792	5.3e-10	known	165419	0.959737	0.593477	0.0793023	0.132412	0.0220487	0.338863	0.641753
BW	15:51548744:C:T	rs11636403	15	51548744	C	T	MIR4713HG	0.0201014	0.00284285	1.5e-12	novel	165419	0.994488	0.348722	0.471096	0.442907	0.120115	0.263033	0.443798
BW	15:62226688:T:C	rs8030161	15	62226688	T	C	VPS13C	-0.0250792	0.00329609	2.8e-14	novel	165419	0.998567	0.214397	0.0363306	0.105981	0.0968743	0.133333	0.19112
BW	15:75595357:T:A	rs35917376	15	75595357	T	A	GOLGA6D	-0.026767	0.00294618	1e-19	known	165419	0.88435	0.578135	0.757434	0.84312	0.361656	0.777123	0.688546
BW	15:99178274:T:G	rs2311313	15	99178274	T	G	IRAIN	-0.0322624	0.0043303	9.3e-14	known	165419	0.873979	0.129128	0.156116	0.115274	0.668125	0.189125	0.138996
BW	16:15138447:T:C	rs3803575	16	15138447	T	C	NTAN1,PDXDC1	-0.0218125	0.00273055	1.4e-15	novel	165419	0.991117	0.439538	0.319522	0.34053	0.220703	0.524764	0.358612
BW	16:20254875:T:C	rs12596903	16	20254875	T	C	GP2	-0.0242678	0.0035424	7.4e-12	known	165419	0.999203	0.176027	0.135496	0.214409	0.333449	0.163915	0.258044
BW	16:22334563:C:T	rs3803647	16	22334563	C	T	POLR3E	-0.021145	0.00368981	1e-08	novel	165419	0.993775	0.159707	0.00435291	0.0518433	0.00126524	0.0754717	0.0855856
BW	16:28507397:TGGGACAGCCTCAGGAGGGGAGGAGGCC:T	rs148114931	16	28507398	TGGGACAGCCTCAGGAGGGGAGGAGGCC	T	APOBR	0.0255719	0.00427966	2.3e-09	known	165419	0.957562	0.118532	0.417418	0.492392	0.350633	0.410354	0.076259
BW	16:4015729:C:T	rs879620	16	4015729	C	T	ADCY9	0.0222189	0.00287566	1.1e-14	known	165419	0.999034	0.331472	0.614525	0.576857	0.215551	0.364066	0.320876
BW	16:53809123:C:T	rs55872725	16	53809123	C	T	FTO	0.056575	0.00336017	1.3e-63	known	165419	0.999774	0.20346	0.431265	0.419643	0.095818	0.228132	0.126289
BW	16:87540940:T:G	rs118105689	16	87540940	T	G	LOC101928737	-0.0368309	0.00654647	1.8e-08	known	165419	0.845889	0.05379	0.00187946	0.0123705	0.000344353	0.00117925	0.0391528
BW	17:45735706:T:C	rs8078686	17	45735706	T	C	KPNB1	0.0197517	0.00289848	9.5e-12	known	165419	0.979769	0.66586	0.501366	0.505774	0.39555	0.656028	0.693196
BW	17:61953341:T:C	rs8073500	17	61953341	T	C	CSH2	-0.0585387	0.0106729	4.1e-08	novel	165419	0.914596	0.017763	6.49013e-05	0	0.0158439	0	0.00384615
BW	17:65977132:G:A	rs4790941	17	65977132	G	A	BPTF	0.0245567	0.00302049	4.3e-16	novel	165419	0.98059	0.712333	0.213208	0.232565	0.192502	0.314421	0.664935
BW	17:6951735:A:G	rs76484228	17	6951735	A	G	SLC16A11	0.0296949	0.00485314	9.4e-10	known	165419	0.942746	0.090388	0.000129634	0	0.00103258	0	0.105398
BW	17:79049527:G:A	rs4969243	17	79049527	G	A	BAIAP2	0.0168832	0.00283226	2.5e-09	known	165419	0.941564	0.422787	0.454753	0.459366	0.358986	0.282506	0.336985
BW	18:40712476:T:G	rs4293465	18	40712476	T	G	RIT2	-0.0165607	0.00292477	1.5e-08	novel	165419	0.998265	0.687237	0.444863	0.513568	0.639037	0.535714	0.525259
BW	18:57829135:T:C	rs6567160	18	57829135	T	C	MC4R	0.0506334	0.00328468	1.3e-53	known	165419	0.999921	0.216629	0.222085	0.180876	0.185287	0.124113	0.178846
BW	18:60845884:T:C	rs12454712	18	60845884	T	C	BCL2	0.0179316	0.00276391	8.7e-11	novel	165419	0.961033	0.519768	0.3874	0.490462	0.230095	0.361374	0.465206
BW	19:3456738:T:C	rs2240665	19	3456738	T	C	NFIC	0.0184084	0.00322017	1.1e-08	novel	165419	0.903987	0.725831	0.344744	0.36193	0.796189	0.509456	0.798836
BW	19:46175046:A:T	rs35560038	19	46175046	A	T	GIPR	-0.0406455	0.00280633	1.5e-47	novel	165419	0.988227	0.619502	0.162544	0.140808	0.400776	0.10401	0.478495
BW	19:5152733:C:A	rs76494985	19	5152733	C	A	KDM4B	0.0367419	0.00569811	1.1e-10	known	165419	0.913648	0.06674	0.000324338	0.00172811	0	0	0.0602564
BW	20:18352385:T:TAAAGTAA	rs148431542	20	18352385	T	TAAAGTAA	LINC00851	-0.0169095	0.00302272	2.2e-08	novel	165419	0.954672	0.697584	0.343801	0.436382	0.313194	0.515152	0.706606
BW	20:20952021:A:G	rs75570940	20	20952021	A	G	LINC00237	-0.0258246	0.00462577	2.4e-08	novel	165419	0.944826	0.101186	0.000388853	0.000863061	0.0375344	0.0259434	0.0608974
BW	20:51148656:A:G	rs11907932	20	51148656	A	G	LINC01524	-0.0173615	0.00276517	3.4e-10	novel	165419	0.990977	0.413298	0.299895	0.266434	0.216007	0.444976	0.375651
BW	20:57532782:G:GCACT	rs140772178	20	57532782	G	GCACT	NELFCD	-0.0375384	0.00511877	2.2e-13	known	165419	0.883238	0.087475	6.48424e-05	0	0.000574185	0	0.10077
BW	22:46482948:T:C	rs9626891	22	46482948	T	C	MIRLET7BHG	0.0349198	0.00434516	9.2e-16	known	165419	0.929907	0.119902	0.20362	0.238493	0.437687	0.179245	0.126444
BW	X:103969256:A:T	rs185459423	X	103969256	A	T	IL1RAPL2	0.0446025	0.00786322	1.4e-08	novel	165419	0.881436	0.023101	0	0	0	0	0.00924025
BW	X:117929866:A:G	rs12688607	X	117929866	A	G	IL13RA1	-0.0152995	0.00222199	5.8e-12	novel	165419	0.983582	0.55425	0.672726	0.611367	0.397008	0.465154	0.489209
BW	X:129325425:T:C	rs148300465	X	129325425	T	C	RAB33A	0.033333	0.00512036	7.5e-11	novel	165419	0.838609	0.062089	0	0	0	0	0.002997
BW	X:152904739:C:T	rs4898434	X	152904739	C	T	DUSP9	0.0152662	0.00238454	1.5e-10	novel	165419	0.988037	0.311378	0.221917	0.289905	0.19842	0.512987	0.365163
BW	X:70107553:GA:G	rs35930747	X	70107554	GA	G	TEX11	0.0124747	0.00226568	3.7e-08	novel	165419	0.978658	0.395906	0.0432236	0.0397878	0.443356	0.378029	0.404713
BW	X:77344410:C:T	rs151280158	X	77344410	C	T	PGK1	0.0302836	0.00406722	9.6e-14	novel	165419	0.82579	0.104497	0	0	0.000339443	0	0.0522613
BW	X:85640646:G:A	rs138637889	X	85640646	G	A	DACH2	-0.0149077	0.00242732	8.2e-10	novel	165419	0.997576	0.284093	0.0215084	0.0287379	0.0522672	0.0148515	0.232877
SBP	01:10796547:G:A	rs17035646	1	10796547	G	A	CASZ1	0.0327724	0.00357452	4.8e-20	known	145505	0.986793	0.676279	0.363997	0.415659	0.171843	0.508255	0.609819
SBP	01:113046879:C:A	rs3790604	1	113046879	C	A	WNT2B	0.0273165	0.00369119	1.4e-13	known	145505	0.968735	0.295301	0.0850345	0.191931	0.0191377	0.154481	0.305052
SBP	02:165008166:C:G	rs73029563	2	165008166	C	G	GRB14	0.0253622	0.00340407	9.3e-14	known	145505	0.975996	0.571312	0.56061	0.600306	0.128472	0.362981	0.578913
SBP	02:26932031:C:T	rs2586886	2	26932031	C	T	KCNK3	-0.0410333	0.00406206	5.4e-24	known	145505	0.955838	0.226052	0.596996	0.535118	0.538967	0.724466	0.253539
SBP	02:54989368:G:GATGTTTATCTGATCTGA	.	2	54989368	G	GATGTTTATCTGATCTGA	EML6	0.0516435	0.00765301	1.5e-11	known	145505	0.977859	0.050942	0.000129803	0	0.00011489	0.00118483	0.018018
SBP	03:14895105:G:C	rs4684242	3	14895105	G	C	FGD5	0.0236988	0.00348249	1e-11	known	145505	0.997206	0.353439	0.174703	0.177838	0.226338	0.253056	0.220608
SBP	03:27593064:C:T	rs35225531	3	27593064	C	T	SLC4A7	0.0282144	0.00404495	3.1e-12	known	145505	0.840466	0.290471	0.140576	0.139321	0.688684	0.159574	0.185567
SBP	03:53590465:C:T	rs9814480	3	53590465	C	T	CACNA1D	0.0387302	0.00507763	2.4e-14	known	145505	0.986571	0.123892	0.00914753	0.00489349	0.424643	0.0626478	0.143132
SBP	04:106911742:G:C	rs13112725	4	106911742	G	C	LOC101929577	0.0196691	0.00353914	2.7e-08	known	145505	0.96382	0.644787	0.766324	0.843624	0.616882	0.562796	0.673548
SBP	04:81181072:A:T	rs10857147	4	81181072	A	T	FGF5	0.0426388	0.00365382	1.8e-31	known	145505	0.989942	0.297126	0.31179	0.301815	0.122349	0.253571	0.40991
SBP	05:32829975:C:G	rs1177764	5	32829975	C	G	NPR3	0.022472	0.00339117	3.4e-11	known	145505	0.997245	0.59951	0.584864	0.594182	0.796177	0.567376	0.664083
SBP	06:127171454:C:T	rs34370526	6	127171454	C	T	RSPO3	0.0191141	0.00341362	2.2e-08	known	145505	0.960034	0.450462	0.436929	0.510945	0.153005	0.321853	0.45232
SBP	06:31330969:C:A	rs2523559	6	31330969	C	A	HLA-B	-0.0270292	0.00475403	1.3e-08	known	145505	0.999295	0.856226	0.662567	0.759377	0.659636	0.780142	0.87951
SBP	06:43262704:A:T	rs16896398	6	43262704	A	T	SLC22A7	0.0250122	0.00352472	1.3e-12	known	145505	0.981656	0.346998	0.300689	0.273541	0.674684	0.393868	0.307742
SBP	07:1077117:A:C	rs200908540	7	1077117	A	C	C7orf50	0.0244785	0.0044208	3.1e-08	known	145505	0.890172	0.199134	0.0163156	0.0280343	0.00373533	0.0296496	0.141304
SBP	07:27245996:C:T	rs60772526	7	27245996	C	T	HOTTIP	0.0226965	0.00344014	4.2e-11	known	145505	0.96553	0.590113	NA	NA	NA	NA	NA
SBP	08:144042624:A:T	rs9692989	8	144042624	A	T	LOC100133669	-0.0237427	0.00347673	8.5e-12	known	145505	0.996672	0.359305	0.46094	0.515562	0.0894785	0.428741	0.313222
SBP	08:76829893:C:G	rs67529638	8	76829893	C	G	HNF4G	-0.0189072	0.00341112	3e-08	known	145505	0.99443	0.393283	0.347248	0.316676	0.102718	0.270142	0.45155
SBP	10:104958900:G:A	rs112913898	10	104958900	G	A	NT5C2	-0.0348413	0.00387128	2.3e-19	known	145505	0.967979	0.255801	0.0921309	0.0794473	0.0608915	0.17217	0.287097
SBP	10:115710663:T:A	rs59448728	10	115710663	T	A	NHLRC2	0.0238726	0.00416152	9.7e-09	known	145505	0.955662	0.212554	0.093876	0.0919907	0.435003	0.0801887	0.183569
SBP	11:100579854:C:T	rs1847149	11	100579854	C	T	ARHGAP42	0.022255	0.00334488	2.9e-11	known	145505	0.993804	0.449431	0.454522	0.457852	0.70358	0.375	0.508376
SBP	11:1895708:C:A	rs4980386	11	1895708	C	A	LSP1	0.0230802	0.00393963	4.7e-09	known	145505	0.97843	0.759601	0.386786	0.411765	0.190025	0.618765	0.717139
SBP	11:9777699:TC:T	rs397848406	11	9777700	TC	T	LOC440028	0.0220991	0.00353244	3.9e-10	known	145505	0.995399	0.66507	0.661523	0.750432	0.79486	0.707838	0.693758
SBP	12:112241766:G:A	rs671	12	112241766	G	A	ALDH2	-0.0615904	0.00388378	1.2e-56	known	145505	0.999924	0.247611	0	0.000288351	0.000230097	0.00117925	0.267141
SBP	12:115553034:G:A	rs35442	12	115553034	G	A	TBX3	-0.0292885	0.00381354	1.6e-14	known	145505	0.999985	0.254015	0.261214	0.261507	0.103904	0.235849	0.250648
SBP	12:133099570:G:A	rs74971075	12	133099570	G	A	FBRSL1	0.0314495	0.00567053	2.9e-08	known	145505	0.890484	0.108846	0.0113504	0.00633276	0.0021819	0.00235849	0.110897
SBP	12:89989599:G:A	rs1401982	12	89989599	G	A	ATP2B1	0.0372519	0.00345175	3.7e-27	known	145505	0.986764	0.618249	0.604175	0.711572	0.529954	0.746445	0.652903
SBP	15:91403674:A:G	rs7166599	15	91403674	A	G	FURIN	0.0307563	0.00523538	4.2e-09	known	145505	0.866763	0.136642	0.340493	0.249423	0.134465	0.179245	0.103205
SBP	17:59241155:T:C	rs8073894	17	59241155	T	C	BCAS3	-0.020994	0.0038146	3.7e-08	known	145505	0.992038	0.741155	0.791964	0.825411	0.557425	0.752983	0.783679
SBP	17:78358945:G:A	rs112735431	17	78358945	G	A	RNF213	0.191011	0.0193928	6.9e-23	known	145505	0.734491	0.010114	0	0	0	0	0.000641026
SBP	18:715714:T:C	rs6506469	18	715714	T	C	ENOSF1	-0.020949	0.00333571	3.4e-10	known	145505	0.996948	0.466777	0.420858	0.414986	0.562831	0.472813	0.415701
SBP	19:11526765:G:T	rs167479	19	11526765	G	T	RGL3	-0.0291776	0.00339708	8.8e-18	known	145505	0.96731	0.502515	0.478754	0.42341	0.229512	0.573286	0.447742
SBP	19:19266848:C:T	rs7360000	19	19266848	C	T	BORCS8-MEF2B,MEF2B	0.0215495	0.00359337	2e-09	known	145505	0.941797	0.352887	0.130034	0.121107	0.256962	0.129717	0.364987
SBP	19:2224387:A:C	rs12459507	19	2224387	A	C	DOT1L	0.0208472	0.00375272	2.8e-08	known	145505	0.999711	0.269469	0.0693559	0.0904596	0.351573	0.149165	0.289203
SBP	20:42795152:A:G	rs6031431	20	42795152	A	G	JPH2	0.0203829	0.00362332	1.8e-08	known	145505	0.969144	0.320507	0.459665	0.499136	0.490097	0.280142	0.35347
SBP	20:50110558:T:G	rs3787192	20	50110558	T	G	NFATC2	0.0188692	0.00341022	3.1e-08	known	145505	0.985839	0.592798	0.533039	0.399539	0.882109	0.607565	0.519255
SBP	X:43836403:C:T	rs5905588	X	43836403	C	T	NDP	0.0163425	0.00291703	2.1e-08	novel	145505	0.99215	0.306547	0.615341	0.655757	0.62708	0.491057	0.358707
DBP	01:10796866:T:C	rs880315	1	10796866	T	C	CASZ1	0.0255041	0.00372848	7.9e-12	known	145515	0.997907	0.681036	0.368808	0.434082	0.174523	0.514184	0.615979
DBP	01:113046879:C:A	rs3790604	1	113046879	C	A	WNT2B	0.0251589	0.00385743	6.9e-11	known	145515	0.968735	0.295274	0.0850345	0.191931	0.0191377	0.154481	0.305052
DBP	02:165008166:C:G	rs73029563	2	165008166	C	G	GRB14	0.0197819	0.00355809	2.7e-08	known	145515	0.975996	0.571317	0.56061	0.600306	0.128472	0.362981	0.578913
DBP	02:26932031:C:T	rs2586886	2	26932031	C	T	KCNK3	-0.0344381	0.00424573	5e-16	known	145515	0.955838	0.226056	0.596996	0.535118	0.538967	0.724466	0.253539
DBP	02:54989368:G:GATGTTTATCTGATCTGA	.	2	54989368	G	GATGTTTATCTGATCTGA	EML6	0.0634398	0.00799918	2.2e-15	known	145515	0.977859	0.05094	0.000129803	0	0.00011489	0.00118483	0.018018
DBP	03:14895105:G:C	rs4684242	3	14895105	G	C	FGD5	0.0226488	0.00363929	4.9e-10	known	145515	0.997206	0.353439	0.174703	0.177838	0.226338	0.253056	0.220608
DBP	03:53565628:C:G	rs3774427	3	53565628	C	G	CACNA1D	0.0396597	0.00534883	1.2e-13	known	145515	0.990939	0.121016	0.00914397	0.00547235	0.31394	0.0695755	0.139175
DBP	04:81181072:A:T	rs10857147	4	81181072	A	T	FGF5	0.0397968	0.0038184	2e-25	known	145515	0.989942	0.297119	0.31179	0.301815	0.122349	0.253571	0.40991
DBP	06:127185801:G:A	rs9375476	6	127185801	G	A	RSPO3	0.0226757	0.00362268	3.9e-10	known	145515	0.939204	0.436518	0.225257	0.21441	0.0392044	0.209716	0.443726
DBP	06:43122011:A:T	rs143115481	6	43122011	A	T	PTK7	0.0636817	0.010501	1.3e-09	known	145515	0.854456	0.033014	0	0	0	0.00118765	0.0418814
DBP	07:1077117:A:C	rs200908540	7	1077117	A	C	C7orf50	0.0262292	0.00461951	1.4e-08	known	145515	0.890172	0.199139	0.0163156	0.0280343	0.00373533	0.0296496	0.141304
DBP	07:27248891:C:G	rs7812039	7	27248891	C	G	HOTTIP	0.0224834	0.00358262	3.5e-10	known	145515	0.978818	0.597424	0.802109	0.790751	0.393558	0.732861	0.59871
DBP	10:105719899:G:A	rs4630221	10	105719899	G	A	SLK	0.0404767	0.00656201	6.9e-10	known	145515	0.960468	0.079259	0.0177714	0.0641911	0.138109	0.0897129	0.0732648
DBP	11:100601633:G:A	rs6590816	11	100601633	G	A	ARHGAP42	0.0203554	0.00354241	9.1e-09	known	145515	0.996824	0.402185	0.287814	0.318891	0.628483	0.234043	0.491624
DBP	11:1894163:A:G	rs12418543	11	1894163	A	G	LSP1	-0.0247822	0.00447363	3e-08	known	145515	0.97287	0.192079	0.375083	0.403991	0.38621	0.231504	0.221066
DBP	12:110697330:G:A	rs117121174	12	110697330	G	A	ATP2A2	-0.0411969	0.0060829	1.3e-11	known	145515	0.764489	0.127657	0	0.000287853	0	0	0.0839744
DBP	12:112241766:G:A	rs671	12	112241766	G	A	ALDH2	-0.0626526	0.00405896	9.4e-54	known	145515	0.999924	0.247618	0	0.000288351	0.000230097	0.00117925	0.267141
DBP	12:115553034:G:A	rs35442	12	115553034	G	A	TBX3	-0.0280832	0.00398565	1.8e-12	known	145515	0.999985	0.254008	0.261214	0.261507	0.103904	0.235849	0.250648
DBP	12:118636987:C:T	rs61945174	12	118636987	C	T	TAOK3	0.318274	0.0532841	2.3e-09	novel	145515	0.789757	0.001366	0.000129668	0	0	0	0
DBP	12:89978233:C:T	rs1689040	12	89978233	C	T	ATP2B1	-0.0260741	0.00362183	6.1e-13	known	145515	0.980109	0.380824	0.395909	0.288428	0.409761	0.252358	0.346452
DBP	18:731794:C:G	rs6506489	18	731794	C	G	YES1	-0.0193902	0.00350247	3.1e-08	known	145515	0.988192	0.46426	0.412373	0.416667	0.555272	0.470167	0.410039
DBP	19:11526765:G:T	rs167479	19	11526765	G	T	RGL3	-0.0255177	0.00354966	6.5e-13	known	145515	0.96731	0.502518	0.478754	0.42341	0.229512	0.573286	0.447742
DBP	19:19286077:C:T	rs11671119	19	19286077	C	T	BORCS8-MEF2B	0.0228729	0.0040359	1.5e-08	known	145515	0.971494	0.257311	0.0279471	0.0181556	0.0226229	0.0566038	0.267053
DBP	20:57472174:C:T	rs1407040	20	57472174	C	T	GNAS	-0.0239136	0.00389341	8.1e-10	known	145515	0.998803	0.726128	0.66684	0.677522	0.783333	0.719858	0.749035
MAP	01:10796547:G:A	rs17035646	1	10796547	G	A	CASZ1	0.031543	0.00366763	7.9e-18	known	145502	0.986793	0.676294	0.363997	0.415659	0.171843	0.508255	0.609819
MAP	01:113046879:C:A	rs3790604	1	113046879	C	A	WNT2B	0.0284593	0.00378748	5.7e-14	known	145502	0.968735	0.295286	0.0850345	0.191931	0.0191377	0.154481	0.305052
MAP	01:155178782:A:T	rs760077	1	155178782	A	T	MTX1	-0.0265075	0.00482485	3.9e-08	known	145502	0.988456	0.851107	0.583006	0.612652	0.671673	0.760095	0.789948
MAP	02:165008166:C:G	rs73029563	2	165008166	C	G	GRB14	0.0241685	0.00349313	4.6e-12	known	145502	0.975996	0.571324	0.56061	0.600306	0.128472	0.362981	0.578913
MAP	02:26932031:C:T	rs2586886	2	26932031	C	T	KCNK3	-0.0406346	0.00416832	1.9e-22	known	145502	0.955838	0.226041	0.596996	0.535118	0.538967	0.724466	0.253539
MAP	02:54989368:G:GATGTTTATCTGATCTGA	.	2	54989368	G	GATGTTTATCTGATCTGA	EML6	0.0620506	0.00785371	2.8e-15	known	145502	0.977859	0.05093	0.000129803	0	0.00011489	0.00118483	0.018018
MAP	03:14895105:G:C	rs4684242	3	14895105	G	C	FGD5	0.0253358	0.00357325	1.3e-12	known	145502	0.997206	0.35344	0.174703	0.177838	0.226338	0.253056	0.220608
MAP	03:27534044:C:A	rs118022058	3	27534044	C	A	SLC4A7	0.0356594	0.006227	1e-08	known	145502	0.988498	0.082226	0.0306601	0.0765425	0.0117729	0.00945626	0.0585586
MAP	03:53565628:C:G	rs3774427	3	53565628	C	G	CACNA1D	0.043081	0.00525164	2.3e-16	known	145502	0.990939	0.121026	0.00914397	0.00547235	0.31394	0.0695755	0.139175
MAP	04:81181072:A:T	rs10857147	4	81181072	A	T	FGF5	0.0440383	0.0037495	7.5e-32	known	145502	0.989942	0.297115	0.31179	0.301815	0.122349	0.253571	0.40991
MAP	05:32832474:C:A	rs10059884	5	32832474	C	A	NPR3	0.0221631	0.00347977	1.9e-10	known	145502	0.996581	0.59879	0.585431	0.594758	0.573465	0.547506	0.660026
MAP	06:127171454:C:T	rs34370526	6	127171454	C	T	RSPO3	0.0221201	0.00350293	2.7e-10	known	145502	0.960034	0.450437	0.436929	0.510945	0.153005	0.321853	0.45232
MAP	06:43262704:A:T	rs16896398	6	43262704	A	T	SLC22A7	0.0246542	0.00361702	9.4e-12	known	145502	0.981656	0.347	0.300689	0.273541	0.674684	0.393868	0.307742
MAP	07:1077117:A:C	rs200908540	7	1077117	A	C	C7orf50	0.0273412	0.00453661	1.7e-09	known	145502	0.890172	0.199124	0.0163156	0.0280343	0.00373533	0.0296496	0.141304
MAP	07:27248891:C:G	rs7812039	7	27248891	C	G	HOTTIP	0.0244472	0.0035182	3.7e-12	known	145502	0.978818	0.597421	0.802109	0.790751	0.393558	0.732861	0.59871
MAP	08:144036416:G:C	rs62524569	8	144036416	G	C	LOC100133669	-0.0223724	0.00357741	4e-10	known	145502	0.991576	0.35942	0.460249	0.515247	0.088046	0.432464	0.314103
MAP	08:76925890:T:A	rs830455	8	76925890	T	A	LINC01111	-0.019861	0.00350436	1.4e-08	known	145502	0.947994	0.508701	0.382087	0.386606	0.447832	0.411765	0.616951
MAP	10:104913653:G:A	rs11191582	10	104913653	G	A	NT5C2	-0.0272922	0.00398438	7.4e-12	known	145502	0.98776	0.245567	0.0917705	0.0740207	0.0184803	0.170616	0.259665
MAP	11:100582699:A:G	rs2298609	11	100582699	A	G	ARHGAP42	0.0228412	0.0034286	2.7e-11	known	145502	0.99592	0.449268	0.527666	0.527954	0.732122	0.418246	0.509653
MAP	11:1894163:A:G	rs12418543	11	1894163	A	G	LSP1	-0.0263923	0.00439311	1.9e-09	known	145502	0.97287	0.192082	0.375083	0.403991	0.38621	0.231504	0.221066
MAP	11:9777699:TC:T	rs397848406	11	9777700	TC	T	LOC440028	0.0215899	0.00362463	2.6e-09	known	145502	0.995399	0.665067	0.661523	0.750432	0.79486	0.707838	0.693758
MAP	12:110697330:G:A	rs117121174	12	110697330	G	A	ATP2A2	-0.0430652	0.00597158	5.5e-13	novel	145502	0.764489	0.127671	0	0.000287853	0	0	0.0839744
MAP	12:112241766:G:A	rs671	12	112241766	G	A	ALDH2	-0.0670499	0.00398507	1.6e-63	known	145502	0.999924	0.24763	0	0.000288351	0.000230097	0.00117925	0.267141
MAP	12:115553034:G:A	rs35442	12	115553034	G	A	TBX3	-0.0309944	0.0039131	2.4e-15	known	145502	0.999985	0.254027	0.261214	0.261507	0.103904	0.235849	0.250648
MAP	12:118636987:C:T	rs61945174	12	118636987	C	T	TAOK3	0.304823	0.0523125	5.6e-09	novel	145502	0.789757	0.001366	0.000129668	0	0	0	0
MAP	12:89989599:G:A	rs1401982	12	89989599	G	A	ATP2B1	0.0338299	0.00354188	1.3e-21	known	145502	0.986764	0.618269	0.604175	0.711572	0.529954	0.746445	0.652903
MAP	15:91403674:A:G	rs7166599	15	91403674	A	G	FURIN	0.030188	0.00537211	1.9e-08	known	145502	0.866763	0.136643	0.340493	0.249423	0.134465	0.179245	0.103205
MAP	17:78358945:G:A	rs112735431	17	78358945	G	A	RNF213	0.129464	0.019899	7.7e-11	novel	145502	0.734491	0.010114	0	0	0	0	0.000641026
MAP	18:722402:T:C	rs1060922	18	722402	T	C	YES1	-0.0216062	0.00342665	2.9e-10	known	145502	0.994971	0.466715	0.419059	0.424914	0.557241	0.470379	0.418919
MAP	19:11526765:G:T	rs167479	19	11526765	G	T	RGL3	-0.0295175	0.00348581	2.5e-17	known	145502	0.96731	0.502529	0.478754	0.42341	0.229512	0.573286	0.447742
MAP	19:19266848:C:T	rs7360000	19	19266848	C	T	BORCS8-MEF2B,MEF2B	0.0232124	0.00368735	3.1e-10	known	145502	0.941797	0.352876	0.130034	0.121107	0.256962	0.129717	0.364987
MAP	20:42795152:A:G	rs6031431	20	42795152	A	G	JPH2	0.0202719	0.00371731	4.9e-08	known	145502	0.969144	0.320503	0.459665	0.499136	0.490097	0.280142	0.35347
MAP	20:57471283:A:AT	rs397768861	20	57471283	A	AT	GNAS	-0.0223869	0.00382992	5.1e-09	known	145502	0.993731	0.725363	0.650271	0.666075	0.61003	0.704545	0.745796
MAP	22:29250505:T:G	rs5762861	22	29250505	T	G	ZNRF3	0.0188849	0.00345533	4.6e-08	known	145502	0.999993	0.573955	0.198189	0.179398	0.430318	0.224057	0.597386
MAP	X:43836403:C:T	rs5905588	X	43836403	C	T	NDP	0.017457	0.00299304	5.5e-09	known	145502	0.99215	0.306526	0.615341	0.655757	0.62708	0.491057	0.358707
PP	01:10796547:G:A	rs17035646	1	10796547	G	A	CASZ1	0.0232963	0.00361828	1.2e-10	known	145445	0.986793	0.676293	0.363997	0.415659	0.171843	0.508255	0.609819
PP	02:26932031:C:T	rs2586886	2	26932031	C	T	KCNK3	-0.0280257	0.00411315	9.5e-12	known	145445	0.955838	0.22604	0.596996	0.535118	0.538967	0.724466	0.253539
PP	03:27593064:C:T	rs35225531	3	27593064	C	T	SLC4A7	0.02674	0.00409452	6.5e-11	known	145445	0.840466	0.290502	0.140576	0.139321	0.688684	0.159574	0.185567
PP	04:54796220:T:C	rs11725926	4	54796220	T	C	RPL21P44	-0.0317892	0.004412	5.8e-13	known	145445	0.998588	0.176521	0.155654	0.128596	0.180147	0.163915	0.185972
PP	04:81182554:T:C	rs12509595	4	81182554	T	C	FGF5	0.0259344	0.00367712	1.8e-12	known	145445	0.996901	0.298874	0.30731	0.293393	0.0828638	0.26335	0.40933
PP	05:122650049:G:GA	rs11437038	5	122650049	G	GA	CEP120	-0.0214445	0.00350442	9.4e-10	known	145445	0.955938	0.412845	0.283365	0.328772	0.486549	0.360215	0.446475
PP	07:19049388:G:A	rs2107595	7	19049388	G	A	HDAC9	0.0259309	0.0035552	3e-13	known	145445	0.989821	0.346439	0.170526	0.210052	0.210775	0.248815	0.340412
PP	07:40477363:A:G	rs1319467	7	40477363	A	G	SUGCT	0.0193249	0.00352996	4.4e-08	known	145445	0.992315	0.644483	0.888651	0.85328	0.927686	0.884161	0.492912
PP	07:46010100:C:G	rs10260816	7	46010100	C	G	IGFBP3	-0.0260101	0.00395713	4.9e-11	known	145445	0.9864	0.758513	0.419286	0.326525	0.380673	0.320755	0.768387
PP	08:144060955:G:A	rs62524579	8	144060955	G	A	LOC100133669	-0.0195896	0.00352882	2.8e-08	novel	145445	0.966377	0.383966	0.552669	0.574597	0.473575	0.523585	0.364691
PP	09:118351011:T:A	rs7859905	9	118351011	T	A	LOC101928775	0.025014	0.00426037	4.3e-09	known	145445	0.998801	0.193286	0.147849	0.147182	0.197029	0.232057	0.188144
PP	09:90457590:C:T	rs149736440	9	90457590	C	T	CTSLP8	-0.0967411	0.0173265	2.4e-08	novel	145445	0.887619	0.010664	0	0	0	0	0.0115533
PP	10:104958900:G:A	rs112913898	10	104958900	G	A	NT5C2	-0.0355168	0.0039178	1.2e-19	known	145445	0.967979	0.255781	0.0921309	0.0794473	0.0608915	0.17217	0.287097
PP	11:89224453:A:C	rs2289125	11	89224453	A	C	NOX4	0.0234063	0.00343586	9.6e-12	known	145445	0.958968	0.504857	0.77937	0.708718	0.286294	0.669031	0.543226
PP	12:112168009:G:A	rs11066015	12	112168009	G	A	ACAD10	-0.0328041	0.00393434	7.6e-17	known	145445	0.999934	0.247155	0	0.000287687	0	0.00117925	0.269627
PP	12:79953177:T:TA	rs35825704	12	79953177	T	TA	PAWR	-0.021802	0.0036671	2.8e-09	known	145445	0.998748	0.303319	0.699818	0.734159	0.129088	0.652123	0.416021
PP	12:90025622:G:A	rs2681485	12	90025622	G	A	ATP2B1	0.0293264	0.00347044	2.9e-17	known	145445	0.996738	0.616094	0.605486	0.71519	0.530711	0.747002	0.647668
PP	16:83055700:G:C	rs72794179	16	83055700	G	C	CDH13	-0.0218318	0.00398378	4.2e-08	known	145445	0.986851	0.237476	0.207105	0.168297	0.0772675	0.132075	0.207584
PP	16:89710188:G:C	rs58860475	16	89710188	G	C	CHMP1A	0.0191832	0.00339584	1.6e-08	known	145445	0.99228	0.453722	0.00681287	0.0348302	0.00471264	0.00353774	0.48713
PP	17:78358945:G:A	rs112735431	17	78358945	G	A	RNF213	0.212499	0.0196151	2.4e-27	known	145445	0.734491	0.010121	0	0	0	0	0.000641026
PP	19:2232083:G:T	rs1558118	19	2232083	G	T	DOT1L	0.0320197	0.00396447	6.7e-16	known	145445	0.967923	0.249063	0.0688491	0.0893887	0.333679	0.143868	0.286452
TC	01:109821511:T:G	rs602633	1	109821511	T	G	PSRC1	0.0752314	0.00689457	1e-27	known	135808	0.999945	0.928625	0.781466	0.774036	0.275437	0.790094	0.935484
TC	01:220970028:A:G	rs2642438	1	220970028	A	G	2021-03-01	0.0280596	0.00465003	1.6e-09	known	135808	0.985596	0.818067	0.698805	0.703512	0.922317	0.81872	0.798077
TC	01:234857676:T:C	rs484084	1	234857676	T	C	LINC01132	0.0267284	0.00395848	1.5e-11	known	135808	0.973546	0.70586	0.541147	0.578098	0.867011	0.685142	0.804376
TC	01:55509585:C:T	rs151193009	1	55509585	C	T	PCSK9	-0.370961	0.0184603	8.2e-90	known	135808	0.978312	0.009536	0	0.000287687	0	0	0.00512821
TC	01:62965621:T:A	rs35529421	1	62965621	T	A	DOCK7	-0.0347387	0.00510075	9.7e-12	known	135808	0.996344	0.142128	0.375918	0.357272	0.442945	0.421512	0.244615
TC	01:93159927:G:A	rs117711462	1	93159927	G	A	EVI5	0.1633	0.0287006	1.3e-08	known	135808	0.993332	0.00385	0.000259673	0	0.000114969	0	0.00897436
TC	02:21242731:G:A	rs13306206	2	21242731	G	A	APOB	0.232431	0.0103818	5.1e-111	known	135808	0.831909	0.036752	NA	NA	NA	NA	NA
TC	02:22301520:C:T	rs145030841	2	22301520	C	T	LINC01822	0.115748	0.0112664	9.3e-25	known	135808	0.73289	0.035795	0	0	0	0	0
TC	02:27748597:C:A	rs1260334	2	27748597	C	A	GCKR	-0.0350267	0.00361153	3.1e-22	known	135808	0.989478	0.436295	0.571558	0.652739	0.66965	0.664223	0.51662
TC	02:44129021:A:G	rs117525187	2	44129021	A	G	LRPPRC	0.0905422	0.0124492	3.5e-13	known	135808	0.96888	0.021423	0	0	0	0	0.00128205
TC	02:62953166:G:A	rs360799	2	62953166	G	A	EHBP1	-0.0235823	0.00426842	3.3e-08	known	135808	0.998162	0.22436	0.319135	0.359781	0.344591	0.32109	0.291721
TC	05:156400808:A:G	rs55776147	5	156400808	A	G	TIMD4	0.0413091	0.00472719	2.4e-18	known	135808	0.996712	0.828003	0.627966	0.669762	0.408589	0.775534	0.739075
TC	05:74909972:C:T	rs11748027	5	74909972	C	T	ANKDD1B	0.0485532	0.0036716	6.4e-40	known	135808	0.956971	0.55474	0.399059	0.454099	0.865899	0.445626	0.549806
TC	06:161375970:A:G	rs997739748	6	161375970	A	G	MAP3K4	0.22886	0.0298431	1.7e-14	known	135808	0.885372	0.004033	6.48172e-05	0	0	0	0
TC	06:32627700:A:G	rs6689	6	32627700	A	G	HLA-DQB1-AS1	0.0291023	0.00457171	1.9e-10	known	135808	0.981364	0.191232	0.203322	0.259931	0.257008	0.167453	0.193694
TC	07:26022414:A:C	rs7780562	7	26022414	A	C	MIR148A	-0.0226848	0.0039586	1e-08	known	135808	0.930267	0.678117	0.798391	0.813291	0.96085	0.8125	0.695764
TC	07:44579661:C:T	rs759592756	7	44579661	C	T	NPC1L1	-0.262233	0.0409219	1.5e-10	known	135808	0.891465	0.00212	NA	NA	NA	NA	NA
TC	07:50295305:CT:C	rs60969753	7	50295306	CT	C	IKZF1	0.0206392	0.00360143	1e-08	known	135808	0.996449	0.433415	0.327051	0.298951	0.075385	0.526253	0.258376
TC	08:116670347:C:T	rs3808477	8	116670347	C	T	TRPS1	-0.0253181	0.00401687	2.9e-10	known	135808	0.99974	0.268678	0.275853	0.320276	0.0573431	0.340855	0.30695
TC	08:126479362:C:T	rs6982502	8	126479362	C	T	TRIB1	-0.0329372	0.00358228	3.8e-20	known	135808	0.999924	0.564434	0.535751	0.557028	0.862779	0.473995	0.556555
TC	08:59396863:AATG:A	rs370610412	8	59396864	AATG	A	CYP7A1	-0.0352896	0.00399579	1e-18	known	135808	0.987788	0.276584	0.00495179	0.0309874	0.0427267	0.0304348	0.206564
TC	09:107665739:G:A	rs2575876	9	107665739	G	A	ABCA1	-0.0549584	0.00398745	3.2e-43	known	135808	0.999659	0.272866	0.240772	0.183362	0.202827	0.267139	0.22365
TC	09:136139907:GAAACTGCC:G	rs149092047	9	136139908	GAAACTGCC	G	ABO	0.048683	0.00398476	2.5e-34	known	135808	0.998489	0.275731	0.256519	0.304109	0.168128	0.184397	0.198198
TC	10:113987548:A:G	rs4573621	10	113987548	A	G	GPAM	-0.0272205	0.00398152	8.1e-12	known	135808	0.999692	0.274724	0.188352	0.161095	0.164825	0.3125	0.361111
TC	10:74794243:C:A	rs57814779	10	74794243	C	A	P4HA1	-0.0233248	0.00406946	9.9e-09	known	135808	0.98818	0.26236	0.0668703	0.0488157	0.343065	0.0888626	0.296512
TC	11:116705719:T:C	rs12718462	11	116705719	T	C	APOA1	-0.0570656	0.0067498	2.8e-17	known	135808	0.970586	0.077625	0.0603359	0.085739	0.0110599	0.0438389	0.0494859
TC	11:61620274:T:C	rs72643559	11	61620274	T	C	FADS2	0.0312732	0.00373036	5.1e-17	known	135808	0.944095	0.57899	0.000648172	0.00517837	0.000689022	0	0.411311
TC	12:121416650:A:C	rs1169288	12	121416650	A	C	HNF1A	0.024149	0.00355568	1.1e-11	known	135808	0.996468	0.494214	0.341658	0.394342	0.121198	0.358156	0.409444
TC	12:125353810:T:A	rs67053123	12	125353810	T	A	SCARB1	0.0285864	0.00406629	2.1e-12	known	135808	0.941123	0.287466	0.13467	0.154934	0.0619968	0.0964286	0.247112
TC	15:58723675:C:T	rs1800588	15	58723675	C	T	LIPC	0.0583891	0.00356397	2.5e-60	known	135808	0.998803	0.507242	0.219392	0.273618	0.509903	0.5	0.363111
TC	16:56987369:T:C	rs56156922	16	56987369	T	C	CETP	0.0540294	0.00441107	1.7e-34	known	135808	0.980854	0.211557	0.324776	0.282546	0.137534	0.304965	0.163871
TC	16:72079657:C:T	rs77303550	16	72079657	C	T	HP	-0.0583304	0.00446156	4.6e-39	known	135808	0.956708	0.2098	0.202014	0.182892	0.167548	0.341232	0.268041
TC	16:88541170:T:C	rs7188539	16	88541170	T	C	ZFPM1	-0.0215795	0.00380623	1.4e-08	novel	135808	0.912038	0.579581	0.342629	0.313364	0.783809	0.546099	0.550323
TC	17:45664861:A:G	rs2611867	17	45664861	A	G	NPEPPS	-0.0260426	0.00377473	5.2e-12	known	135808	0.974504	0.643286	0.515592	0.52013	0.485634	0.665468	0.662198
TC	17:67082962:C:G	rs740516	17	67082962	C	G	ABCA6	-0.020591	0.0037164	3e-08	known	135808	0.923874	0.502822	0.1569	0.210267	0.0390014	0.168646	0.508398
TC	18:47118398:T:C	rs9958734	18	47118398	T	C	LIPG	0.0426464	0.00357841	9.6e-33	known	135808	0.999919	0.442732	0.0484939	0.107143	0.100667	0.169811	0.413882
TC	19:11242307:G:C	rs2738464	19	11242307	G	C	LDLR	0.0590346	0.00384263	2.9e-53	known	135808	0.999817	0.687669	0.89212	0.880541	0.653108	0.804965	0.737758
TC	19:45412079:C:T	rs7412	19	45412079	C	T	APOE	-0.278855	0.00913447	1.1e-204	known	135808	0.963758	0.041083	0.0820818	0.0414462	0.106134	0.0415648	0.0816195
TC	19:50016759:C:T	rs142385484	19	50016759	C	T	FCGRT	-0.0361076	0.00545204	3.5e-11	known	135808	0.871108	0.145807	0.15295	0.168108	0.0269523	0.106132	0.178756
TC	20:39845070:C:T	rs6129772	20	39845070	C	T	ZHX3	0.0227844	0.00402463	1.5e-08	known	135808	0.997385	0.733703	0.219221	0.254467	0.273752	0.329009	0.737452
TC	22:44331513:C:G	rs1997693	22	44331513	C	G	PNPLA3	-0.0198627	0.00359207	3.2e-08	known	135808	0.993825	0.448629	0.17518	0.24465	0.139694	0.464539	0.401042
HDLC	01:230294916:C:T	rs2144300	1	230294916	C	T	GALNT2	0.0341688	0.00601607	1.4e-08	known	74970	0.999744	0.188619	0.607932	0.54289	0.129084	0.555425	0.19112
HDLC	01:93837133:T:C	rs12752223	1	93837133	T	C	DR1	-0.0331974	0.00484324	7.2e-12	known	74970	0.990124	0.614025	0.598643	0.630688	0.201549	0.508333	0.644788
HDLC	02:21221357:G:T	rs952274	2	21221357	G	T	APOB	-0.047983	0.00861503	2.6e-08	known	74970	0.996514	0.08084	0.209124	0.234888	0.364538	0.329384	0.076129
HDLC	03:12374332:C:G	rs117350179	3	12374332	C	G	PPARG	-0.0307532	0.00558318	3.6e-08	known	74970	0.999249	0.22931	0.0363023	0.0233161	0.00895111	0.0106383	0.322165
HDLC	06:31324205:G:GCC	rs760342210	6	31324205	G	GCC	HLA-B	0.0270505	0.00495586	4.8e-08	known	74970	0.966224	0.376979	0.127044	0.115674	0.115403	0.182809	0.193798
HDLC	06:32451758:G:A	rs78279385	6	32451758	G	A	HLA-DRB5	0.0379801	0.00492554	1.2e-14	known	74970	0.929273	0.478006	NA	NA	NA	NA	NA
HDLC	06:33645115:G:T	rs2274197	6	33645115	G	T	ITPR3	0.0311724	0.00558868	2.4e-08	known	74970	0.983404	0.235834	0.247174	0.349078	0.0625431	0.261792	0.30129
HDLC	06:43764551:C:T	rs1358980	6	43764551	C	T	VEGFA	-0.0307686	0.00473147	7.9e-11	known	74970	0.999055	0.538888	0.481014	0.47179	0.171929	0.54717	0.563307
HDLC	07:127851628:G:A	rs7778167	7	127851628	G	A	MIR129-1	0.0533474	0.00746134	8.7e-13	known	74970	0.999262	0.110766	0.26805	0.211073	0.226591	0.199292	0.116324
HDLC	07:17920253:G:C	rs17138358	7	17920253	G	C	SNX13	-0.0256767	0.00471122	5e-08	known	74970	0.99219	0.503074	0.400026	0.309729	0.546533	0.428066	0.539508
HDLC	07:50319349:C:T	rs4917015	7	50319349	C	T	IKZF1	0.0283187	0.00472703	2.1e-09	known	74970	0.999649	0.448457	0.601561	0.576037	0.264963	0.684834	0.261568
HDLC	07:80286003:C:T	rs75326924	7	80286003	C	T	CD36	0.109583	0.0111071	5.8e-23	known	74970	0.998031	0.046508	0	0	0	0	0.00256739
HDLC	08:116563573:T:C	rs3808438	8	116563573	T	C	TRPS1	0.0466016	0.00558628	7.3e-17	known	74970	0.989678	0.769012	0.558682	0.678469	0.892652	0.666274	0.851923
HDLC	08:126499429:C:G	rs2980859	8	126499429	C	G	TRIB1	0.0307801	0.00503323	9.6e-10	known	74970	0.996028	0.680204	0.708701	0.753744	0.905303	0.769504	0.701031
HDLC	08:19819724:C:G	rs328	8	19819724	C	G	LPL	0.141481	0.00706881	4.1e-89	known	74970	0.999968	0.124304	0.0931983	0.0970063	0.0690487	0.057783	0.100386
HDLC	09:107664301:C:T	rs1883025	9	107664301	C	T	ABCA1	-0.100492	0.00521397	8.9e-83	known	74970	0.999627	0.278842	0.246362	0.189166	0.333449	0.274038	0.226512
HDLC	10:113983496:A:G	rs10787431	10	113983496	A	G	GPAM	-0.0319767	0.00479414	2.6e-11	known	74970	0.990359	0.411865	0.234168	0.200633	0.509206	0.364387	0.424262
HDLC	10:122929537:C:T	rs10886864	10	122929537	C	T	WDR11	-0.0363995	0.00515605	1.7e-12	known	74970	0.987138	0.70109	0.976798	0.947641	0.60826	0.833726	0.602581
HDLC	10:94786956:G:T	rs4568938	10	94786956	G	T	EXOC6	0.0320809	0.00495208	9.3e-11	known	74970	0.997277	0.652812	0.27027	0.270317	0.450563	0.28184	0.809923
HDLC	11:116649806:G:A	rs75198898	11	116649806	G	A	ZPR1	-0.258801	0.00894814	6.3e-184	known	74970	0.957299	0.077336	0.000389004	0.000575374	0.00711825	0.00117925	0.0815148
HDLC	11:47290376:A:G	rs16938582	11	47290376	A	G	NR1H3	0.1509	0.0275818	4.5e-08	known	74970	0.868409	0.008355	0	0	0	0	0.00385109
HDLC	11:49758609:A:G	rs533857953	11	49758609	A	G	LOC440040	0.226237	0.0394707	9.9e-09	known	74970	0.711133	0.00502	NA	NA	NA	NA	NA
HDLC	11:51552593:C:G	rs533659291	11	51552593	C	G	OR4C46	0.183299	0.0327691	2.2e-08	known	74970	0.885718	0.005813	NA	NA	NA	NA	NA
HDLC	11:55723015:A:G	rs1011298282	11	55723015	A	G	OR10AG1	0.184756	0.0320486	8.2e-09	known	74970	0.941041	0.005726	NA	NA	NA	NA	NA
HDLC	11:75481664:G:C	rs10899118	11	75481664	G	C	DGAT2	-0.0318561	0.00494614	1.2e-10	known	74970	0.98616	0.349473	0.107356	0.0841014	0.523162	0.119668	0.286269
HDLC	12:112168009:G:A	rs11066015	12	112168009	G	A	ACAD10	-0.122134	0.00549311	1.6e-109	known	74970	0.999934	0.245444	0	0.000287687	0	0.00117925	0.269627
HDLC	12:123890893:C:T	rs28496545	12	123890893	C	T	KMT5A	-0.0368659	0.00535847	6e-12	known	74970	0.990192	0.739487	0.703239	0.662818	0.395996	0.601655	0.697419
HDLC	12:125353810:T:A	rs67053123	12	125353810	T	A	SCARB1	0.0688734	0.00536693	1.1e-37	known	74970	0.941123	0.286081	0.13467	0.154934	0.0619968	0.0964286	0.247112
HDLC	12:16510581:GAA:G	rs779999476	12	16510582	GAA	G	MGST1	-0.139003	0.0231405	1.9e-09	novel	74970	0.792805	0.013219	NA	NA	NA	NA	NA
HDLC	12:7681181:T:G	rs7305678	12	7681181	T	G	CD163	-0.027136	0.00482023	1.8e-08	known	74970	0.954761	0.521283	0.848605	0.874424	0.437658	0.785377	0.498062
HDLC	15:58723939:G:A	rs2070895	15	58723939	G	A	LIPC	0.12626	0.00470326	9.6e-159	known	74970	0.996155	0.515848	0.225055	0.283659	0.513908	0.503555	0.391613
HDLC	16:56987369:T:C	rs56156922	16	56987369	T	C	CETP	0.239228	0.00578034	2.2E-374	known	74970	0.980854	0.214063	0.324776	0.282546	0.137534	0.304965	0.163871
HDLC	16:67999215:C:CA	rs11383451	16	67999215	C	CA	SLC12A4	0.065827	0.00679456	3.4e-22	known	74970	0.998962	0.13833	0.200263	0.229929	0.66274	0.257683	0.106821
HDLC	16:81534790:T:C	rs2925979	16	81534790	T	C	CMIP	0.0362758	0.00495919	2.6e-13	known	74970	0.999347	0.662106	0.704112	0.695052	0.688922	0.808962	0.589378
HDLC	17:76387274:A:C	rs11657865	17	76387274	A	C	PGS1	0.0263838	0.00476397	3.1e-08	known	74970	0.996	0.433692	0.629926	0.657349	0.599793	0.669811	0.39443
HDLC	18:47119579:A:G	rs11082764	18	47119579	A	G	LIPG	0.0734488	0.00471302	9.3e-55	known	74970	0.997026	0.461542	0.048406	0.105842	0.257845	0.183215	0.417526
HDLC	19:45411941:T:C	rs429358	19	45411941	T	C	APOE	-0.0899756	0.00786993	2.9e-30	known	74970	0.980288	0.102979	0.141796	0.191864	0.212191	0.123223	0.0968791
HDLC	19:54755133:T:C	rs12986064	19	54755133	T	C	LILRB5	-0.0386121	0.00682243	1.5e-08	known	74970	0.766147	0.212266	0.474022	0.438272	0.532576	0.441558	0.223665
HDLC	20:44553704:G:A	rs1810322	20	44553704	G	A	PCIF1	-0.0795305	0.0100441	2.4e-15	known	74970	0.991829	0.058969	0.0246033	0.0264689	0.0946574	0.00473934	0.0788114
HDLC	21:46271452:C:T	rs235314	21	46271452	C	T	PTTG1IP	-0.0309761	0.00480401	1.1e-10	known	74970	0.991787	0.406047	0.523271	0.425403	0.377356	0.326651	0.379332
HDLC	22:21979584:C:T	rs12158299	22	21979584	C	T	UBE2L3	-0.0415865	0.00471418	1.1e-18	known	74970	0.997924	0.469811	0.192916	0.34735	0.127156	0.433962	0.505155
LDLC	01:109818306:G:T	rs629301	1	109818306	G	T	CELSR2	0.107755	0.00924168	2e-31	known	72866	0.999636	0.928101	0.778961	0.776626	0.644416	0.809693	0.934531
LDLC	01:234852760:C:T	rs553427	1	234852760	C	T	LINC01132	0.0338519	0.00527773	1.4e-10	known	72866	0.990813	0.710205	0.536876	0.569988	0.86934	0.679245	0.79846
LDLC	01:55505604:G:A	rs564427867	1	55505604	G	A	PCSK9	0.433922	0.0245026	3.6e-70	known	72866	0.798115	0.011962	NA	NA	NA	NA	NA
LDLC	02:21242731:G:A	rs13306206	2	21242731	G	A	APOB	0.320185	0.013526	7e-124	known	72866	0.831909	0.039071	NA	NA	NA	NA	NA
LDLC	02:22301520:C:T	rs145030841	2	22301520	C	T	LINC01822	0.162015	0.0148731	1.2e-27	known	72866	0.73289	0.036997	0	0	0	0	0
LDLC	02:44129021:A:G	rs117525187	2	44129021	A	G	LRPPRC	0.124004	0.0168437	1.8e-13	known	72866	0.96888	0.021088	0	0	0	0	0.00128205
LDLC	02:62857564:TGCCCCATCCGGGAGGGAGGTGGGGGGCAGCCCCCGCCCGGCCAGCC:T	rs748960006	2	62857565	TGCCCCATCCGGGAGGGAGGTGGGGGGCAGCCCCCGCCCGGCCAGCC	T	EHBP1	-0.042667	0.00722129	3.5e-09	known	72866	0.899971	0.142561	0.0850601	0.12383	0.024511	0.130155	0.215847
LDLC	04:150347350:A:G	rs1011115786	4	150347350	A	G	LINC02355	-0.399577	0.0731894	4.8e-08	novel	72866	0.770323	0.001409	NA	NA	NA	NA	NA
LDLC	05:156398169:G:C	rs1501908	5	156398169	G	C	TIMD4	0.0378346	0.00634331	2.5e-09	known	72866	0.999995	0.828885	0.626574	0.667915	0.374022	0.770686	0.738768
LDLC	05:74906963:A:C	rs7703282	5	74906963	A	C	ANKDD1B	0.0583634	0.00492868	2.4e-32	known	72866	0.954125	0.552543	0.391664	0.452917	0.864192	0.437352	0.548512
LDLC	06:161108293:C:A	rs181711349	6	161108293	C	A	PLG	0.30333	0.0375541	6.6e-16	known	72866	0.734166	0.005504	0	0	0	0	0.0160462
LDLC	07:26022414:A:C	rs7780562	7	26022414	A	C	MIR148A	-0.0411775	0.0053104	8.9e-15	known	72866	0.930267	0.678565	0.798391	0.813291	0.96085	0.8125	0.695764
LDLC	07:4304676:C:T	rs573200822	7	4304676	C	T	SDK1	-0.608219	0.110038	3.3e-08	novel	72866	0.980821	0.000483	0	0	0	0	0.000641026
LDLC	07:44669280:G:C	.	7	44669280	G	C	OGDH	-0.323859	0.0545568	2.9e-09	known	72866	0.896468	0.002157	NA	NA	NA	NA	NA
LDLC	07:72982874:C:T	rs17145738	7	72982874	C	T	TBL2	0.0447168	0.00780944	1e-08	known	72866	0.999904	0.104328	0.126753	0.125864	0.0857471	0.0744681	0.0914948
LDLC	08:126478450:T:C	rs2001846	8	126478450	T	C	TRIB1	-0.0300605	0.00482269	4.6e-10	known	72866	0.995901	0.561474	0.535654	0.55674	0.862727	0.472619	0.556921
LDLC	08:59396863:AATG:A	rs370610412	8	59396864	AATG	A	CYP7A1	-0.0309108	0.00535446	7.8e-09	known	72866	0.987788	0.27701	0.00495179	0.0309874	0.0427267	0.0304348	0.206564
LDLC	09:136151579:TGGTGCAGGCGCAGGAAAAAATTGTGGCAATTCCTCA:T	rs8176636	9	136151580	TGGTGCAGGCGCAGGAAAAAATTGTGGCAATTCCTCA	T	ABO	0.0519333	0.0053491	2.8e-22	known	72866	0.998726	0.279102	0.194256	0.207852	0.10803	0.140662	0.195764
LDLC	10:74692646:T:G	rs41280378	10	74692646	T	G	OIT3	-0.0454309	0.00583527	6.9e-15	known	72866	0.90879	0.249555	0.0434613	0.0429395	0.0282564	0.0377358	0.248715
LDLC	11:116657667:C:T	rs3741297	11	116657667	C	T	ZPR1	-0.0576844	0.00923625	4.2e-10	known	72866	0.955974	0.075599	0.000518336	0.000575374	0.0230716	0.00471698	0.0809769
LDLC	11:61589481:A:G	rs28456	11	61589481	A	G	FADS2	-0.0278095	0.00494515	1.9e-08	known	72866	0.995291	0.388552	0.309026	0.40679	0.150023	0.602163	0.571615
LDLC	12:100890318:G:A	rs79073069	12	100890318	G	A	NR1H4	0.030061	0.00545622	3.6e-08	known	72866	0.994876	0.26112	0.00324086	0.0215765	0.00332721	0.0910165	0.303479
LDLC	12:112168009:G:A	rs11066015	12	112168009	G	A	ACAD10	0.0668995	0.00558652	4.8e-33	known	72866	0.999934	0.247488	0	0.000287687	0	0.00117925	0.269627
LDLC	15:58691202:G:A	rs76898656	15	58691202	G	A	LIPC	0.0338894	0.00541114	3.8e-10	known	72866	0.997879	0.269555	0.0323167	0.039148	0.107217	0.0425532	0.354381
LDLC	16:72079657:C:T	rs77303550	16	72079657	C	T	HP	-0.0564843	0.00600499	5.1e-21	known	72866	0.956708	0.208157	0.202014	0.182892	0.167548	0.341232	0.268041
LDLC	17:26664215:G:A	rs3093679	17	26664215	G	A	TNFAIP1	-0.0381919	0.00656359	5.9e-09	known	72866	0.999988	0.156712	0.0789235	0.110599	0.0941812	0.0860849	0.222008
LDLC	19:11253886:CA:C	rs34774090	19	11253887	CA	C	SPC24	0.0774796	0.00519378	2.5e-50	known	72866	0.990697	0.686921	0.848964	0.851991	0.625288	0.78487	0.736671
LDLC	19:45412079:C:T	rs7412	19	45412079	C	T	APOE	-0.525747	0.0126076	4.7E-380	known	72866	0.963758	0.03877	0.0820818	0.0414462	0.106134	0.0415648	0.0816195
LDLC	20:39845070:C:T	rs6129772	20	39845070	C	T	ZHX3	0.0313155	0.00542534	7.8e-09	known	72866	0.997385	0.735859	0.219221	0.254467	0.273752	0.329009	0.737452
TG	01:230295076:TCTTAAAGTGTTCAGCACTCCC:T	rs6143660	1	230295077	TCTTAAAGTGTTCAGCACTCCC	T	GALNT2	-0.0310342	0.00506307	8.8e-10	known	111667	0.997569	0.192844	0.60526	0.542026	0.129485	0.554245	0.193445
TG	01:62965621:T:A	rs35529421	1	62965621	T	A	DOCK7	-0.0702106	0.00572554	1.4e-34	known	111667	0.996344	0.142379	0.375918	0.357272	0.442945	0.421512	0.244615
TG	01:93734144:A:AAAAC	rs373293297	1	93734144	A	AAAAC	CCDC18	-0.0288487	0.00453088	1.9e-10	known	111667	0.907048	0.315852	0.336278	0.322714	0.777898	0.424877	0.333114
TG	02:21218805:C:T	rs6756501	2	21218805	C	T	APOB	0.0526792	0.00732652	6.5e-13	known	111667	0.999111	0.080524	0.206306	0.245245	0.132981	0.303066	0.0748387
TG	02:27730940:T:C	rs1260326	2	27730940	T	C	GCKR	-0.0863985	0.00403106	6.6e-102	known	111667	0.998992	0.442588	0.600468	0.637176	0.8653	0.685714	0.499351
TG	04:3447156:C:T	rs4690098	4	3447156	C	T	HGFAC	-0.0324384	0.00404274	1e-15	known	111667	0.998433	0.418081	0.235114	0.260092	0.0502536	0.260613	0.472294
TG	04:88046946:G:A	rs3775209	4	88046946	G	A	AFF1	0.0312052	0.00407501	1.9e-14	known	111667	0.996303	0.402335	0.204985	0.270713	0.124081	0.283019	0.386305
TG	05:156400808:A:G	rs55776147	5	156400808	A	G	TIMD4	0.0299602	0.00531349	1.7e-08	known	111667	0.996712	0.828453	0.627966	0.669762	0.408589	0.775534	0.739075
TG	06:32555962:G:C	rs112240819	6	32555962	G	C	HLA-DRB1	0.0719652	0.00765292	5.3e-21	known	111667	0.765859	0.101941	NA	NA	NA	NA	NA
TG	06:43756863:A:C	rs2146324	6	43756863	A	C	VEGFA	0.0429186	0.00654113	5.3e-11	known	111667	0.924674	0.885982	0.745656	0.702059	0.932679	0.738095	0.791237
TG	07:127253550:C:T	rs2233580	7	127253550	C	T	PAX4	-0.0390841	0.00682936	1e-08	novel	111667	0.997699	0.093996	6.48508e-05	0	0	0	0.0958816
TG	07:25987129:G:A	rs4389834	7	25987129	G	A	MIR148A	0.0229447	0.00402853	1.2e-08	known	111667	0.980424	0.50326	0.296556	0.28481	0.086191	0.290094	0.520566
TG	07:73022211:G:A	rs77048596	7	73022211	G	A	MLXIPL	-0.10378	0.00666983	1.4e-54	known	111667	0.992788	0.100137	0.245075	0.170348	0.282007	0.146814	0.0679012
TG	08:126482077:A:G	rs2954021	8	126482077	A	G	TRIB1	-0.0602911	0.00399577	1.9e-51	known	111667	0.999099	0.54765	0.521004	0.539171	0.636909	0.457245	0.550902
TG	08:18272466:G:A	rs4921915	8	18272466	G	A	NAT2	-0.0273704	0.0042914	1.8e-10	known	111667	0.999902	0.314429	0.776413	0.752447	0.613014	0.631206	0.474774
TG	08:19824626:C:CTT	rs10645926	8	19824626	C	CTT	LPL	-0.164364	0.00600367	5.1e-165	known	111667	0.999971	0.125892	0.10135	0.0984456	0.178489	0.0707547	0.100128
TG	10:65150333:TACA:T	rs143067378	10	65150334	TACA	T	JMJD1C	-0.026015	0.00436393	2.5e-09	known	111667	0.988638	0.6947	0.771199	0.788831	0.362292	0.5	0.608949
TG	10:94783674:AC:A	rs79117755	10	94783675	AC	A	EXOC6	-0.0350189	0.00421496	9.7e-17	known	111667	0.996683	0.652884	0.269306	0.269031	0.236715	0.263593	0.80814
TG	11:116662579:C:T	rs651821	11	116662579	C	T	APOA5	-0.223665	0.00422442	2.9E-611	known	111667	0.976702	0.644712	0.930981	0.920553	0.851115	0.850236	0.712082
TG	11:61546592:A:G	rs174530	11	61546592	A	G	MYRF	0.0336228	0.00411005	2.8e-16	known	111667	0.990385	0.395779	0.361474	0.441363	0.0821791	0.626179	0.580415
TG	12:109690842:C:T	rs17848833	12	109690842	C	T	ACACB	-0.322265	0.0367481	1.8e-18	known	111667	0.915634	0.00327	6.48424e-05	0	0	0	0
TG	14:52511911:G:C	rs75766425	14	52511911	G	C	NID2	-0.0335687	0.0059771	2e-08	known	111667	0.990261	0.129617	0.000129618	0	0.000573789	0.00943396	0.102696
TG	15:58723675:C:T	rs1800588	15	58723675	C	T	LIPC	0.0643739	0.00400361	3.6e-58	known	111667	0.998803	0.506968	0.219392	0.273618	0.509903	0.5	0.363111
TG	16:56987369:T:C	rs56156922	16	56987369	T	C	CETP	-0.036558	0.00495126	1.5e-13	known	111667	0.980854	0.212152	0.324776	0.282546	0.137534	0.304965	0.163871
TG	19:11350488:C:T	rs2278426	19	11350488	C	T	ANGPTL8	-0.0323162	0.00453574	1e-12	known	111667	0.999789	0.264901	0.0503765	0.062464	0.175006	0.221698	0.273488
TG	19:19379549:C:T	rs58542926	19	19379549	C	T	TM6SF2	-0.058552	0.00743846	3.5e-15	known	111667	0.999333	0.07873	0.0692497	0.0595512	0.0336859	0.0459906	0.0694087
TG	19:45413576:C:T	rs75627662	19	45413576	C	T	APOE	0.086891	0.00626066	8.5e-44	known	111667	0.96817	0.120618	0.195666	0.207732	0.160434	0.143026	0.186122
TG	20:44553704:G:A	rs1810322	20	44553704	G	A	PCIF1	0.070955	0.00850339	7.2e-17	known	111667	0.991829	0.059393	0.0246033	0.0264689	0.0946574	0.00473934	0.0788114
Glucose	02:169776223:A:G	rs74870851	2	169776223	A	G	ABCB11	0.0370552	0.00352852	8.5e-26	known	133336	0.995919	0.380308	0.0176807	0.0530259	0.0819502	0.0591017	0.267742
Glucose	02:27730940:T:C	rs1260326	2	27730940	T	C	GCKR	0.031105	0.00345746	2.3e-19	known	133336	0.998992	0.441604	0.600468	0.637176	0.8653	0.685714	0.499351
Glucose	02:45192080:G:C	rs12712928	2	45192080	G	C	SIX3	0.0481623	0.00352927	2.1e-42	known	133336	0.969002	0.412397	0.15744	0.153468	0.188889	0.1974	0.449677
Glucose	03:170734443:T:TA	rs67481408	3	170734443	T	TA	SLC2A2	-0.0316747	0.00430255	1.8e-13	known	133336	0.998283	0.196596	0.277582	0.259281	0.564733	0.316229	0.202581
Glucose	06:20666055:G:A	rs7752906	6	20666055	G	A	CDKAL1	0.028666	0.00348827	2.1e-16	known	133336	0.98507	0.422689	0.330577	0.374781	0.58072	0.289598	0.368387
Glucose	06:31437692:GAGA:G	rs139043330	6	31437693	GAGA	G	HCG26	-0.0313843	0.00486662	1.1e-10	known	133336	0.954318	0.154197	0.0134137	0.0247553	0.00230734	0.0154028	0.0231362
Glucose	07:15064984:G:A	rs6947830	7	15064984	G	A	DGKB	0.0277233	0.00372743	1e-13	known	133336	0.986885	0.692983	0.538332	0.455645	0.602074	0.446934	0.66731
Glucose	07:44229068:C:T	rs1799884	7	44229068	C	T	GCK	0.0402869	0.00448346	2.6e-19	known	133336	0.999411	0.175809	0.162008	0.109798	0.175841	0.200472	0.187259
Glucose	08:118184783:C:T	rs13266634	8	118184783	C	T	SLC30A8	-0.036034	0.00348022	4e-25	known	133336	0.999395	0.403584	0.317415	0.382336	0.0917126	0.252955	0.450258
Glucose	09:139300876:G:A	rs11145912	9	139300876	G	A	SDCCAG3	-0.0302201	0.00401859	5.5e-14	known	133336	0.990626	0.241991	0.421719	0.378246	0.23125	0.503571	0.171632
Glucose	09:22132878:T:C	rs10965248	9	22132878	T	C	CDKN2B-AS1	-0.0294244	0.00347536	2.5e-17	known	133336	0.989626	0.433379	0.165541	0.157621	0.0951231	0.151659	0.397683
Glucose	11:2858546:C:T	rs2237897	11	2858546	C	T	KCNQ1	-0.0408816	0.00359742	6.3e-30	known	133336	0.974958	0.374972	0.0424448	0.0876586	0.0871623	0.260613	0.334194
Glucose	12:112241766:G:A	rs671	12	112241766	G	A	ALDH2	-0.0264462	0.0040214	4.8e-11	known	133336	0.999924	0.24546	0	0.000288351	0.000230097	0.00117925	0.267141
Glucose	17:36097775:G:A	rs11263761	17	36097775	G	A	HNF1B	-0.0215992	0.00364098	3e-09	novel	133336	0.942704	0.619386	0.549154	0.642069	0.591203	0.594787	0.678295
Glucose	19:42855705:G:A	rs200485103	19	42855705	G	A	MEGF8	0.187251	0.0333254	1.9e-08	novel	133336	0.79203	0.003338	NA	NA	NA	NA	NA
Glucose	20:22557099:G:A	rs6113722	20	22557099	G	A	LINC00261	-0.0266998	0.00423633	2.9e-10	known	133336	0.999692	0.206055	0.0450065	0.0325273	0.15124	0.0306604	0.155769
Glucose	X:152902768:G:T	rs4898432	X	152902768	G	T	DUSP9	-0.0176993	0.00296466	2.4e-09	known	133336	0.99738	0.319161	0.220458	0.29181	0.200818	0.510467	0.36646
HbA1c	01:156306101:AACTATTATCAGATTCTCAAAGGGCTGGTGACCCTAAG:A	rs146074039	1	156306102	AACTATTATCAGATTCTCAAAGGGCTGGTGACCCTAAG	A	CCT3	-0.0370075	0.00517102	8.3e-13	known	71221	0.998001	0.211243	0.294129	0.30087	0.0902602	0.25	0.244216
HbA1c	01:158585415:C:T	rs2779116	1	158585415	C	T	SPTA1	0.0251415	0.00431791	5.8e-09	known	71221	0.999166	0.381047	0.266714	0.341878	0.213298	0.364929	0.444373
HbA1c	02:169792171:C:T	rs3755157	2	169792171	C	T	ABCB11	0.0238927	0.00432711	3.4e-08	known	71221	0.999389	0.382012	0.104959	0.113636	0.28453	0.18171	0.29987
HbA1c	03:171520989:G:A	rs6787821	3	171520989	G	A	PLD1	-0.0242902	0.00425384	1.1e-08	known	71221	0.99947	0.574939	0.839499	0.893495	0.741768	0.859338	0.676432
HbA1c	03:185526108:CA:C	rs35188816	3	185526109	CA	C	IGF2BP2	0.0315533	0.00444335	1.2e-12	known	71221	0.997391	0.340486	0.332649	0.346343	0.776478	0.303618	0.25
HbA1c	06:135418632:TTAC:T	rs371998411	6	135418633	TTAC	T	HBS1L	-0.0367198	0.00442165	1e-16	known	71221	0.999207	0.347967	0.265432	0.344847	0.0587221	0.143868	0.232947
HbA1c	06:20686996:C:A	rs9368222	6	20686996	C	A	CDKAL1	0.0487275	0.00424191	1.5e-30	known	71221	0.986426	0.433489	0.287908	0.343714	0.181944	0.225236	0.368047
HbA1c	06:31347274:C:G	rs2844542	6	31347274	C	G	MICA	0.024232	0.00439255	3.5e-08	novel	71221	0.999999	0.354053	0.385189	0.363636	0.562123	0.535714	0.333763
HbA1c	07:127253550:C:T	rs2233580	7	127253550	C	T	PAX4	0.0669474	0.0071038	4.3e-21	known	71221	0.997699	0.096185	6.48508e-05	0	0	0	0.0958816
HbA1c	07:44223721:G:A	rs730497	7	44223721	G	A	GCK	0.0316929	0.00549352	8e-09	known	71221	0.999919	0.176951	0.162188	0.10996	0.184943	0.20283	0.187661
HbA1c	08:118184783:C:T	rs13266634	8	118184783	C	T	SLC30A8	-0.0424501	0.00428939	4.3e-23	known	71221	0.999395	0.398596	0.317415	0.382336	0.0917126	0.252955	0.450258
HbA1c	09:22132698:T:C	rs10965246	9	22132698	T	C	CDKN2B-AS1	-0.0381378	0.0042648	3.8e-19	known	71221	0.988255	0.430124	0.165996	0.158001	0.0947066	0.152844	0.397552
HbA1c	10:114754088:T:C	rs7901695	10	114754088	T	C	TCF7L2	0.0568779	0.00987932	8.5e-09	known	71221	0.999914	0.047422	0.292803	0.23389	0.462503	0.228132	0.025641
HbA1c	10:12309139:C:G	rs11257657	10	12309139	C	G	CDC123	0.0294162	0.00437374	1.7e-11	known	71221	0.941045	0.4599	0.291073	0.352054	0.623804	0.315854	0.556356
HbA1c	10:94460650:T:C	rs10882099	10	94460650	T	C	HHEX	-0.0309346	0.00462501	2.3e-11	known	71221	0.999918	0.70818	0.409144	0.47323	0.230849	0.344418	0.701031
HbA1c	11:207462:A:G	rs11245998	11	207462	A	G	BET1L,RIC8A	-0.0241521	0.00426173	1.5e-08	known	71221	0.983171	0.446096	0.734499	0.764113	0.608525	0.593824	0.424321
HbA1c	11:2858546:C:T	rs2237897	11	2858546	C	T	KCNQ1	-0.0590121	0.00444163	2.8e-40	known	71221	0.974958	0.366923	0.0424448	0.0876586	0.0871623	0.260613	0.334194
HbA1c	11:61620274:T:C	rs72643559	11	61620274	T	C	FADS2	0.0265196	0.00440849	1.8e-09	known	71221	0.944095	0.578921	0.000648172	0.00517837	0.000689022	0	0.411311
HbA1c	12:112511913:G:C	rs116873087	12	112511913	G	C	NAA25	0.0474204	0.00549701	6.3e-18	known	71221	0.8436	0.242648	0	0.00029036	0	0.00118483	0.270375
HbA1c	12:31417019:G:A	rs78345706	12	31417019	G	A	FAM60A	0.0357028	0.00558758	1.7e-10	known	71221	0.956132	0.179285	0.00143192	0.015055	0.00161327	0.00825472	0.164516
HbA1c	15:77799657:A:G	rs4886869	15	77799657	A	G	LOC101929457	0.0244053	0.00427901	1.2e-08	known	71221	0.986404	0.412848	0.601641	0.586705	0.533633	0.542553	0.36129
HbA1c	16:53800568:G:A	rs9939973	16	53800568	G	A	FTO	0.0313284	0.00494788	2.4e-10	known	71221	0.999977	0.235858	0.450383	0.427791	0.430099	0.297872	0.175676
HbA1c	17:76121864:A:G	rs2748427	17	76121864	A	G	TMC6	0.041543	0.00534227	7.5e-15	known	71221	0.998006	0.191332	0.199961	0.196078	0.480507	0.179669	0.292793
HbA1c	17:80689667:C:T	rs2256833	17	80689667	C	T	FN3KRP	-0.0305217	0.00421627	4.5e-13	known	71221	0.998004	0.487297	0.546324	0.600865	0.314857	0.504728	0.426719
HbA1c	X:152906292:A:T	rs3761536	X	152906292	A	T	DUSP9	-0.0271187	0.00357265	3.2e-14	known	71221	0.999671	0.322534	0.173118	0.241037	0.0997141	0.484751	0.373482
TP	01:110470764:G:A	rs333947	1	110470764	G	A	CSF1	-0.0291049	0.00436119	2.5e-11	known	133321	0.903892	0.287291	0.150097	0.173575	0.0324989	0.318396	0.297941
TP	01:150544093:T:C	rs6665912	1	150544093	T	C	ADAMTSL4-AS1	0.0297431	0.00492921	1.6e-09	known	133321	0.976502	0.179721	0.225137	0.256351	0.0464688	0.181604	0.265083
TP	01:154377576:G:T	rs117525971	1	154377576	G	T	IL6R	-0.157825	0.0120942	6.4e-39	known	133321	0.838039	0.029402	6.48845e-05	0	0.000114943	0	0.0520566
TP	01:161614490:T:G	rs1771582	1	161614490	T	G	FCGR3B	-0.0566982	0.00582991	2.3e-22	known	133321	0.758471	0.828537	0.558948	0.632224	0.588441	0.725301	0.871429
TP	02:100806514:T:C	rs6712515	2	100806514	T	C	LINC01104	-0.0243592	0.00374465	7.8e-11	known	133321	0.997745	0.520165	0.53026	0.536845	0.439991	0.416274	0.641108
TP	02:111776288:A:G	rs11354102	2	111776288	A	G	ACOXL	-0.0231008	0.00402337	9.4e-09	novel	133321	0.988795	0.679372	0.792119	0.756492	0.645583	0.646572	0.486399
TP	02:27730940:T:C	rs1260326	2	27730940	T	C	GCKR	-0.0393828	0.00377845	1.9e-25	known	133321	0.998992	0.44179	0.600468	0.637176	0.8653	0.685714	0.499351
TP	02:33702203:C:T	rs13425999	2	33702203	C	T	RASGRP3	-0.0332741	0.00553391	1.8e-09	novel	133321	0.985779	0.133451	0.0674886	0.0403458	0.0153952	0.0424528	0.154044
TP	03:141160882:A:G	rs7626871	3	141160882	A	G	ZBTB38	0.0249848	0.00405351	7.1e-10	known	133321	0.999732	0.304592	0.0782186	0.0588418	0.0163573	0.206235	0.261598
TP	04:177430644:A:G	rs447324	4	177430644	A	G	VEGFC	0.0232337	0.00383404	1.4e-09	known	133321	0.998518	0.608211	0.302534	0.271577	0.213201	0.353081	0.582041
TP	04:3436588:G:A	rs13116176	4	3436588	G	A	RGS12	-0.0297483	0.00384546	1e-14	known	133321	0.999177	0.380603	0.410524	0.529649	0.258863	0.356295	0.485825
TP	04:79578251:T:C	rs118190473	4	79578251	T	C	LINC01094	-0.0498883	0.00494433	6.1e-24	known	133321	0.902235	0.199012	0.00382372	0.0339666	0.000803674	0.0283019	0.10077
TP	05:158328181:T:C	rs17658268	5	158328181	T	C	EBF1	-0.0292557	0.00535447	4.7e-08	novel	133321	0.971668	0.147674	0.141218	0.215765	0.139118	0.0803783	0.107603
TP	05:52120246:G:C	rs2456224	5	52120246	G	C	ITGA1	0.0318048	0.00516875	7.6e-10	known	133321	0.961164	0.836987	0.917336	0.936583	0.863077	0.896181	0.814839
TP	05:95347786:A:G	rs6556898	5	95347786	A	G	LOC101929710	0.0256876	0.00418697	8.5e-10	known	133321	0.987581	0.279935	0.218222	0.243212	0.411812	0.192399	0.403723
TP	06:139629102:GTAGTATTGACACCTGGGTTCTTCTGCATGCGAGATTTCAGAACCCAGGAA:G	rs531519874	6	139629103	GTAGTATTGACACCTGGGTTCTTCTGCATGCGAGATTTCAGAACCCAGGAA	G	TXLNB	0.0308634	0.00453742	1e-11	novel	133321	0.902653	0.256233	0.376131	0.325254	0.36591	0.310345	0.228117
TP	06:233648:G:A	rs74865759	6	233648	G	A	LOC285766	0.0380767	0.00408602	1.2e-20	known	133321	0.987635	0.30211	0.00596705	0.00778098	0.0105796	0.0801887	0.254826
TP	06:32989522:A:G	rs56042736	6	32989522	A	G	HLA-DOA	-0.0728205	0.00861483	2.8e-17	known	133321	0.999534	0.049558	0.117693	0.10951	0.178358	0.0829384	0.0160462
TP	06:35379998:G:A	rs9658142	6	35379998	G	A	PPARD	-0.0607604	0.0109872	3.2e-08	novel	133321	0.935519	0.032027	0.126526	0.133487	0.0208955	0.0695755	0.00385109
TP	06:7231843:G:A	rs9379084	6	7231843	G	A	RREB1	0.0300352	0.00442133	1.1e-11	novel	133321	0.907095	0.274246	0.111841	0.106793	0.0248619	0.0766509	0.131105
TP	07:50258479:A:T	rs4598207	7	50258479	A	T	C7orf72	-0.0323155	0.00387178	7e-17	known	133321	0.95444	0.432346	0.317122	0.296424	0.36305	0.541469	0.252258
TP	08:126479362:C:T	rs6982502	8	126479362	C	T	TRIB1	-0.0209194	0.00375951	2.6e-08	known	133321	0.999924	0.564278	0.535751	0.557028	0.862779	0.473995	0.556555
TP	09:139323424:T:C	rs1128874	9	139323424	T	C	INPP5E	-0.0266662	0.00443501	1.8e-09	known	133321	0.98263	0.23725	0.437207	0.333333	0.388492	0.540284	0.184923
TP	10:114715598:G:A	rs2104598	10	114715598	G	A	TCF7L2	-0.0233705	0.00391755	2.4e-09	novel	133321	0.968021	0.383543	0.535021	0.493043	0.637327	0.479953	0.372903
TP	11:61604814:C:A	rs174577	11	61604814	C	A	FADS2	0.0273196	0.00384176	1.2e-12	known	133321	0.999992	0.391574	0.349109	0.433506	0.371291	0.632388	0.576129
TP	11:72416325:C:G	rs900616	11	72416325	C	G	ARAP1-AS2	0.0335015	0.00375242	4.3e-19	known	133321	0.993335	0.508946	0.452588	0.375864	0.462097	0.451422	0.375321
TP	12:111939547:G:A	rs2238153	12	111939547	G	A	ATXN2	-0.0298459	0.00386693	1.2e-14	known	133321	0.947605	0.534943	0.00097251	0.00317003	0.00539362	0.123821	0.516774
TP	13:28678254:G:T	rs9551440	13	28678254	G	T	FLT3	0.0266961	0.00428213	4.5e-10	known	133321	0.962593	0.275755	0.091363	0.144707	0.413234	0.0695755	0.263943
TP	14:103268411:G:T	rs35919282	14	103268411	G	T	TRAF3	-0.0373253	0.00378245	5.7e-23	known	133321	0.98623	0.536597	0.642115	0.612129	0.207698	0.420147	0.565188
TP	14:95063174:A:G	rs4062	14	95063174	A	G	SERPINA5	-0.0243059	0.0038888	4.1e-10	known	133321	0.965569	0.401843	0.688206	0.668779	0.679032	0.459906	0.381783
TP	15:70207607:T:C	rs36040403	15	70207607	T	C	LINC00593	-0.0313056	0.00486494	1.2e-10	known	133321	0.98079	0.184177	0.245907	0.230282	0.171001	0.150118	0.265424
TP	17:16842991:G:A	rs34562254	17	16842991	G	A	TNFRSF13B	0.0921086	0.00388649	3.6e-124	known	133321	0.997018	0.365681	0.112591	0.101729	0.135266	0.117925	0.407742
TP	17:7462555:G:A	rs11552708	17	7462555	G	A	TNFSF13	-0.0542375	0.00384468	3.4e-45	known	133321	0.986985	0.397619	0.105444	0.0737327	0.087216	0.195755	0.328387
TP	17:77910297:A:G	rs3206576	17	77910297	A	G	TBC1D16	0.0255009	0.00376475	1.3e-11	known	133321	0.997692	0.444301	0.333594	0.309798	0.216444	0.34434	0.39653
TP	18:60826343:G:A	rs4940572	18	60826343	G	A	BCL2	0.0315362	0.00375704	4.7e-17	known	133321	0.998633	0.511489	0.146231	0.172424	0.538258	0.280806	0.522021
TP	19:35541330:TA:T	rs398101189	19	35541331	TA	T	HPN	0.0513591	0.0073825	3.5e-12	known	133321	0.970031	0.928772	0.914947	0.917674	0.84239	0.964623	0.859897
TP	19:50026266:C:T	rs62128087	19	50026266	C	T	FCGRT	0.117979	0.00597725	1e-86	known	133321	0.840424	0.13796	0.163645	0.171753	0.0282081	0.120238	0.169032
TP	20:38917695:T:G	rs13036892	20	38917695	T	G	LINC01370	-0.0376288	0.00521575	5.4e-13	known	133321	0.995069	0.15252	0.0935555	0.0598733	0.387316	0.114387	0.158301
Alb	02:27730940:T:C	rs1260326	2	27730940	T	C	GCKR	-0.0556682	0.00379107	8.2e-49	known	120539	0.998992	0.442009	0.600468	0.637176	0.8653	0.685714	0.499351
Alb	04:177407175:C:T	rs1449727	4	177407175	C	T	SPCS3	-0.0287402	0.00491836	5.1e-09	known	120539	0.999762	0.17548	0.0843937	0.0773226	0.214927	0.0768322	0.144416
Alb	04:3434885:T:G	rs6818397	4	3434885	T	G	RGS12	-0.0373786	0.00375527	2.4e-23	known	120539	0.999473	0.461836	0.622838	0.730703	0.323692	0.566038	0.525064
Alb	04:74321780:T:C	rs75738725	4	74321780	T	C	AFP	-0.0770273	0.0131272	4.4e-09	novel	120539	0.708393	0.029962	0	0	0	0	0.0731707
Alb	04:79578251:T:C	rs118190473	4	79578251	T	C	LINC01094	0.0529402	0.00495527	1.2e-26	known	120539	0.902235	0.199194	0.00382372	0.0339666	0.000803674	0.0283019	0.10077
Alb	05:72204024:A:G	rs34957	5	72204024	A	G	TNPO1	-0.0274422	0.00380343	5.4e-13	known	120539	0.978098	0.455007	0.545543	0.592561	0.284282	0.650831	0.388817
Alb	06:27668510:G:A	rs151289341	6	27668510	G	A	LINC01012	-0.0341493	0.00565035	1.5e-09	novel	120539	0.946872	0.135753	0.00363684	0.00144425	0.00115207	0.00236407	0.00577664
Alb	06:31313220:G:C	rs9265885	6	31313220	G	C	HLA-B	-0.0356702	0.0038234	1.1e-20	known	120539	0.988957	0.425161	0.518579	0.401677	0.509217	0.456161	0.419585
Alb	07:22740985:C:G	rs55671977	7	22740985	C	G	LOC541472	-0.03798	0.00536609	1.5e-12	known	120539	0.991255	0.143166	0.0397506	0.0506912	0.0886615	0.143026	0.129177
Alb	07:73042614:A:G	rs7786376	7	73042614	A	G	MLXIPL	-0.0422734	0.00606794	3.2e-12	known	120539	0.974141	0.109362	0.263244	0.204663	0.37405	0.1875	0.109395
Alb	07:80286003:C:T	rs75326924	7	80286003	C	T	CD36	0.0546645	0.00891621	8.7e-10	novel	120539	0.998031	0.04621	0	0	0	0	0.00256739
Alb	08:126476873:T:C	rs2954017	8	126476873	T	C	TRIB1	-0.0219103	0.00378182	6.9e-09	novel	120539	0.991554	0.563014	0.535738	0.556772	0.790832	0.470379	0.556129
Alb	09:112215875:C:T	rs3793526	9	112215875	C	T	PTPN3	-0.024951	0.00402574	5.7e-10	known	120539	0.985697	0.324629	0.0344111	0.0662442	0.00712316	0.0724466	0.299613
Alb	09:136137657:C:T	rs8176693	9	136137657	C	T	ABO	0.0274625	0.00489706	2e-08	novel	120539	0.99902	0.177802	0.103894	0.139896	0.112874	0.0625	0.178846
Alb	11:119055362:A:G	rs7929799	11	119055362	A	G	PDZD3,NLRX1	-0.0238836	0.00400565	2.5e-09	novel	120539	0.974842	0.656679	0.435534	0.505187	0.553687	0.34279	0.673102
Alb	12:111887974:G:A	rs11065905	12	111887974	G	A	SH2B3	-0.0228424	0.0038453	2.8e-09	novel	120539	0.976813	0.567806	0.00298934	0.00375289	0.120428	0.149644	0.567481
Alb	12:123447928:T:C	rs4275659	12	123447928	T	C	ABCB9	-0.0222698	0.00404544	3.7e-08	novel	120539	0.998848	0.688839	0.720083	0.72203	0.15886	0.602594	0.70154
Alb	12:13295924:ACTT:A	rs547333264	12	13295925	ACTT	A	GSG1	0.0664155	0.0113466	4.8e-09	known	120539	0.921295	0.030523	0	0	0	0	0.00512821
Alb	14:95054012:A:G	rs6119	14	95054012	A	G	SERPINA5	-0.0336157	0.00440801	2.4e-14	known	120539	0.999806	0.23746	0.110679	0.105006	0.541628	0.107311	0.248715
Alb	17:1646651:A:C	rs7212936	17	1646651	A	C	SERPINF2	0.0310414	0.00406313	2.2e-14	known	120539	0.995761	0.691413	0.5099	0.541522	0.315523	0.479953	0.679819
Alb	17:16842991:G:A	rs34562254	17	16842991	G	A	TNFRSF13B	-0.0328141	0.00389785	3.8e-17	known	120539	0.997018	0.365915	0.112591	0.101729	0.135266	0.117925	0.407742
Alb	17:7462969:A:G	rs3803800	17	7462969	A	G	TNFSF12-TNFSF13,TNFSF13	0.022019	0.00402637	4.5e-08	novel	120539	0.997246	0.684077	0.775039	0.759388	0.352302	0.598341	0.629389
Alb	19:33841611:G:A	rs12610763	19	33841611	G	A	CEBPG	0.0249987	0.00449572	2.7e-08	novel	120539	0.989873	0.228633	0.0569834	0.0782959	0.361982	0.0554245	0.175902
Alb	19:35553341:C:T	rs1688043	19	35553341	C	T	HPN-AS1	0.0776039	0.00744353	1.9e-25	known	120539	0.975806	0.929921	0.93827	0.941887	0.834521	0.970519	0.856774
Alb	19:50016759:C:T	rs142385484	19	50016759	C	T	FCGRT	0.090808	0.00572837	1.4e-56	known	120539	0.871108	0.147014	0.15295	0.168108	0.0269523	0.106132	0.178756
Alb	20:38937980:A:AAT	rs151165788	20	38937980	A	AAT	LINC01370	-0.0300829	0.00528737	1.3e-08	novel	120539	0.976911	0.152079	0.0223614	0.0351623	0.118178	0.0733533	0.158854
BUN	01:155178782:A:T	rs760077	1	155178782	A	T	MTX1	-0.0491	0.00474566	4.3e-25	known	148767	0.988456	0.851702	0.583006	0.612652	0.671673	0.760095	0.789948
BUN	01:33882075:G:A	rs56084563	1	33882075	G	A	PHC2	-0.0215275	0.00378329	1.3e-08	known	148767	0.995216	0.270697	0.126141	0.150614	0.0222145	0.0785024	0.29572
BUN	01:54848891:C:CA	rs112003124	1	54848891	C	CA	SSBP3	0.0239594	0.00357705	2.1e-11	known	148767	0.983245	0.338088	0.105195	0.0808	0.0246853	0.136968	0.263228
BUN	02:113993385:C:G	rs7576384	2	113993385	C	G	PAX8-AS1	0.0445369	0.0035429	3.1e-36	known	148767	0.995341	0.342169	0.371408	0.429971	0.305151	0.35967	0.311454
BUN	02:122039095:A:C	rs7596689	2	122039095	A	C	TFCP2L1	0.0491334	0.00751172	6.1e-11	known	148767	0.987838	0.05333	0.0656972	0.0354263	0.23507	0.0424528	0.0340617
BUN	02:28019367:G:A	rs4666015	2	28019367	G	A	RBKS	-0.0184383	0.00335545	3.9e-08	known	148767	0.999986	0.535191	0.213349	0.266705	0.352853	0.450355	0.604381
BUN	03:169092038:A:G	rs76273615	3	169092038	A	G	MECOM	0.0468344	0.0042943	1.1e-27	known	148767	0.96742	0.195702	0.125601	0.217617	0.0699816	0.116745	0.216515
BUN	03:187710426:A:G	rs9860469	3	187710426	A	G	LINC01991	-0.0504717	0.00361948	3.4e-44	known	148767	0.999883	0.312108	0.325448	0.328053	0.163413	0.255896	0.424516
BUN	03:66815075:C:T	rs13059418	3	66815075	C	T	LOC105377143	0.0512253	0.00452491	1e-29	known	148767	0.995314	0.164495	0.176715	0.157728	0.10917	0.130896	0.161104
BUN	04:120013271:G:C	rs1026501	4	120013271	G	C	SYNPO2	0.0230433	0.00382559	1.7e-09	novel	148767	0.99186	0.737347	0.71788	0.673575	0.738676	0.580189	0.712725
BUN	04:81181072:A:T	rs10857147	4	81181072	A	T	FGF5	-0.0228241	0.00368629	6e-10	known	148767	0.989942	0.297877	0.31179	0.301815	0.122349	0.253571	0.40991
BUN	05:72433992:C:T	rs17663561	5	72433992	C	T	LOC105379030	0.0266595	0.00354057	5.1e-14	known	148767	0.991823	0.343374	0.289822	0.278193	0.164752	0.189858	0.346005
BUN	06:127452639:C:G	rs9491696	6	127452639	C	G	RSPO3	0.0281075	0.00335493	5.4e-17	known	148767	0.999992	0.514516	0.484318	0.46227	0.390503	0.481087	0.550193
BUN	06:166417218:G:C	rs300132	6	166417218	G	C	LINC00602	0.0329206	0.0048499	1.1e-11	known	148767	0.976167	0.857611	0.635867	0.601841	0.320179	0.660757	0.833333
BUN	06:50791640:G:C	rs2076308	6	50791640	G	C	TFAP2B	0.0296256	0.00360055	1.9e-16	known	148767	0.995803	0.315906	0.2033	0.201325	0.232604	0.374704	0.24903
BUN	06:54973761:C:A	rs4715517	6	54973761	C	A	HCRTR2	0.107474	0.00714054	3.4e-51	known	148767	0.881387	0.067268	0.000519211	0.00115141	0.00321396	0.0943396	0.0740026
BUN	07:1293010:A:T	rs1533988	7	1293010	A	T	UNCX	0.0476101	0.00366148	1.2e-38	known	148767	0.939684	0.34023	0.765934	0.745245	0.259029	0.602594	0.332902
BUN	08:127495576:G:A	rs6998726	8	127495576	G	A	FAM84B	-0.0194543	0.0035197	3.3e-08	known	148767	0.914564	0.483681	0.718998	0.748847	0.379382	0.640662	0.485123
BUN	08:23760910:A:G	rs17089719	8	23760910	A	G	STC1	0.0245964	0.00418912	4.3e-09	known	148767	0.985591	0.205664	0.607245	0.642487	0.569572	0.507109	0.318766
BUN	09:136142185:C:T	rs8176672	9	136142185	C	T	ABO	-0.0248304	0.00443405	2.1e-08	known	148767	0.998808	0.172349	0.103909	0.14119	0.112365	0.0654762	0.174613
BUN	10:43830772:C:T	rs2253263	10	43830772	C	T	FXYD4	-0.0205241	0.00348561	3.9e-09	known	148767	0.996193	0.63518	0.756577	0.716232	0.397825	0.706368	0.580749
BUN	10:60265164:A:AC	rs11453704	10	60265164	A	AC	BICC1	-0.0229091	0.00338133	1.2e-11	known	148767	0.982833	0.50041	0.48836	0.538394	0.615294	0.317422	0.43461
BUN	11:30749090:T:C	rs963837	11	30749090	T	C	DCDC1	-0.0425954	0.00357949	1.2e-32	known	148767	0.960801	0.353189	0.463348	0.504606	0.124914	0.376485	0.393135
BUN	12:112511913:G:C	rs116873087	12	112511913	G	C	NAA25	0.0509771	0.00438165	2.8e-31	known	148767	0.8436	0.242494	0	0.00029036	0	0.00118483	0.270375
BUN	12:121419056:T:C	rs1169286	12	121419056	T	C	HNF1A	0.0225118	0.00336009	2.1e-11	known	148767	0.999885	0.529483	0.427976	0.430052	0.233464	0.633886	0.465762
BUN	12:76271183:G:A	rs1275609	12	76271183	G	A	PHLDA1	-0.0205511	0.00348775	3.8e-09	known	148767	0.963043	0.594091	0.312809	0.327189	0.578067	0.260664	0.654639
BUN	13:72337754:T:C	rs1325339	13	72337754	T	C	DACH1	-0.0306123	0.00475561	1.2e-10	known	148767	0.990028	0.852189	0.393393	0.421694	0.629506	0.584123	0.865385
BUN	13:99438618:A:C	rs9517448	13	99438618	A	C	DOCK9	0.0267665	0.00354869	4.6e-14	known	148767	0.99742	0.340482	0.136694	0.190161	0.22092	0.193853	0.262548
BUN	15:53915766:C:G	rs62005941	15	53915766	C	G	WDR72	-0.0399635	0.00343309	2.6e-31	known	148767	0.993476	0.390922	0.226711	0.263993	0.145934	0.344869	0.472222
BUN	15:61190011:T:C	rs17237465	15	61190011	T	C	RORA	0.0281178	0.00341641	1.9e-16	known	148767	0.991439	0.410999	0.289463	0.301094	0.336015	0.214623	0.37163
BUN	15:76239068:A:T	rs11636220	15	76239068	A	T	NRG4	0.0224548	0.00372946	1.7e-09	known	148767	0.889148	0.360433	0.361223	0.310444	0.144513	0.365796	0.371778
BUN	15:99274326:C:T	rs4966019	15	99274326	C	T	IGF1R	-0.0227777	0.00339492	2e-11	known	148767	0.978084	0.489804	0.627093	0.653979	0.338442	0.507092	0.568036
BUN	16:20393308:A:T	rs35747824	16	20393308	A	T	PDILT	-0.0472425	0.00407526	4.5e-31	known	148767	0.989918	0.219771	0.309446	0.308357	0.0973339	0.314421	0.14884
BUN	16:53802494:C:T	rs11642015	16	53802494	C	T	FTO	0.0337251	0.00416856	5.9e-16	known	148767	0.99881	0.203526	0.431452	0.419885	0.0953751	0.228774	0.130937
BUN	16:69623637:AT:A	rs143000731	16	69623638	AT	A	NFAT5	-0.0497704	0.00620884	1.1e-15	known	148767	0.773447	0.107807	0.00214091	0.0155889	0.00356158	0.196934	0.143501
BUN	17:36047417:A:G	rs3110641	17	36047417	A	G	HNF1B	-0.0293112	0.00365249	1e-15	known	148767	0.999191	0.697048	0.776167	0.795049	0.457219	0.790284	0.773136
BUN	17:45005703:C:T	rs3785888	17	45005703	C	T	GOSR2	-0.0272469	0.00336453	5.6e-16	known	148767	0.997449	0.503625	0.543444	0.504905	0.448892	0.531915	0.561449
BUN	17:47988676:T:C	rs8076417	17	47988676	T	C	DLX4	0.0191914	0.00340991	1.8e-08	known	148767	0.987616	0.433258	0.312199	0.354347	0.300599	0.294811	0.294608
BUN	17:59239754:T:G	rs11079418	17	59239754	T	G	BCAS3	0.042511	0.00385565	2.9e-28	known	148767	0.991108	0.743029	0.801207	0.829303	0.563421	0.752358	0.786264
BUN	17:65578873:C:T	rs2706702	17	65578873	C	T	PITPNC1	-0.0241566	0.00335954	6.5e-13	known	148767	0.996949	0.492639	0.359621	0.338905	0.566038	0.367925	0.507097
BUN	18:43206985:A:G	rs1484873	18	43206985	A	G	SLC14A2	0.0518873	0.00426774	5.2e-34	known	148767	0.999725	0.808838	0.930629	0.844937	0.87836	0.856635	0.866496
BUN	18:77158225:A:G	rs549752	18	77158225	A	G	NFATC1	-0.0230295	0.00360816	1.7e-10	known	148767	0.996151	0.684204	0.285008	0.346087	0.596207	0.391509	0.622093
BUN	19:46180184:C:T	rs11672660	19	46180184	C	T	GIPR	-0.0257259	0.0039873	1.1e-10	known	148767	0.999964	0.230561	0.21475	0.240335	0.117153	0.113208	0.199742
BUN	20:57532782:G:GCACT	rs140772178	20	57532782	G	GCACT	NELFCD	0.0472077	0.00635671	1.1e-13	known	148767	0.883238	0.087046	6.48424e-05	0	0.000574185	0	0.10077
sCr	01:10750919:C:A	rs491334	1	10750919	C	A	CASZ1	0.0229702	0.00420795	4.8e-08	novel	150266	0.921566	0.143378	0.491142	0.536621	0.451865	0.379717	0.191271
sCr	01:155178782:A:T	rs760077	1	155178782	A	T	MTX1	-0.0268156	0.00401218	2.3e-11	known	150266	0.988456	0.851495	0.583006	0.612652	0.671673	0.760095	0.789948
sCr	01:156197380:C:T	rs2984613	1	156197380	C	T	PMF1,PMF1-BGLAP	-0.0183055	0.00295778	6.1e-10	known	150266	0.982679	0.373998	0.358465	0.339688	0.266161	0.289157	0.316976
sCr	01:16316119:T:A	rs848302	1	16316119	T	A	ZBTB17	-0.020726	0.00307199	1.5e-11	known	150266	0.99337	0.690054	0.808976	0.733295	0.86626	0.783175	0.796774
sCr	01:171451621:C:T	rs35041900	1	171451621	C	T	PRRC2C	0.0382728	0.00572454	2.3e-11	known	150266	0.978895	0.066891	0.0936446	0.0716341	0.298574	0.211085	0.0829049
sCr	01:231557623:G:C	rs186996510	1	231557623	G	C	EGLN1	-0.0390068	0.00707593	3.5e-08	novel	150266	0.838537	0.050727	0.000261814	0	0	0.004914	0.023871
sCr	01:23708486:T:C	rs7532311	1	23708486	T	C	TCEA3	-0.0287095	0.00344375	7.6e-17	known	150266	0.998917	0.217442	0.0575325	0.0487032	0.229316	0.163121	0.18509
sCr	02:113967075:C:T	rs11123169	2	113967075	C	T	PSD4	-0.0262295	0.00320609	2.8e-16	known	150266	0.999424	0.733365	0.651639	0.61902	0.633679	0.673759	0.809677
sCr	02:122038783:G:A	rs36096257	2	122038783	G	A	TFCP2L1	0.0531361	0.00664929	1.3e-15	known	150266	0.959367	0.049985	0.00207873	0.000288351	0.000807196	0.00235849	0.0250321
sCr	02:163071542:TA:T	rs3838212	2	163071543	TA	T	FAP	-0.0243577	0.00432311	1.8e-08	novel	150266	0.940118	0.131366	0.0146496	0.0167683	0.00639684	0.242823	0.132258
sCr	02:170200452:A:T	rs16856823	2	170200452	A	T	LRP2	-0.0390913	0.00361729	3.2e-27	known	150266	0.974899	0.196124	0.0275473	0.0230282	0.0843664	0.0448113	0.189833
sCr	02:211540507:C:A	rs1047891	2	211540507	C	A	CPS1	0.0300479	0.00411806	3e-13	known	150266	0.928551	0.151196	0.317255	0.342939	0.372813	0.310142	0.158098
sCr	02:217676901:G:A	rs2541384	2	217676901	G	A	TNP1	0.0205655	0.00288358	9.9e-13	known	150266	0.965047	0.510956	0.583697	0.596952	0.4711	0.633159	0.614821
sCr	02:27755825:G:A	rs4665987	2	27755825	G	A	GCKR	-0.0300045	0.00291349	7.2e-25	known	150266	0.976333	0.578502	0.272172	0.284686	0.196568	0.475118	0.46139
sCr	03:12102273:T:C	rs307598	3	12102273	T	C	SYN2	-0.0207197	0.00334604	5.9e-10	known	150266	0.99638	0.764231	0.796843	0.82844	0.708823	0.898585	0.764781
sCr	03:121714684:G:A	rs9816720	3	121714684	G	A	ILDR1	0.0191609	0.00330186	6.5e-09	novel	150266	0.985792	0.749865	0.438921	0.410478	0.370626	0.29669	0.704633
sCr	03:169136564:C:CTG	rs200122273	3	169136564	C	CTG	MECOM	0.0185528	0.00318935	6e-09	known	150266	0.988774	0.277954	0.125293	0.217166	0.0475207	0.133333	0.296248
sCr	03:186433046:A:G	rs11927941	3	186433046	A	G	KNG1	0.0186866	0.00309596	1.6e-09	known	150266	0.998893	0.298668	0.335698	0.309798	0.461538	0.268322	0.318475
sCr	04:101130251:G:A	rs34601034	4	101130251	G	A	LOC101929353	0.0171248	0.00288366	2.9e-09	known	150266	0.976849	0.455499	0.37407	0.487875	0.497911	0.4609	0.468668
sCr	04:3421309:C:T	rs4690095	4	3421309	C	T	RGS12	0.0191087	0.00285673	2.2e-11	known	150266	0.989041	0.46668	0.395494	0.413684	0.227514	0.537915	0.523286
sCr	04:5800494:G:A	rs2279252	4	5800494	G	A	EVC	-0.0272026	0.00486374	2.2e-08	novel	150266	0.994774	0.094327	0.0147422	0.0316456	0.00390177	0.0260047	0.0294872
sCr	04:77401452:C:T	rs28817415	4	77401452	C	T	SHROOM3	0.0403301	0.0034524	1.6e-31	known	150266	0.99902	0.215695	0.452849	0.439988	0.128772	0.382075	0.228387
sCr	04:81181072:A:T	rs10857147	4	81181072	A	T	FGF5	-0.0262306	0.00312143	4.3e-17	known	150266	0.989942	0.297726	0.31179	0.301815	0.122349	0.253571	0.40991
sCr	05:151169881:C:T	rs2053062	5	151169881	C	T	G3BP1	-0.0335594	0.00485502	4.8e-12	known	150266	0.920394	0.104326	6.49098e-05	0	0.00103425	0.108491	0.011583
sCr	05:176813404:C:T	rs3812036	5	176813404	C	T	SLC34A1	0.0303705	0.00330992	4.5e-20	known	150266	0.973433	0.252646	0.255304	0.306982	0.0702299	0.204976	0.122751
sCr	05:34511117:C:T	rs6879561	5	34511117	C	T	RAI14	0.0237471	0.00334889	1.3e-12	known	150266	0.995771	0.236073	0.395393	0.525937	0.178473	0.271971	0.250646
sCr	05:7465441:C:T	rs530573459	5	7465441	C	T	ADCY2	0.24294	0.0441495	3.7e-08	novel	150266	0.754004	0.001377	NA	NA	NA	NA	NA
sCr	06:100890991:A:G	rs241812	6	100890991	A	G	SIM1	-0.0177299	0.00286777	6.3e-10	known	150266	0.996367	0.568494	0.298866	0.330445	0.578486	0.477381	0.599222
sCr	06:107173804:C:T	rs6914291	6	107173804	C	T	LOC100422737	0.0215691	0.00372539	7e-09	novel	150266	0.976182	0.180271	0.0617948	0.0587045	0.351071	0.0650118	0.13964
sCr	06:131876589:G:A	rs28612296	6	131876589	G	A	ARG1	0.0191745	0.00302516	2.3e-10	known	150266	0.995256	0.324676	0.222669	0.298149	0.552704	0.403073	0.319176
sCr	06:160671657:G:A	rs201919874	6	160671657	G	A	SLC22A2	0.189781	0.0194352	1.6e-22	known	150266	0.947595	0.005668	NA	NA	NA	NA	NA
sCr	06:29355277:G:A	rs74294664	6	29355277	G	A	OR12D2	0.0570823	0.00540158	4.2e-26	novel	150266	0.993923	0.075018	0.00298585	0.00258918	0.0283973	0.00472813	0.1
sCr	06:41678021:A:T	rs59821259	6	41678021	A	T	TFEB	-0.0201466	0.00323166	4.5e-10	known	150266	0.976378	0.269218	0.148545	0.131549	0.084347	0.124113	0.213642
sCr	06:43805502:G:C	rs10223666	6	43805502	G	C	VEGFA	0.026107	0.00434609	1.9e-09	known	150266	0.97612	0.875381	0.698092	0.68894	0.729301	0.824292	0.797436
sCr	06:54973761:C:A	rs4715517	6	54973761	C	A	HCRTR2	0.0927008	0.0060379	3.4e-53	known	150266	0.881387	0.06736	0.000519211	0.00115141	0.00321396	0.0943396	0.0740026
sCr	06:90113027:G:A	rs9294435	6	90113027	G	A	RRAGD	0.0286924	0.00515508	2.6e-08	known	150266	0.953267	0.087115	0.217706	0.223063	0.350601	0.16152	0.0680359
sCr	07:1286567:G:T	rs62435145	7	1286567	G	T	UNCX	0.0431164	0.00309351	3.7e-44	known	150266	0.978099	0.313431	0.688159	0.628102	0.184454	0.552133	0.347044
sCr	07:129674512:A:AT	rs554099078	7	129674512	A	AT	ZC3HC1	-5.04155	0.824706	9.8e-10	novel	150266	0.873037	3e-06	NA	NA	NA	NA	NA
sCr	07:156127443:G:A	rs10241238	7	156127443	G	A	LOC285889	-0.0174284	0.00300494	6.6e-09	known	150266	0.963362	0.367523	0.133299	0.208861	0.287146	0.207547	0.418919
sCr	07:41032092:T:C	rs62452914	7	41032092	T	C	LINC01450	0.0248432	0.00448684	3.1e-08	novel	150266	0.993304	0.113739	0.0867791	0.0784543	0.105543	0.0421687	0.145007
sCr	07:77424831:TA:T	rs11286354	7	77424832	TA	T	TMEM60	0.0188693	0.00339497	2.7e-08	known	150266	0.985855	0.230951	0.424769	0.411883	0.584578	0.424242	0.199478
sCr	08:130371638:C:T	rs75834729	8	130371638	C	T	CCDC26	-0.0182833	0.0031311	5.2e-09	known	150266	0.992698	0.291783	0.0443752	0.0382624	0.01423	0.0176887	0.33462
sCr	08:23768484:C:CT	rs35420568	8	23768484	C	CT	STC1	-0.0248652	0.00385804	1.2e-10	known	150266	0.993588	0.836454	0.460848	0.413982	0.474332	0.663895	0.722651
sCr	08:32384775:T:C	rs6651145	8	32384775	T	C	NRG1	-0.0208669	0.00373706	2.4e-08	novel	150266	0.997528	0.824674	0.332857	0.334389	0.481883	0.312352	0.715851
sCr	09:136126499:A:C	rs76700116	9	136126499	A	C	ABO	-0.0187397	0.00329918	1.3e-08	novel	150266	0.978768	0.253586	0.0690819	0.10023	0.254451	0.0707547	0.183162
sCr	09:4148351:T:C	rs7030351	9	4148351	T	C	GLIS3	0.0170021	0.00304175	2.3e-08	novel	150266	0.983288	0.328862	0.676444	0.593552	0.66659	0.669031	0.344961
sCr	10:104277093:G:A	rs75174967	10	104277093	G	A	SUFU	0.0255	0.00401014	2e-10	known	150266	0.994099	0.148034	6.48593e-05	0	0.0012635	0.0484634	0.160232
sCr	10:126451385:G:A	rs7898003	10	126451385	G	A	EEF1AKMT2	0.0165637	0.00292278	1.5e-08	novel	150266	0.994614	0.61255	0.587095	0.611496	0.440723	0.579384	0.516818
sCr	10:69962954:G:A	rs10998018	10	69962954	G	A	MYPN	-0.0249564	0.00306487	3.9e-16	known	150266	0.993454	0.317505	0.5	0.522478	0.274521	0.422803	0.212807
sCr	11:2190591:C:G	rs7482510	11	2190591	C	G	TH	-0.0197157	0.00315259	4e-10	known	150266	0.897337	0.359516	0.221773	0.218156	0.0672568	0.145735	0.522523
sCr	11:30749090:T:C	rs963837	11	30749090	T	C	DCDC1	-0.032662	0.00303013	4.3e-27	known	150266	0.960801	0.353156	0.463348	0.504606	0.124914	0.376485	0.393135
sCr	11:48110601:C:CG	rs397713867	11	48110601	C	CG	PTPRJ	0.0204065	0.00327356	4.6e-10	known	150266	0.824882	0.605627	0.874627	0.866859	0.635841	0.731132	0.800385
sCr	11:51284371:G:T	rs117875263	11	51284371	G	T	OR4A5	0.0177156	0.00309454	1e-08	known	150266	0.964915	0.324766	0.228785	0.153049	0.191705	0.180851	0.316774
sCr	11:54877477:G:A	rs11560961	11	54877477	G	A	TRIM48	0.0177629	0.00304794	5.6e-09	known	150266	0.991278	0.324567	0.227768	0.152362	0.24885	0.178487	0.314527
sCr	11:65557116:T:TG	rs397823946	11	65557116	T	TG	OVOL1-AS1	0.0221533	0.00378513	4.8e-09	known	150266	0.998011	0.168495	0.385608	0.461383	0.119415	0.192671	0.242912
sCr	11:77927101:A:G	rs2511162	11	77927101	A	G	GAB2	-0.0178695	0.00286591	4.5e-10	known	150266	0.99664	0.442743	0.174435	0.196429	0.553189	0.343972	0.413015
sCr	11:8151805:AGATATAG:A	rs58805410	11	8151806	AGATATAG	A	RIC3	6.23117	1.1394	4.5e-08	novel	150266	0.825941	5e-06	0.0262578	0.0457686	0.101586	0.0176887	0
sCr	12:112168009:G:A	rs11066015	12	112168009	G	A	ACAD10	0.0389033	0.00333291	1.8e-31	known	150266	0.999934	0.24537	0	0.000287687	0	0.00117925	0.269627
sCr	12:23880489:T:C	rs7980042	12	23880489	T	C	SOX5	-0.0218325	0.00361067	1.5e-09	known	150266	0.980989	0.804053	0.76393	0.729527	0.758906	0.736407	0.792416
sCr	12:3358261:C:G	rs3782787	12	3358261	C	G	TSPAN9	0.0229306	0.0032996	3.7e-12	known	150266	0.981845	0.250975	0.274867	0.418826	0.16092	0.180851	0.212082
sCr	12:348785:T:C	rs11062102	12	348785	T	C	SLC6A13	0.0173873	0.00308017	1.7e-08	known	150266	0.964808	0.325382	0.656692	0.687968	0.492985	0.343972	0.197301
sCr	12:76271183:G:A	rs1275609	12	76271183	G	A	PHLDA1	-0.0207695	0.0029521	2e-12	known	150266	0.963043	0.594134	0.312809	0.327189	0.578067	0.260664	0.654639
sCr	13:111064526:T:C	rs1536622	13	111064526	T	C	COL4A2	-0.0171119	0.00306481	2.4e-08	novel	150266	0.992136	0.682377	0.875778	0.730127	0.759793	0.816038	0.600386
sCr	13:42749711:C:T	rs67332916	13	42749711	C	T	DGKH	-0.0196576	0.00287966	8.7e-12	known	150266	0.998789	0.423184	0.0979616	0.140878	0.0482759	0.223278	0.42
sCr	13:72345089:C:T	rs9529913	13	72345089	C	T	DACH1	0.0304928	0.00402142	3.4e-14	known	150266	0.994347	0.147725	0.610123	0.589389	0.178292	0.403341	0.129987
sCr	14:50567472:A:T	rs12586183	14	50567472	A	T	LINC01599	-0.0162545	0.00291258	2.4e-08	novel	150266	0.962465	0.447989	0.172667	0.195841	0.213018	0.240566	0.469072
sCr	15:51080002:C:T	rs35073878	15	51080002	C	T	SPPL2A	-0.0228414	0.00356488	1.5e-10	known	150266	0.992495	0.201805	0.135845	0.125598	0.0254338	0.11244	0.0831135
sCr	15:53907948:G:A	rs17730281	15	53907948	G	A	WDR72	-0.0364465	0.00289227	2.1e-36	known	150266	0.999772	0.395014	0.237403	0.265265	0.149425	0.36019	0.477951
sCr	15:76200304:A:G	rs4886466	15	76200304	A	G	FBXO22	0.0222374	0.00299846	1.2e-13	known	150266	0.906582	0.495382	0.487658	0.435417	0.275687	0.477435	0.481842
sCr	15:99301535:G:A	rs10794486	15	99301535	G	A	IGF1R	-0.0213568	0.00284765	6.4e-14	known	150266	0.999573	0.474625	0.69953	0.730769	0.351308	0.652482	0.574935
sCr	16:20388929:A:G	rs35208507	16	20388929	A	G	PDILT	-0.0552085	0.00343739	4.8e-58	known	150266	0.993274	0.221067	0.316299	0.313907	0.213152	0.32109	0.149743
sCr	16:51754991:T:C	rs12935539	16	51754991	T	C	LINC01571	0.0186328	0.00308521	1.5e-09	known	150266	0.97652	0.316002	0.212562	0.207542	0.235125	0.255319	0.337404
sCr	16:69633123:A:C	rs35674882	16	69633123	A	C	NFAT5	-0.0305479	0.00480755	2.1e-10	known	150266	0.79994	0.127221	NA	NA	NA	NA	NA
sCr	17:19437280:G:T	rs555657341	17	19437280	G	T	SLC47A1	0.130163	0.0168027	9.4e-15	known	150266	0.801964	0.008996	0	0	0	0	0.000641849
sCr	17:37625912:C:T	rs11078901	17	37625912	C	T	CDK12	0.0252143	0.00361615	3.1e-12	known	150266	0.981272	0.805318	0.747424	0.831401	0.347975	0.708824	0.694973
sCr	17:59456589:C:T	rs9895661	17	59456589	C	T	BCAS3	-0.0318951	0.00284727	4e-29	known	150266	0.998051	0.461486	0.825412	0.801326	0.520752	0.509434	0.478764
sCr	18:24393213:C:A	rs16942751	18	24393213	C	A	AQP4	0.0223339	0.00317441	2e-12	known	150266	0.962809	0.295298	0.100558	0.127158	0.065427	0.193396	0.239382
sCr	18:46469664:A:G	rs4245230	18	46469664	A	G	SMAD7	-0.0168509	0.00288832	5.4e-09	known	150266	0.968167	0.514251	0.531599	0.522478	0.905517	0.489362	0.492248
sCr	18:77158225:A:G	rs549752	18	77158225	A	G	NFATC1	-0.0341479	0.00305645	5.6e-29	known	150266	0.996151	0.684172	0.285008	0.346087	0.596207	0.391509	0.622093
sCr	19:33364628:C:T	rs8101881	19	33364628	C	T	SLC7A9	0.0186909	0.00300658	5.1e-10	known	150266	0.999845	0.338837	0.634698	0.670514	0.412029	0.602837	0.317481
sCr	20:57463472:C:G	rs6026578	20	57463472	C	G	LOC101927932	-0.021068	0.00319082	4e-11	known	150266	0.989275	0.723612	0.639171	0.639193	0.505648	0.687943	0.743523
sCr	20:60903041:G:A	rs80097864	20	60903041	G	A	LAMA5	-0.0939494	0.0168193	2.3e-08	known	150266	0.733342	0.009911	0	0	0	0	0.00707851
sCr	21:37804880:C:G	rs28541768	21	37804880	C	G	CHAF1B	0.0185476	0.00313151	3.2e-09	known	150266	0.97526	0.302353	0.109555	0.139241	0.162801	0.101415	0.408098
sCr	22:37950268:G:A	rs73884086	22	37950268	G	A	CDC42EP1	0.0257758	0.00454043	1.4e-08	novel	150266	0.876836	0.129747	0.00298353	0.000863558	0.0754652	0.00943396	0.0619355
sCr	22:40877514:G:A	rs6001931	22	40877514	G	A	MKL1	-0.0226552	0.00310412	2.9e-13	known	150266	0.999369	0.295588	0.11804	0.144259	0.133395	0.0931604	0.223008
sCr	X:133808916:A:G	rs11796053	X	133808916	A	G	PLAC1	-0.0157643	0.00254129	5.5e-10	novel	150266	0.893112	0.373706	0.759702	0.711794	0.290394	0.3888	0.38641
sCr	X:152875584:A:G	rs5987107	X	152875584	A	G	LOC105373383	-0.0157191	0.00246551	1.8e-10	known	150266	0.979245	0.666788	0.871622	0.832692	0.693774	0.46875	0.638043
UA	01:120343103:G:T	rs114755030	1	120343103	G	T	REG4	-0.070651	0.011805	2.2e-09	known	129405	0.709316	0.031865	0.00505968	0.00201381	0.00585938	0.00589623	0.0653846
UA	01:145713071:T:C	rs35880546	1	145713071	T	C	CD160,NBPF10,NBPF19,NBPF20	-0.0509988	0.00643816	2.3e-15	known	129405	0.963812	0.082648	0.366104	0.366149	0.123333	0.327423	0.178893
UA	01:155181843:G:T	rs2974935	1	155181843	G	T	MTX1	-0.04427	0.0045982	6.1e-22	known	129405	0.975088	0.819393	0.495117	0.532277	0.639157	0.646919	0.779355
UA	01:205757824:C:T	rs1775148	1	205757824	C	T	SLC41A1	-0.021161	0.00351164	1.7e-09	novel	129405	0.985257	0.498971	0.61654	0.633775	0.347902	0.416449	0.528402
UA	01:28598287:C:T	rs74896528	1	28598287	C	T	SESN2	-0.0498562	0.00769265	9.1e-11	known	129405	0.998818	0.054433	0	0	0.000688547	0	0.0244216
UA	02:170200452:A:T	rs16856823	2	170200452	A	T	LRP2	0.0303983	0.00444917	8.4e-12	known	129405	0.974899	0.196337	0.0275473	0.0230282	0.0843664	0.0448113	0.189833
UA	02:27730940:T:C	rs1260326	2	27730940	T	C	GCKR	-0.0314887	0.00352441	4.1e-19	known	129405	0.998992	0.441833	0.600468	0.637176	0.8653	0.685714	0.499351
UA	03:170750897:G:T	rs9837316	3	170750897	G	T	SLC2A2	-0.0274832	0.00468426	4.4e-09	known	129405	0.961273	0.175125	0.173114	0.195993	0.0981567	0.189573	0.200772
UA	03:38228409:T:C	rs117297673	3	38228409	T	C	OXSR1	-0.0660346	0.00972055	1.1e-11	novel	129405	0.846864	0.040062	0	0	0	0	0.000641849
UA	03:53022408:C:A	rs2581824	3	53022408	C	A	SFMBT1	0.0224362	0.00350025	1.5e-10	known	129405	0.992777	0.504919	0.415344	0.409458	0.178859	0.349882	0.544929
UA	04:81181072:A:T	rs10857147	4	81181072	A	T	FGF5	-0.0287361	0.0038182	5.2e-14	known	129405	0.989942	0.297381	0.31179	0.301815	0.122349	0.253571	0.40991
UA	04:86931091:T:C	rs7439032	4	86931091	T	C	MAPK10	-0.0210058	0.00353164	2.7e-09	novel	129405	0.995544	0.586184	0.814738	0.843606	0.453312	0.698113	0.658945
UA	04:89052323:G:T	rs2231142	4	89052323	G	T	ABCG2	0.110289	0.0038066	1.4e-184	known	129405	0.999133	0.29623	0.105239	0.0747986	0.0289123	0.188679	0.329663
UA	04:9995182:G:C	rs3775948	4	9995182	G	C	SLC2A9	0.112921	0.00350995	4.4e-227	known	129405	0.999891	0.580471	0.763626	0.749137	0.662483	0.613208	0.604005
UA	05:176741180:G:A	rs7725769	5	176741180	G	A	MXD3	0.0207154	0.00352319	4.1e-09	known	129405	0.994666	0.443316	0.149273	0.165803	0.102961	0.352594	0.413127
UA	06:25815080:T:G	rs1165195	6	25815080	T	G	SLC17A1	0.0663006	0.00476566	5.3e-44	known	129405	0.99873	0.839992	0.547196	0.645701	0.884731	0.700237	0.862694
UA	06:43293630:T:C	rs6930689	6	43293630	T	C	ZNF318	0.028172	0.00362464	7.7e-15	known	129405	0.975189	0.388583	0.300429	0.273303	0.669085	0.392689	0.338481
UA	06:54973761:C:A	rs4715517	6	54973761	C	A	HCRTR2	0.0709677	0.00742679	1.2e-21	novel	129405	0.881387	0.067444	0.000519211	0.00115141	0.00321396	0.0943396	0.0740026
UA	07:1298448:C:T	rs4724828	7	1298448	C	T	UNCX	0.0287803	0.00370338	7.8e-15	known	129405	0.926391	0.410863	0.88433	0.821779	0.309387	0.741706	0.459792
UA	07:73035857:T:C	rs7800944	7	73035857	T	C	MLXIPL	-0.0344463	0.00576576	2.3e-09	known	129405	0.973057	0.104811	0.270389	0.22549	0.342276	0.192217	0.0953608
UA	08:76474719:G:A	rs2977944	8	76474719	G	A	HNF4G	0.03163	0.00353172	3.4e-19	known	129405	0.999814	0.437233	0.495702	0.549942	0.729892	0.344787	0.347686
UA	08:95970239:T:C	rs1453379	8	95970239	T	C	TP53INP1	0.0253814	0.0040203	2.7e-10	known	129405	0.960975	0.732884	0.698166	0.762658	0.454671	0.705674	0.739018
UA	10:119478641:T:C	rs4752101	10	119478641	T	C	EMX2	-0.0222248	0.00349066	1.9e-10	known	129405	0.999749	0.504408	0.590436	0.685665	0.474527	0.446682	0.572165
UA	10:60282570:G:C	rs28855176	10	60282570	G	C	BICC1	-0.03289	0.00349163	4.5e-21	known	129405	0.999163	0.517044	0.493566	0.536628	0.716532	0.321429	0.45201
UA	10:80944147:C:G	rs703978	10	80944147	C	G	ZMIZ1	0.0230326	0.00382745	1.8e-09	known	129405	0.998175	0.705958	0.611256	0.649108	0.836746	0.688679	0.726864
UA	10:88953614:T:G	rs659107	10	88953614	T	G	FAM35A	0.0284416	0.0040956	3.8e-12	known	129405	0.827844	0.361255	0.769168	0.750782	0.934974	0.761278	0.271005
UA	11:30749090:T:C	rs963837	11	30749090	T	C	DCDC1	-0.0216113	0.00368411	4.5e-09	known	129405	0.960801	0.353175	0.463348	0.504606	0.124914	0.376485	0.393135
UA	11:64361219:G:A	rs121907892	11	64361219	G	A	SLC22A12	-1.16285	0.0122863	5.3E-1948	known	129405	0.996724	0.020145	0	0	0	0	0.00192555
UA	12:110675363:C:T	rs144825998	12	110675363	C	T	IFT81	-0.0501752	0.00615113	3.4e-16	known	129405	0.766634	0.126209	0	0.000291206	0	0	0.0827985
UA	12:112241766:G:A	rs671	12	112241766	G	A	ALDH2	-0.0718278	0.00409583	7.5e-69	known	129405	0.999924	0.245054	0	0.000288351	0.000230097	0.00117925	0.267141
UA	12:121416650:A:C	rs1169288	12	121416650	A	C	HNF1A	-0.0236524	0.00348389	1.1e-11	known	129405	0.996468	0.494598	0.341658	0.394342	0.121198	0.358156	0.409444
UA	15:76355247:C:T	rs76667145	15	76355247	C	T	TMEM266	-0.0302652	0.00517134	4.8e-09	known	129405	0.813431	0.173488	0.00739491	0.00634006	0.0266974	0.0236407	0.146907
UA	15:99274326:C:T	rs4966019	15	99274326	C	T	IGF1R	-0.0287987	0.0035356	3.8e-16	known	129405	0.978084	0.489675	0.627093	0.653979	0.338442	0.507092	0.568036
UA	16:20567889:A:G	rs35243287	16	20567889	A	G	ACSM2B	-0.0223507	0.00408059	4.3e-08	known	129405	0.905918	0.717998	0.209556	0.216177	0.049299	0.193396	0.678205
UA	16:69578482:A:G	rs8062941	16	69578482	A	G	MIR1538	-0.0335542	0.00487428	5.8e-12	known	129405	0.97927	0.844707	0.857328	0.854503	0.961406	0.837678	0.947943
UA	16:79931595:G:T	rs4077450	16	79931595	G	T	LINC01229	-0.0294254	0.00369267	1.6e-15	known	129405	0.929024	0.593988	0.811672	0.793491	0.640524	0.550708	0.580207
UA	17:59456589:C:T	rs9895661	17	59456589	C	T	BCAS3	0.0339867	0.0034984	2.6e-22	known	129405	0.998051	0.460593	0.825412	0.801326	0.520752	0.509434	0.478764
UA	20:57463472:C:G	rs6026578	20	57463472	C	G	LOC101927932	-0.0269085	0.00392035	6.7e-12	known	129405	0.989275	0.723155	0.639171	0.639193	0.505648	0.687943	0.743523
UA	22:44324855:G:A	rs3747207	22	44324855	G	A	PNPLA3	-0.0212271	0.00352972	1.8e-09	known	129405	0.991426	0.45251	0.22332	0.226094	0.129775	0.501179	0.382391
UA	X:152892987:C:T	rs3020789	X	152892987	C	T	DUSP9	-0.0184248	0.00301806	1e-09	novel	129405	0.991575	0.675975	0.777726	0.71974	0.746436	0.4791	0.650155
Ca	01:77834758:G:T	.	1	77834758	G	T	AK5	-0.449563	0.0814595	3.4e-08	novel	83980	0.763061	0.001121	NA	NA	NA	NA	NA
Ca	02:234273242:G:A	rs838705	2	234273242	G	A	DGKD	-0.0387796	0.00516997	6.3e-14	known	83980	0.999819	0.708368	0.61278	0.604899	0.618697	0.562796	0.741313
Ca	02:27730940:T:C	rs1260326	2	27730940	T	C	GCKR	-0.0374873	0.00475452	3.2e-15	known	83980	0.998992	0.441092	0.600468	0.637176	0.8653	0.685714	0.499351
Ca	03:122003769:A:G	rs1042636	3	122003769	A	G	CASR	-0.0621497	0.00474712	3.7e-39	known	83980	0.999854	0.555201	0.0849326	0.11191	0.0461751	0.229953	0.507079
Ca	03:4637382:TG:T	rs78656895	3	4637383	TG	T	ITPR1	0.0326502	0.00480499	1.1e-11	known	83980	0.986811	0.407696	0.0446811	0.127592	0.265045	0.227488	0.394942
Ca	04:3434885:T:G	rs6818397	4	3434885	T	G	RGS12	-0.0378458	0.00472313	1.1e-15	known	83980	0.999473	0.462265	0.622838	0.730703	0.323692	0.566038	0.525064
Ca	07:77508633:C:T	rs62462685	7	77508633	C	T	PHTF2	-0.0380711	0.00588836	1e-10	known	83980	0.980636	0.206974	0.289312	0.272491	0.370016	0.32346	0.135188
Ca	09:129294138:C:A	rs10819177	9	129294138	C	A	MVB12B	0.0326521	0.0048892	2.4e-11	known	83980	0.972315	0.60429	0.340029	0.38745	0.233172	0.25772	0.574003
Ca	10:9329035:AT:A	rs35009121	10	9329036	AT	A	LOC101928272	-0.0336964	0.0049233	7.7e-12	known	83980	0.979416	0.371008	0.328698	0.366898	0.364463	0.265957	0.348972
Ca	11:4113200:A:G	rs3750996	11	4113200	A	G	STIM1	-0.0368536	0.00656476	2e-08	known	83980	0.901458	0.171924	0.000260146	0.000287853	0.00114995	0.00472813	0.222222
Ca	12:90095797:T:A	rs11105380	12	90095797	T	A	ATP2B1-AS1	-0.0367819	0.0054807	1.9e-11	known	83980	0.944604	0.267174	0.308127	0.429354	0.0800597	0.294811	0.286632
Ca	15:51010271:C:T	rs60695341	15	51010271	C	T	SPPL2A	-0.0323613	0.00491831	4.7e-11	known	83980	0.997445	0.36214	0.21404	0.228319	0.0638644	0.16152	0.461184
Ca	16:88524389:A:C	rs4782302	16	88524389	A	C	ZFPM1	-0.0384887	0.00479993	1.1e-15	known	83980	0.989827	0.584311	0.444611	0.419653	0.431368	0.53184	0.544041
Ca	19:50027872:G:A	rs147601685	19	50027872	G	A	FCGRT	-0.203952	0.0365846	2.5e-08	novel	83980	0.863848	0.004827	NA	NA	NA	NA	NA
Ca	20:52732362:T:C	rs17216707	20	52732362	T	C	CYP24A1	-0.048717	0.00887388	4e-08	known	83980	0.909724	0.084128	0.184084	0.205409	0.0648382	0.340802	0.0461538
TBil	01:158586966:A:T	rs2022003	1	158586966	A	T	SPTA1	-0.0220533	0.00388414	1.4e-08	novel	124341	0.997728	0.380481	0.280003	0.351756	0.239286	0.385343	0.445232
TBil	02:234671462:G:T	rs28946889	2	234671462	G	T	UGT1A1,UGT1A10,UGT1A3,UGT1A4,UGT1A5,UGT1A6,UGT1A7,UGT1A8,UGT1A9	-0.291696	0.00370021	3.5E-1352	known	124341	0.98423	0.518746	0.2641	0.233474	0.0517	0.231144	0.43329
TBil	03:136037227:A:C	rs553018	3	136037227	A	C	PCCB	-0.0377609	0.00462624	3.3e-16	known	124341	0.944737	0.769644	0.422798	0.538027	0.158195	0.616867	0.830968
TBil	04:88039000:T:TC	rs3836599	4	88039000	T	TC	AFF1	-0.0219055	0.00380824	8.8e-09	known	124341	0.995243	0.55578	0.586126	0.531988	0.279761	0.695755	0.569588
TBil	06:32667506:A:T	rs188230545	6	32667506	A	T	HLA-DQB1	0.0301327	0.00525537	9.8e-09	known	124341	0.993481	0.154874	7.46603e-05	0.00135014	0.000129938	0.00660066	0.0542453
TBil	07:22771296:G:A	rs13306436	7	22771296	G	A	IL6	-0.0559658	0.010207	4.2e-08	novel	124341	0.860554	0.041696	0.000194426	0	0	0	0.0205128
TBil	09:93980558:T:A	rs56049491	9	93980558	T	A	AUH	-0.0297849	0.00460111	9.6e-11	known	124341	0.981333	0.218641	0.130753	0.099252	0.032247	0.251773	0.248072
TBil	10:65179152:A:C	rs10761760	10	65179152	A	C	JMJD1C	-0.0286874	0.00381146	5.2e-14	known	124341	0.981263	0.469906	0.503139	0.479718	0.294961	0.277778	0.288015
TBil	10:94786956:G:T	rs4568938	10	94786956	G	T	EXOC6	0.0254355	0.00397622	1.6e-10	known	124341	0.997277	0.654056	0.27027	0.270317	0.450563	0.28184	0.809923
TBil	11:2942593:G:A	rs1661052	11	2942593	G	A	SLC22A18	-0.0536425	0.00750316	8.7e-13	known	124341	0.968432	0.92917	0.905506	0.930716	0.853226	0.840426	0.914414
TBil	12:112930475:T:C	rs11066325	12	112930475	T	C	PTPN11	-0.041326	0.00516412	1.2e-15	novel	124341	0.775343	0.250085	0.00967658	0.0106751	0.000230044	0.0035545	0.267532
TBil	12:125312425:G:C	rs10846744	12	125312425	G	C	SCARB1	0.0297732	0.00406466	2.4e-13	known	124341	0.968353	0.668633	0.152109	0.175979	0.635138	0.305425	0.58
TBil	12:21014094:A:G	rs557250003	12	21014094	A	G	SLCO1B3	0.227267	0.00934145	9.7e-131	known	124341	0.928445	0.045856	NA	NA	NA	NA	NA
TBil	17:16845167:A:G	rs4792800	17	16845167	A	G	TNFRSF13B	-0.0213705	0.00391007	4.6e-08	novel	124341	0.999982	0.373218	0.11518	0.101324	0.127214	0.114657	0.417419
TBil	22:37470604:G:A	rs2072860	22	37470604	G	A	TMPRSS6	0.0211428	0.00380814	2.8e-08	known	124341	0.994037	0.446193	0.537661	0.58098	0.727471	0.489336	0.476252
AST	01:110470764:G:A	rs333947	1	110470764	G	A	CSF1	-0.0473746	0.00404267	1e-31	known	150068	0.903892	0.287069	0.150097	0.173575	0.0324989	0.318396	0.297941
AST	01:183809184:T:C	rs2491438	1	183809184	T	C	RGL1	0.0265247	0.00376192	1.8e-12	known	150068	0.995833	0.30568	0.195268	0.239068	0.0621839	0.173349	0.28553
AST	02:169866414:A:T	rs12613034	2	169866414	A	T	ABCB11	0.0341896	0.00369493	2.2e-20	known	150068	0.998103	0.327469	0.0583852	0.0981577	0.308552	0.0884434	0.364046
AST	02:233520254:A:T	rs13395911	2	233520254	A	T	EFHD1	0.0254534	0.00380045	2.1e-11	known	150068	0.943584	0.328951	0.578978	0.489637	0.632343	0.46934	0.232903
AST	02:27754625:CAT:C	rs74450311	2	27754626	CAT	C	GCKR	-0.0288659	0.00386713	8.4e-14	known	150068	0.971633	0.293552	0.213487	0.196314	0.205604	0.14133	0.377937
AST	04:146789485:C:T	rs7669911	4	146789485	C	T	ZNF827	0.0255554	0.00361729	1.6e-12	known	150068	0.995716	0.364399	0.182545	0.174338	0.0942547	0.42435	0.464562
AST	04:79578251:T:C	rs118190473	4	79578251	T	C	LINC01094	-0.0351399	0.00458167	1.7e-14	known	150068	0.902235	0.199013	0.00382372	0.0339666	0.000803674	0.0283019	0.10077
AST	04:88176030:C:A	rs10001545	4	88176030	C	A	KLHL8	-0.0314494	0.00361925	3.6e-18	known	150068	0.998126	0.356112	0.212442	0.191887	0.0720679	0.112293	0.373705
AST	05:39481273:G:A	rs184677890	5	39481273	G	A	LINC02104	0.0300305	0.00470212	1.7e-10	known	150068	0.964712	0.170093	NA	NA	NA	NA	NA
AST	05:72351062:C:G	rs1200503	5	72351062	C	G	FCHO2	-0.0219208	0.00347479	2.8e-10	known	150068	0.999065	0.534917	0.467851	0.420658	0.720957	0.359857	0.664093
AST	06:135419018:T:C	rs9399137	6	135419018	T	C	HBS1L	-0.0244695	0.00364355	1.9e-11	known	150068	0.999318	0.347205	0.26655	0.345245	0.0604035	0.142689	0.234234
AST	06:150302348:T:A	rs4869780	6	150302348	T	A	ULBP1	-0.0213219	0.00360205	3.2e-09	novel	150068	0.986804	0.373066	0.156811	0.188979	0.52749	0.206368	0.352448
AST	06:32191339:C:T	rs3830041	6	32191339	C	T	NOTCH4	0.0457917	0.00445568	8.9e-25	known	150068	0.999789	0.185228	0.079745	0.0282421	0.174526	0.125	0.0962532
AST	07:153234670:G:GGCA	rs143897511	7	153234670	G	GGCA	LINC01287	-0.0194854	0.00349317	2.4e-08	novel	150068	0.989765	0.451987	0.604284	0.501153	0.546969	0.631206	0.415906
AST	07:22672470:G:A	rs78821961	7	22672470	G	A	LOC401312	0.0368252	0.00666542	3.3e-08	novel	150068	0.769171	0.09962	0.000583733	0.00230814	0.00137773	0.00236407	0.1875
AST	07:80286003:C:T	rs75326924	7	80286003	C	T	CD36	-0.0662623	0.00822984	8.2e-16	known	150068	0.998031	0.046187	0	0	0	0	0.00256739
AST	08:126482077:A:G	rs2954021	8	126482077	A	G	TRIB1	-0.0194079	0.00347654	2.4e-08	novel	150068	0.999099	0.548316	0.521004	0.539171	0.636909	0.457245	0.550902
AST	09:117144504:C:T	rs4979373	9	117144504	C	T	AKNA	-0.0348008	0.00350618	3.2e-23	known	150068	0.975042	0.50178	0.454124	0.470571	0.152544	0.491726	0.45801
AST	09:22129579:C:T	rs7020996	9	22129579	C	T	CDKN2B-AS1	0.0193314	0.00349535	3.2e-08	novel	150068	0.998505	0.428135	0.124529	0.117376	0.351622	0.170991	0.355856
AST	09:33117965:C:T	rs7865362	9	33117965	C	T	B4GALT1	-0.0302335	0.00365778	1.4e-16	known	150068	0.955167	0.62208	0.360179	0.331797	0.664325	0.299763	0.722294
AST	10:101157438:G:C	rs76850691	10	101157438	G	C	GOT1	-0.515929	0.0155873	3e-240	known	150068	0.997582	0.012507	0.000129651	0	0.000574053	0.0294811	0.00770218
AST	10:18268906:T:C	.	10	18268906	T	C	SLC39A12	0.849705	0.0900248	3.8e-21	known	150068	0.869682	0.000419	6.48761e-05	0	0	0	0
AST	11:93912638:A:G	rs11822813	11	93912638	A	G	PANX1	-0.0291992	0.00408238	8.5e-13	known	150068	0.99865	0.235563	0.0777259	0.0852535	0.157507	0.0849057	0.252246
AST	12:112511913:G:C	rs116873087	12	112511913	G	C	NAA25	-0.0987246	0.00452109	1e-105	known	150068	0.8436	0.243242	0	0.00029036	0	0.00118483	0.270375
AST	12:53212382:T:C	rs7962509	12	53212382	T	C	KRT79	-0.0253624	0.00453517	2.2e-08	novel	150068	0.967467	0.184352	0.175484	0.183832	0.325472	0.0872642	0.22973
AST	14:74467250:G:A	rs59429148	14	74467250	G	A	ENTPD5	-0.0267374	0.00415253	1.2e-10	novel	150068	0.987564	0.230025	0.0575101	0.0785219	0.0721697	0.0825472	0.145058
AST	16:54425188:G:A	rs79390766	16	54425188	G	A	LINC02140	0.0291539	0.00498303	4.9e-09	novel	150068	0.979887	0.14463	0.0407105	0.0354059	0.0133241	0.0931604	0.0958816
AST	16:58764855:C:A	rs73550818	16	58764855	C	A	GOT2	0.0244446	0.00357252	7.8e-12	known	150068	0.946771	0.505483	0.0583809	0.0584341	0.181484	0.205189	0.459355
AST	17:73174437:C:T	rs189281248	17	73174437	C	T	SUMO2	-0.0978165	0.0178681	4.4e-08	novel	150068	0.980905	0.009642	0	0	0.000579912	0.0261283	0.0433938
AST	19:41343749:C:T	rs140980078	19	41343749	C	T	CYP2A6	-0.0508348	0.00492632	5.8e-25	known	150068	0.87381	0.174637	0.00214018	0	0.105929	0.00493827	0.133593
AST	19:50016759:C:T	rs142385484	19	50016759	C	T	FCGRT	0.0397587	0.00530474	6.6e-14	known	150068	0.871108	0.146233	0.15295	0.168108	0.0269523	0.106132	0.178756
AST	22:44324730:C:T	rs738408	22	44324730	C	T	PNPLA3	0.0689503	0.00348314	3.3e-87	known	150068	0.999483	0.455669	0.224318	0.226382	0.139042	0.50237	0.381323
ALT	01:110225019:C:<CN0>	.	1	110225019	C	<CN0>	.	0.0295234	0.00445167	3.3e-11	novel	150545	0.792336	0.742393	NA	NA	NA	NA	NA
ALT	01:208035088:G:T	rs984984	1	208035088	G	T	CD34	-0.019733	0.00347674	1.4e-08	novel	150545	0.999975	0.615127	0.546128	0.54438	0.328312	0.386792	0.594194
ALT	02:169866414:A:T	rs12613034	2	169866414	A	T	ABCB11	0.042778	0.00360559	1.8e-32	known	150545	0.998103	0.327588	0.0583852	0.0981577	0.308552	0.0884434	0.364046
ALT	02:211540507:C:A	rs1047891	2	211540507	C	A	CPS1	0.0444305	0.00491027	1.4e-19	known	150545	0.928551	0.151161	0.317255	0.342939	0.372813	0.310142	0.158098
ALT	02:233520254:A:T	rs13395911	2	233520254	A	T	EFHD1	0.0359819	0.00371047	3.1e-22	known	150545	0.943584	0.328768	0.578978	0.489637	0.632343	0.46934	0.232903
ALT	03:135926622:G:T	rs645040	3	135926622	G	T	MSL2	0.0252287	0.00439773	9.7e-09	known	150545	0.999886	0.819004	0.794186	0.855869	0.699356	0.822695	0.88141
ALT	03:149205582:G:A	rs62272021	3	149205582	G	A	TM4SF4	0.0657173	0.00826105	1.8e-15	known	150545	0.979007	0.044893	0.0123801	0.0495107	0.018727	0.00471698	0.0198973
ALT	04:146800815:A:G	rs1979974	4	146800815	A	G	ZNF827	0.0218141	0.0035372	7e-10	known	150545	0.998715	0.358908	0.458469	0.389977	0.377304	0.555425	0.470399
ALT	04:77420406:T:C	rs4624677	4	77420406	T	C	SHROOM3	-0.0249227	0.00339639	2.2e-13	known	150545	0.996585	0.516931	0.662744	0.639193	0.433195	0.618765	0.551365
ALT	04:88176030:C:A	rs10001545	4	88176030	C	A	KLHL8	-0.0306958	0.00353397	3.8e-18	known	150545	0.998126	0.356038	0.212442	0.191887	0.0720679	0.112293	0.373705
ALT	05:56172001:G:C	rs9686160	5	56172001	G	C	MAP3K1	-0.0271849	0.00457209	2.8e-09	known	150545	0.999914	0.162794	0.0633143	0.0658049	0.0370732	0.0563725	0.107337
ALT	06:31444604:A:G	rs2523655	6	31444604	A	G	HCG26	-0.0292114	0.00511552	1.1e-08	known	150545	0.972878	0.870322	0.83026	0.861751	0.719249	0.847981	0.989677
ALT	06:32682174:C:A	rs3104404	6	32682174	C	A	HLA-DQA2	-0.0227	0.0035917	2.6e-10	known	150545	0.966241	0.356773	0.196468	0.0948674	0.29455	0.257683	0.412067
ALT	07:22743085:G:A	rs151011383	7	22743085	G	A	LOC541472	-0.0373016	0.0065187	1.1e-08	novel	150545	0.978254	0.074212	0.000973015	0	0.000804783	0.0212766	0.0515464
ALT	07:28179258:C:A	rs13247499	7	28179258	C	A	JAZF1	0.0234067	0.0033783	4.3e-12	known	150545	0.998697	0.480681	0.0982097	0.0929764	0.0538833	0.193853	0.47616
ALT	07:87079602:G:C	rs4148821	7	87079602	G	C	ABCB4	-0.0359262	0.00378976	2.5e-21	known	150545	0.999936	0.275621	0.177768	0.196141	0.305786	0.1974	0.263496
ALT	08:126482077:A:G	rs2954021	8	126482077	A	G	TRIB1	-0.0311728	0.00339279	4e-20	known	150545	0.999099	0.548586	0.521004	0.539171	0.636909	0.457245	0.550902
ALT	08:146024942:C:T	rs571535499	8	146024942	C	T	ZNF517	-1.07088	0.0801104	9.4e-41	known	150545	0.872494	0.000509	NA	NA	NA	NA	NA
ALT	09:104188842:C:G	rs3739721	9	104188842	C	G	ALDOB	0.0414327	0.00681717	1.2e-09	novel	150545	0.995955	0.065969	6.48088e-05	0	0	0	0.0179718
ALT	09:117144504:C:T	rs4979373	9	117144504	C	T	AKNA	-0.0456176	0.00342286	1.6e-40	known	150545	0.975042	0.502049	0.454124	0.470571	0.152544	0.491726	0.45801
ALT	09:136137065:A:G	rs687621	9	136137065	A	G	ABO	0.020404	0.00339592	1.9e-09	novel	150545	0.999998	0.464127	0.368178	0.446243	0.445429	0.270047	0.385013
ALT	10:113944271:A:G	rs2419604	10	113944271	A	G	GPAM	-0.0282845	0.00405059	2.9e-12	known	150545	0.999938	0.775855	0.716922	0.678283	0.641951	0.654481	0.720154
ALT	10:79545994:T:C	rs2579155	10	79545994	T	C	DLG5	0.0201289	0.00344987	5.4e-09	known	150545	0.985536	0.579101	0.626876	0.577976	0.783821	0.704819	0.471005
ALT	10:98460581:G:A	rs45587331	10	98460581	G	A	PIK3AP1	0.0244217	0.00380799	1.4e-10	known	150545	0.962304	0.289561	0.167706	0.164747	0.0312787	0.147406	0.253548
ALT	11:61564299:G:T	rs4246215	11	61564299	G	T	FEN1	-0.0234029	0.003482	1.8e-11	known	150545	0.998385	0.390082	0.351631	0.458837	0.0789897	0.610849	0.576577
ALT	11:93927386:G:C	rs78910794	11	93927386	G	C	PANX1	-0.0409336	0.00445773	4.2e-20	known	150545	0.997525	0.174769	0.0467817	0.04229	0.0864964	0.0389151	0.207474
ALT	12:112511913:G:C	rs116873087	12	112511913	G	C	NAA25	-0.0671594	0.00441701	3.3e-52	known	150545	0.8436	0.242831	0	0.00029036	0	0.00118483	0.270375
ALT	12:47036670:A:G	rs111621504	12	47036670	A	G	LOC100288798	-0.0221639	0.00405272	4.5e-08	novel	150545	0.991992	0.226468	0.0724196	0.0748848	0.308188	0.247045	0.166239
ALT	19:10347084:T:C	rs8108722	19	10347084	T	C	S1PR2	-0.0224774	0.00345945	8.2e-11	known	150545	0.96705	0.453569	0.769171	0.722286	0.727882	0.779481	0.437824
ALT	19:41343749:C:T	rs140980078	19	41343749	C	T	CYP2A6	-0.0531361	0.00480737	2.1e-28	known	150545	0.87381	0.174755	0.00214018	0	0.105929	0.00493827	0.133593
ALT	21:30313061:G:T	rs2243503	21	30313061	G	T	LTN1	0.0235133	0.0037	2.1e-10	known	150545	0.998967	0.299108	0.0945525	0.0443293	0.411595	0.189858	0.389602
ALT	22:44324727:C:G	rs738409	22	44324727	C	G	PNPLA3	0.0606877	0.00340022	3e-71	known	150545	0.999618	0.455476	0.224289	0.226513	0.139093	0.502364	0.381477
ALP	01:196813826:G:C	rs77319612	1	196813826	G	C	CFHR1	0.0262732	0.004601	1.1e-08	novel	118886	0.845657	0.308356	0.00209726	0.030751	0.00484405	0.111244	0.343176
ALP	01:21900274:T:C	rs121918010	1	21900274	T	C	ALPL	-1.04057	0.0357792	5.9e-186	known	118886	0.879537	0.003283	0	0	0	0	0.00192308
ALP	01:220970028:A:G	rs2642438	1	220970028	A	G	2021-03-01	0.0293833	0.00503861	5.5e-09	known	118886	0.985596	0.81862	0.698805	0.703512	0.922317	0.81872	0.798077
ALP	02:135016618:A:C	rs1257221	2	135016618	A	C	MGAT5	-0.0325556	0.00454699	8.1e-13	known	118886	0.966445	0.750232	0.749351	0.765841	0.781595	0.735849	0.729434
ALP	02:32008086:T:C	rs188457504	2	32008086	T	C	LINC01946	-0.129613	0.0209411	6e-10	novel	118886	0.858943	0.010089	0	0	0	0	0.000641849
ALP	03:114464858:C:T	rs9826148	3	114464858	C	T	ZBTB20	-0.0222496	0.00398125	2.3e-08	novel	118886	0.999041	0.377212	0.11132	0.112903	0.0749942	0.14033	0.219794
ALP	05:81716027:G:A	rs10491244	5	81716027	G	A	ATP6AP1L	0.0251751	0.00428904	4.4e-09	known	118886	0.996132	0.284167	0.208993	0.165515	0.191404	0.287915	0.223582
ALP	06:24464429:C:A	rs78420872	6	24464429	C	A	GPLD1	-0.165793	0.0079274	4e-97	known	118886	0.995589	0.063611	0.113922	0.190736	0.0231864	0.087886	0.125483
ALP	06:30990055:T:C	rs1634729	6	30990055	T	C	MUC22	-0.0534033	0.00897617	2.7e-09	novel	118886	0.990397	0.950931	0.87318	0.88745	0.974374	0.946934	0.995495
ALP	06:32535637:G:A	rs79019614	6	32535637	G	A	HLA-DRB6	0.0513157	0.00757061	1.2e-11	known	118886	0.755482	0.098187	0.344059	0.477656	0.295314	0.405714	0.232673
ALP	07:107259721:T:C	rs68170813	7	107259721	T	C	BCAP29	-0.0416414	0.00675749	7.2e-10	known	118886	0.977353	0.092695	0.25322	0.260242	0.0446716	0.17891	0.148267
ALP	07:80286003:C:T	rs75326924	7	80286003	C	T	CD36	-0.0552983	0.00919058	1.8e-09	novel	118886	0.998031	0.04625	0	0	0	0	0.00256739
ALP	08:119960661:C:G	rs6469789	8	119960661	C	G	TNFRSF11B	0.0449373	0.00425833	4.9e-26	known	118886	0.999777	0.709693	0.546236	0.550779	0.916418	0.518868	0.7574
ALP	08:126482077:A:G	rs2954021	8	126482077	A	G	TRIB1	-0.0354834	0.00387513	5.4e-20	known	118886	0.999099	0.547118	0.521004	0.539171	0.636909	0.457245	0.550902
ALP	08:145653973:A:AC	rs17553600	8	145653973	A	AC	VPS28,TONSL	-0.0227325	0.00395903	9.4e-09	novel	118886	0.987271	0.40475	0.533276	0.535778	0.336349	0.466265	0.355159
ALP	08:71316597:G:A	rs6991199	8	71316597	G	A	NCOA2	0.0222359	0.00393362	1.6e-08	known	118886	0.980964	0.553136	0.147093	0.160807	0.508202	0.159198	0.569032
ALP	09:104219175:T:A	rs2183745	9	104219175	T	A	TMEM246-AS1	-0.0477833	0.00421834	9.6e-30	known	118886	0.86722	0.589795	0.692108	0.64977	0.621951	0.586085	0.594072
ALP	09:136139907:GAAACTGCC:G	rs149092047	9	136139908	GAAACTGCC	G	ABO	-0.297389	0.00427838	7.8E-1052	known	118886	0.998489	0.276207	0.256519	0.304109	0.168128	0.184397	0.198198
ALP	10:113933006:ATT:A	rs398054733	10	113933007	ATT	A	GPAM	-0.0315557	0.00463866	1e-11	known	118886	0.993153	0.774594	0.720444	0.675948	0.717984	0.659367	0.724967
ALP	10:65133822:A:G	rs7923609	10	65133822	A	G	JMJD1C	0.0420279	0.00387106	1.8e-27	known	118886	0.999937	0.473731	0.503706	0.477154	0.328157	0.277778	0.289304
ALP	11:118488782:A:C	rs11216930	11	118488782	A	C	PHLDB1	-0.0451469	0.00477374	3.2e-21	known	118886	0.998808	0.206237	0.233294	0.224784	0.179469	0.195755	0.255484
ALP	11:126275960:T:C	rs10893506	11	126275960	T	C	ST3GAL4	0.0609734	0.00407522	1.3e-50	known	118886	0.993672	0.653216	0.38007	0.343894	0.358523	0.35461	0.712062
ALP	11:297970:C:T	rs3817640	11	297970	C	T	IFITM5	0.0651038	0.0043658	2.7e-50	known	118886	0.982758	0.274125	0.0522049	0.0864055	0.155287	0.208726	0.31982
ALP	11:8826071:G:A	rs78406497	11	8826071	G	A	LOC102724784	0.0311916	0.00435589	8e-13	known	118886	0.998117	0.27008	0.049862	0.0960265	0.0155129	0.101695	0.160875
ALP	12:112851282:C:T	rs11066289	12	112851282	C	T	RPL6	0.0457734	0.00477263	8.7e-22	novel	118886	0.783135	0.357052	0.000713267	0.00317003	0.00195268	0.00235849	0.347995
ALP	12:121422448:TC:T	rs58395715	12	121422449	TC	T	HNF1A	-0.0233918	0.00392165	2.4e-09	known	118886	0.984086	0.558594	0.582165	0.569861	0.568182	0.565534	0.622739
ALP	12:569945:G:A	rs12825673	12	569945	G	A	B4GALNT3	0.0528068	0.00420715	3.9e-36	known	118886	0.985246	0.312754	0.594222	0.411374	0.323632	0.622038	0.350327
ALP	13:43189225:G:T	rs9533177	13	43189225	G	T	TNFSF11	-0.0410982	0.00389136	4.5e-26	known	118886	0.998259	0.459766	0.484365	0.545848	0.226843	0.408983	0.580977
ALP	13:95253920:T:G	rs3897473	13	95253920	T	G	GPR180	0.0225376	0.00402797	2.2e-08	known	118886	0.99872	0.636903	0.631531	0.654001	0.758217	0.739953	0.687018
ALP	15:51591204:T:C	rs730154	15	51591204	T	C	CYP19A1	-0.0249747	0.00395204	2.6e-10	known	118886	0.998281	0.409089	0.146879	0.149108	0.620678	0.166274	0.302953
ALP	16:79745896:G:A	rs7202240	16	79745896	G	A	MAFTRR	0.0283249	0.00433538	6.4e-11	known	118886	0.999223	0.276608	0.314699	0.306805	0.239416	0.163915	0.258044
ALP	17:47950329:T:C	rs75432325	17	47950329	T	C	FLJ45513	0.0324557	0.00563303	8.3e-09	known	118886	0.932131	0.149766	0.0274248	0.051496	0.108651	0.169811	0.12837
ALP	17:7080316:C:T	rs55714927	17	7080316	C	T	ASGR1	0.0884273	0.00486164	6.3e-74	known	118886	0.802788	0.288561	0.184566	0.265507	0.0688657	0.26247	0.320078
ALP	18:60054857:A:C	rs884205	18	60054857	A	C	TNFRSF11A	-0.0346852	0.004693	1.5e-13	known	118886	0.998327	0.780905	0.731153	0.709148	0.942069	0.816785	0.802311
ALP	19:33521150:A:G	rs73039428	19	33521150	A	G	RHPN2	0.0577138	0.0088046	5.6e-11	novel	118886	0.831971	0.062521	0.0590066	0.0779632	0.158239	0.0884434	0.180591
ALP	19:41332067:G:A	rs147400515	19	41332067	G	A	CYP2T1P	0.0462359	0.00543752	1.8e-17	novel	118886	0.895004	0.173728	0.0022035	0	0.000804043	0.00235849	0.124677
ALP	19:49196275:A:G	rs11665674	19	49196275	A	G	FUT2	-0.120009	0.00435454	3.4e-167	known	118886	0.827981	0.477698	0.0148605	0.00432277	0.00448173	0.0377358	0.508431
GGT	01:154019933:T:C	rs7547009	1	154019933	T	C	NUP210L	0.0260523	0.00413572	3e-10	known	133471	0.9522	0.244179	0.228596	0.264249	0.0425752	0.264846	0.181057
GGT	01:161204450:C:G	rs117631668	1	161204450	C	G	NR1I3	-0.0597602	0.00947294	2.8e-10	novel	133471	0.944871	0.036554	0.0022689	0.00259067	0.000114705	0	0.0416667
GGT	01:16505320:A:G	rs1497406	1	16505320	A	G	ARHGEF19	0.0586691	0.00439172	1e-40	known	133471	0.988028	0.805721	0.586088	0.669643	0.216605	0.424171	0.771613
GGT	01:178538193:A:G	rs10798620	1	178538193	A	G	C1orf220	0.0237928	0.00346926	7e-12	known	133471	0.998602	0.471937	0.507675	0.450087	0.342979	0.398104	0.554475
GGT	01:200262410:T:C	rs12029351	1	200262410	T	C	LINC00862	0.0238613	0.00348917	8e-12	known	133471	0.997953	0.440205	0.00589913	0.0264672	0.00390356	0.0601415	0.416451
GGT	01:232811909:C:A	rs12118941	1	232811909	C	A	LINC01745	0.0254537	0.00374097	1e-11	novel	133471	0.881533	0.443222	0.456157	0.423343	0.322711	0.4375	0.326031
GGT	01:23376541:T:G	rs10917347	1	23376541	T	G	KDM1A	0.0272422	0.00347485	4.5e-15	known	133471	0.999258	0.457489	0.185034	0.239181	0.0367478	0.165485	0.465851
GGT	02:169859716:C:T	rs112779928	2	169859716	C	T	ABCB11	0.0335484	0.00369213	1e-19	known	133471	0.998404	0.326124	0.0592563	0.100431	0.248023	0.0904645	0.365711
GGT	02:192060780:T:C	rs6709982	2	192060780	T	C	STAT4	-0.0304935	0.00357795	1.6e-17	known	133471	0.999054	0.629076	0.827859	0.902186	0.682112	0.826651	0.624839
GGT	02:233520254:A:T	rs13395911	2	233520254	A	T	EFHD1	0.0335049	0.00379359	1e-18	known	133471	0.943584	0.32931	0.578978	0.489637	0.632343	0.46934	0.232903
GGT	02:27730940:T:C	rs1260326	2	27730940	T	C	GCKR	-0.0556103	0.00349073	3.9e-57	known	133471	0.998992	0.443484	0.600468	0.637176	0.8653	0.685714	0.499351
GGT	03:149212125:G:C	rs4681516	3	149212125	G	C	TM4SF4	0.036795	0.00346671	2.6e-26	known	133471	0.99811	0.472532	0.556465	0.49856	0.162336	0.602594	0.532819
GGT	03:4909440:T:C	rs2053500	3	4909440	T	C	ITPR1	0.0305943	0.00362246	3e-17	known	133471	0.917929	0.510334	0.108357	0.111335	0.0241158	0.182783	0.559846
GGT	04:146809578:G:T	rs36007872	4	146809578	G	T	ZNF827	0.0645998	0.00365856	9e-70	known	133471	0.98458	0.353014	0.181806	0.175302	0.0331955	0.364066	0.456354
GGT	04:3446883:A:G	rs3752442	4	3446883	A	G	HGFAC	-0.0224854	0.00350216	1.4e-10	known	133471	0.990445	0.431498	0.253706	0.273121	0.128297	0.273585	0.477332
GGT	05:156802909:C:G	rs11957006	5	156802909	C	G	LOC102724404	-0.0326361	0.00417551	5.4e-15	known	133471	0.990892	0.224571	0.0588732	0.148532	0.161829	0.036643	0.283592
GGT	05:31025013:T:C	rs1500175	5	31025013	T	C	CDH6	-0.0326854	0.00518314	2.9e-10	known	133471	0.998833	0.12771	0.319841	0.340634	0.166782	0.176123	0.164524
GGT	05:52193237:A:G	rs870992	5	52193237	A	G	ITGA1	0.054622	0.00666635	2.5e-16	known	133471	0.995773	0.073012	0.103556	0.0696203	0.0197429	0.111111	0.0641026
GGT	06:158484904:G:C	rs141160611	6	158484904	G	C	SYNJ2	-0.0975408	0.00976994	1.8e-23	known	133471	0.987199	0.032818	0	0	0	0	0.00384615
GGT	06:34215221:G:A	rs928482	6	34215221	G	A	SMIM29	-0.0260838	0.00438174	2.6e-09	novel	133471	0.997835	0.193335	0.0294003	0.0210132	0.32254	0.288915	0.101282
GGT	06:53939724:A:G	rs9349693	6	53939724	A	G	MLIP	-0.0310546	0.00347062	3.6e-19	known	133471	0.999617	0.473513	0.70043	0.700924	0.187184	0.478723	0.483247
GGT	07:26022414:A:C	rs7780562	7	26022414	A	C	MIR148A	0.032421	0.00385282	3.9e-17	known	133471	0.930267	0.677654	0.798391	0.813291	0.96085	0.8125	0.695764
GGT	07:28215361:G:C	rs3735569	7	28215361	G	C	JAZF1	0.0208113	0.0034922	2.5e-09	novel	133471	0.981033	0.487943	0.0928738	0.108746	0.0295131	0.190307	0.48518
GGT	07:73035857:T:C	rs7800944	7	73035857	T	C	MLXIPL	-0.0577882	0.00569637	3.5e-24	known	133471	0.973057	0.105475	0.270389	0.22549	0.342276	0.192217	0.0953608
GGT	07:97826232:G:A	rs1495525	7	97826232	G	A	LMTK2	-0.0253066	0.0034767	3.4e-13	known	133471	0.995035	0.518193	0.382448	0.390616	0.494361	0.341981	0.369845
GGT	08:126482077:A:G	rs2954021	8	126482077	A	G	TRIB1	-0.0215459	0.00347496	5.6e-10	known	133471	0.999099	0.548283	0.521004	0.539171	0.636909	0.457245	0.550902
GGT	09:131465481:C:G	rs13283282	9	131465481	C	G	PKN3	-0.0430475	0.00709227	1.3e-09	known	133471	0.782855	0.085471	0.140657	0.107081	0.0763569	0.0945626	0.0837629
GGT	10:79657705:C:G	rs7099526	10	79657705	C	G	DLG5	0.0475719	0.00415138	2.1e-30	known	133471	0.988375	0.227843	0.307662	0.250288	0.126265	0.212264	0.179124
GGT	10:94831513:C:G	rs4411227	10	94831513	C	G	CYP26A1	-0.0215632	0.00385833	2.3e-08	novel	133471	0.938697	0.686355	0.258795	0.264843	0.177791	0.249403	0.814939
GGT	11:34690655:G:C	rs704732	11	34690655	G	C	EHF	0.0215294	0.0037444	8.9e-09	known	133471	0.980905	0.318347	0.732436	0.662435	0.437443	0.659198	0.232603
GGT	11:62200269:A:T	rs17145892	11	62200269	A	T	AHNAK	-0.0348699	0.00381907	6.8e-20	known	133471	0.998398	0.290612	0.162943	0.157151	0.0454545	0.186019	0.265464
GGT	12:112241766:G:A	rs671	12	112241766	G	A	ALDH2	-0.174555	0.00402346	3.5E-411	known	133471	0.999924	0.250237	0	0.000288351	0.000230097	0.00117925	0.267141
GGT	12:121422450:TGACTGGCACTCAGCA:T	rs58367757	12	121422451	TGACTGGCACTCAGCA	T	HNF1A	0.0962292	0.00349319	4.7e-167	known	133471	0.984471	0.558026	0.585526	0.569781	0.568292	0.564792	0.622251
GGT	12:132336799:A:C	rs59736952	12	132336799	A	C	MMP17	0.0234842	0.00383078	8.8e-10	novel	133471	0.951038	0.308509	0.00955662	0.0190202	0.0698987	0.0129717	0.290968
GGT	12:40568433:A:G	rs11175458	12	40568433	A	G	LINC02471	-0.0240838	0.00372305	9.9e-11	novel	133471	0.995562	0.310594	0.224393	0.313256	0.0727085	0.196217	0.348387
GGT	12:53274674:G:T	rs2682302	12	53274674	G	T	KRT8	0.0243793	0.00405426	1.8e-09	known	133471	0.999455	0.236017	0.0541137	0.0851554	0.235545	0.0449173	0.231707
GGT	14:103571837:G:C	rs78702790	14	103571837	G	C	EXOC3L4	-0.0840566	0.00419324	2.2e-89	known	133471	0.988923	0.221259	0.0125422	0.0713874	0.00415033	0.0766509	0.233548
GGT	15:39916517:G:C	rs7169574	15	39916517	G	C	FSIP1	0.0214871	0.00370979	7e-09	known	133471	0.979032	0.334891	0.12218	0.19182	0.117971	0.0955189	0.311938
GGT	15:60883281:C:A	rs339969	15	60883281	C	A	RORA-AS1	0.0517593	0.00596091	3.9e-18	known	133471	0.998819	0.906488	0.625682	0.722926	0.778685	0.603774	0.904242
GGT	15:73979507:C:T	rs67257650	15	73979507	C	T	CD276	0.0238576	0.0034717	6.3e-12	known	133471	0.997879	0.481759	0.400416	0.329016	0.187327	0.426887	0.387597
GGT	16:11645013:A:T	rs11644920	16	11645013	A	T	LITAF	0.0225246	0.00348467	1e-10	novel	133471	0.994605	0.480145	0.322384	0.315774	0.327467	0.316038	0.51871
GGT	16:80497601:C:A	rs4581712	16	80497601	C	A	LOC102724084	0.0205104	0.00358419	1e-08	known	133471	0.996359	0.374909	0.270755	0.294524	0.0903337	0.235225	0.431057
GGT	17:36077863:A:C	rs12951345	17	36077863	A	C	HNF1B	0.0208361	0.00380349	4.3e-08	novel	133471	0.972851	0.308142	0.231802	0.227116	0.0999078	0.192671	0.346401
GGT	17:73175294:T:C	rs35271045	17	73175294	T	C	SUMO2	0.020581	0.00361692	1.3e-08	known	133471	0.999822	0.647641	0.282872	0.30317	0.162948	0.426887	0.605943
GGT	18:56087648:T:C	rs12373325	18	56087648	T	C	NEDD4L	-0.0573472	0.00452014	7e-37	known	133471	0.9985	0.820605	0.797129	0.772884	0.596287	0.813679	0.874679
GGT	19:41349233:A:G	rs2259217	19	41349233	A	G	CYP2A6	-0.0302426	0.00495884	1.1e-09	novel	133471	0.866164	0.174092	0.00319218	0	0.00127433	0.00471698	0.134194
GGT	20:3673296:A:G	rs200137244	20	3673296	A	G	SIGLEC1	0.0933273	0.0159434	4.8e-09	novel	133471	0.994837	0.012008	0.000453721	0.00978699	0	0	0.00961538
GGT	20:39797465:T:C	rs753381	20	39797465	T	C	PLCG1	0.0280412	0.00481736	5.9e-09	novel	133471	0.999736	0.847618	0.550417	0.591407	0.927455	0.603081	0.828387
GGT	20:49355515:T:C	rs6020718	20	49355515	T	C	PARD6B	0.0775899	0.0127102	1e-09	novel	133471	0.785129	0.975597	0.784697	0.768497	0.961993	0.821513	0.999351
GGT	21:30513854:G:A	rs11330686	21	30513854	G	A	MAP3K7CL	0.0297709	0.00439438	1.2e-11	known	133471	0.921184	0.215648	0.0115443	0.0251221	0.196801	0.0480519	0.166232
GGT	21:46271452:C:T	rs235314	21	46271452	C	T	PTTG1IP	-0.0215401	0.0035482	1.3e-09	known	133471	0.991787	0.406392	0.523271	0.425403	0.377356	0.326651	0.379332
GGT	22:24994939:T:G	rs743371	22	24994939	T	G	GGT1	0.223523	0.00375364	1.3E-772	known	133471	0.962413	0.327461	0.369326	0.313584	0.234578	0.485782	0.360465
CRP	01:154428283:A:G	rs12133641	1	154428283	A	G	IL6R	-0.040349	0.00479332	3.8e-17	known	83025	0.998162	0.392677	0.376555	0.302871	0.527895	0.533493	0.382965
CRP	01:159681364:G:C	rs3093068	1	159681364	G	C	CRP	0.131136	0.00680423	9.1e-83	known	83025	0.999998	0.136869	0.0615923	0.0673188	0.275886	0.0566038	0.16859
CRP	07:22726741:C:T	rs73683955	7	22726741	C	T	LOC401312	0.0504944	0.00638949	2.7e-15	known	83025	0.996293	0.160431	0.040516	0.0503452	0.0796968	0.152123	0.137709
CRP	12:121422448:TC:T	rs58395715	12	121422449	TC	T	HNF1A	0.0619587	0.00473863	4.6e-39	known	83025	0.984086	0.556655	0.582165	0.569861	0.568182	0.565534	0.622739
CRP	19:45411941:T:C	rs429358	19	45411941	T	C	APOE	-0.120771	0.00785059	2.1e-53	known	83025	0.980288	0.10215	0.141796	0.191864	0.212191	0.123223	0.0968791
WBC	01:101748757:C:T	rs74578465	1	101748757	C	T	LINC01307	-0.113188	0.0156892	5.4e-13	known	154355	0.987452	0.01191	0.000907323	0.00143843	0	0	0.00128205
WBC	01:161613099:T:C	rs140743372	1	161613099	T	C	FCGR3B	0.0579545	0.00942539	7.8e-10	known	154355	0.802848	0.042414	0	0	0	0	0.00774194
WBC	01:166829522:C:T	rs2272792	1	166829522	C	T	TADA1	0.0280134	0.00479185	5e-09	known	154355	0.999695	0.145988	0.0108851	0.00949914	0.00356076	0.0330189	0.106041
WBC	01:198543095:A:T	rs16843350	1	198543095	A	T	ATP6V1G3	-0.0311949	0.00427652	3e-13	known	154355	0.988369	0.196762	0.0306784	0.0386836	0.0107872	0.0910165	0.121154
WBC	01:248038210:G:A	rs35340377	1	248038210	G	A	TRIM58	0.0309067	0.00460091	1.8e-11	known	154355	0.973987	0.165636	0.278507	0.282509	0.0772059	0.286052	0.210425
WBC	01:36915027:TA:T	rs61706696	1	36915028	TA	T	OSCP1	0.0355796	0.00349279	2.3e-24	known	154355	0.975298	0.403318	0.327291	0.332845	0.208266	0.461071	0.397989
WBC	02:111921152:G:A	rs3789059	2	111921152	G	A	BCL2L11	0.0274004	0.00459078	2.4e-09	known	154355	0.971428	0.167961	0.00136134	0.0204258	0.00160735	0.0153302	0.113607
WBC	02:136719313:C:G	rs74771413	2	136719313	C	G	DARS	0.0709946	0.00471349	2.9e-51	known	154355	0.994903	0.151965	0.000324212	0.000575705	0.000229674	0.00117925	0.21134
WBC	02:160781240:TG:T	rs35052883	2	160781241	TG	T	PLA2R1	-0.0267003	0.00342576	6.5e-15	known	154355	0.987115	0.553679	0.255791	0.197574	0.214761	0.472464	0.369775
WBC	02:169751556:T:C	rs483109	2	169751556	T	C	SPC25	-0.0199811	0.00342469	5.4e-09	known	154355	0.981627	0.540849	0.340688	0.424295	0.272549	0.533019	0.637709
WBC	02:182313246:C:T	rs4667283	2	182313246	C	T	ITGA4	0.0205703	0.00351935	5.1e-09	known	154355	0.992159	0.371808	0.549805	0.609222	0.577012	0.554374	0.361868
WBC	02:219021013:T:C	rs151059019	2	219021013	T	C	CXCR1	-0.142179	0.0109035	7.3e-39	known	154355	0.837892	0.029662	0	0	0.000344274	0	0.0198718
WBC	02:27748624:A:G	rs1260333	2	27748624	A	G	GCKR	-0.0243657	0.00343488	1.3e-12	known	154355	0.991394	0.435483	0.547779	0.55163	0.674657	0.637124	0.501412
WBC	03:128317273:C:T	rs2713573	3	128317273	C	T	RPN1	0.0270154	0.00479698	1.8e-08	known	154355	0.986972	0.851991	0.692872	0.714697	0.645411	0.667453	0.767442
WBC	03:129682462:A:G	.	3	129682462	A	G	TRH	-0.335643	0.0585425	9.8e-09	known	154355	0.866398	0.000974	NA	NA	NA	NA	NA
WBC	03:140992260:G:A	rs4683591	3	140992260	G	A	PXYLP1	0.0237622	0.00421393	1.7e-08	known	154355	0.99373	0.204365	0.125681	0.117952	0.430117	0.148104	0.183463
WBC	03:42918238:T:C	rs760194	3	42918238	T	C	CYP8B1	-0.0231702	0.00342853	1.4e-11	known	154355	0.999431	0.579473	0.248862	0.238191	0.335561	0.572275	0.649677
WBC	03:47033937:C:T	rs13066214	3	47033937	C	T	NBEAL2	0.0215523	0.00348177	6e-10	known	154355	0.983169	0.59346	0.579716	0.621177	0.282152	0.474057	0.54317
WBC	04:106113683:T:C	rs17583593	4	106113683	T	C	TET2-AS1	-0.0254406	0.00409444	5.2e-10	known	154355	0.996028	0.221259	0.0200985	0.0741489	0.0029837	0.0829384	0.243557
WBC	04:110917626:A:C	rs2299002	4	110917626	A	C	EGF	-0.0267013	0.00415696	1.3e-10	known	154355	0.992187	0.212938	0.000518538	0	0.000114758	0.00117925	0.261232
WBC	04:55408875:A:T	rs218264	4	55408875	A	T	LINC02260	0.0209455	0.00381257	3.9e-08	known	154355	0.973262	0.282964	0.247435	0.247696	0.617328	0.445626	0.342545
WBC	04:57838999:T:C	rs2412772	4	57838999	T	C	NOA1	0.0199892	0.00340422	4.3e-09	known	154355	0.997022	0.470879	0.397053	0.378596	0.416456	0.504739	0.498711
WBC	04:74971196:G:A	rs549280	4	74971196	G	A	CXCL2	-0.0418335	0.00341523	1.7e-34	known	154355	0.999988	0.562926	0.639156	0.667727	0.411032	0.70922	0.469794
WBC	04:83547862:G:A	rs17005891	4	83547862	G	A	SCD5	-0.0332802	0.00357975	1.4e-20	known	154355	0.995052	0.338043	0.191316	0.234312	0.0468354	0.113475	0.362291
WBC	05:1282319:C:A	rs7726159	5	1282319	C	A	TERT	0.0316213	0.00373367	2.5e-17	known	154355	0.91248	0.352354	0.334677	0.31538	0.192759	0.309242	0.387242
WBC	05:140960941:T:C	rs76284251	5	140960941	T	C	DIAPH1	-0.0239657	0.00420478	1.2e-08	known	154355	0.930774	0.228613	0.00369362	0.014672	0.000917852	0.0341981	0.234536
WBC	05:52000024:C:T	rs1812128	5	52000024	C	T	PELO	0.0199494	0.00365166	4.7e-08	novel	154355	0.999649	0.688585	0.924429	0.924626	0.781659	0.8026	0.658885
WBC	06:122715244:C:T	rs74392007	6	122715244	C	T	HSF2	-0.0268504	0.00482596	2.6e-08	known	154355	0.979595	0.147478	0.11238	0.0975259	0.078204	0.125	0.125802
WBC	06:135421176:C:T	rs34164109	6	135421176	C	T	HBS1L	-0.039485	0.00356831	1.8e-28	known	154355	0.993719	0.347034	0.265682	0.345465	0.139358	0.1513	0.234536
WBC	06:159427957:C:T	rs12660891	6	159427957	C	T	RSPH3	0.0217729	0.00339602	1.4e-10	known	154355	0.997034	0.512613	0.0760488	0.104778	0.0836589	0.389151	0.376129
WBC	06:16758425:C:T	rs1322599	6	16758425	C	T	ATXN1	-0.020466	0.00356061	9e-09	known	154355	0.958588	0.619882	0.157516	0.131761	0.208746	0.288416	0.633333
WBC	06:26338538:T:G	rs2393649	6	26338538	T	G	BTN3A2	0.0283238	0.0050647	2.2e-08	known	154355	0.98049	0.868213	0.339003	0.506045	0.066391	0.372642	0.731065
WBC	06:31241639:A:G	rs1027994005	6	31241639	A	G	HLA-C	-0.0550392	0.00342301	3.6e-58	known	154355	0.999617	0.576702	0.344206	0.404913	0.229056	0.292162	0.500643
WBC	06:7131460:A:G	rs681794	6	7131460	A	G	RREB1	0.0508285	0.00804117	2.6e-10	known	154355	0.991097	0.046612	0.0710666	0.0705645	0.183303	0.0475059	0.0288832
WBC	07:22712457:G:A	rs76401687	7	22712457	G	A	LOC401312	0.0259592	0.00461782	1.9e-08	known	154355	0.992578	0.160609	0.0405213	0.0503452	0.0545225	0.154028	0.138531
WBC	07:28724374:G:T	rs56388170	7	28724374	G	T	CREB5	0.0452724	0.00423432	1.1e-26	known	154355	0.953545	0.214641	0.28084	0.288838	0.557564	0.277778	0.142857
WBC	07:65662767:C:T	rs12540307	7	65662767	C	T	TPST1	-0.0221752	0.00385329	8.7e-09	known	154355	0.999617	0.260714	0.0538725	0.160086	0.019944	0.09375	0.148771
WBC	07:6758938:T:C	rs10951992	7	6758938	T	C	ZNF12	0.0237105	0.00404456	4.6e-09	known	154355	0.78027	0.563829	0.426246	0.480994	0.866929	0.625592	0.588731
WBC	07:92408370:C:T	rs445	7	92408370	C	T	CDK6	-0.0790925	0.00365837	1.2e-103	known	154355	0.999191	0.31144	0.0964341	0.0562758	0.192549	0.176329	0.346598
WBC	08:130601089:T:C	rs1433578	8	130601089	T	C	CCDC26	-0.0558891	0.00446641	6.3e-36	known	154355	0.997152	0.17453	0.0690572	0.0247411	0.146106	0.0518868	0.131579
WBC	08:30272310:C:G	rs2915617	8	30272310	C	G	RBPMS	0.0353718	0.00506029	2.7e-12	known	154355	0.931595	0.860961	0.700925	0.703746	0.924569	0.798349	0.808237
WBC	08:56802069:A:T	rs333619	8	56802069	A	T	LYN	0.023721	0.00402987	3.9e-09	known	154355	0.942519	0.252614	0.546914	0.453837	0.572447	0.456368	0.204108
WBC	08:61718465:C:A	rs28609390	8	61718465	C	A	CHD7	-0.0342408	0.00404172	2.4e-17	known	154355	0.998692	0.770051	0.676941	0.699536	0.142594	0.634204	0.787918
WBC	09:130749432:T:C	rs10987803	9	130749432	T	C	FAM102A	0.0253665	0.00449993	1.7e-08	known	154355	0.97837	0.176344	0.0497341	0.0256336	0.115959	0.0872642	0.188546
WBC	09:136141870:C:T	rs2519093	9	136141870	C	T	ABO	-0.0246807	0.00379908	8.2e-11	known	154355	0.999239	0.27567	0.198028	0.209599	0.106771	0.140964	0.200899
WBC	09:22143570:A:T	rs10757287	9	22143570	A	T	CDKN2B-AS1	-0.0286682	0.00345546	1.1e-16	known	154355	0.984458	0.563993	0.16219	0.204985	0.254952	0.264775	0.648196
WBC	10:101278055:A:G	rs6584277	10	101278055	A	G	LINC01475	-0.0229683	0.00348199	4.2e-11	known	154355	0.998142	0.612947	0.536825	0.532025	0.67576	0.591981	0.550902
WBC	10:104372441:C:T	rs10883753	10	104372441	C	T	SUFU	-0.0231221	0.00407551	1.4e-08	known	154355	0.991964	0.77562	0.420549	0.441024	0.452085	0.61019	0.628866
WBC	10:111946873:A:G	rs79404554	10	111946873	A	G	MXI1	0.0241629	0.00358866	1.7e-11	known	154355	0.987581	0.342642	0.0206226	0.0167051	0.0940514	0.0235849	0.352185
WBC	10:73520632:A:C	rs3747869	10	73520632	A	C	VSIR	0.0372176	0.00468521	2e-15	known	154355	0.997579	0.844937	0.891536	0.802707	0.972491	0.829009	0.815722
WBC	10:89638951:TCCAGAGA:T	rs200280754	10	89638952	TCCAGAGA	T	PTEN	0.0326229	0.0046102	1.5e-12	known	154355	0.971756	0.166903	0.00402284	0.0198847	0.000344669	0	0.156572
WBC	10:99059645:C:A	rs10882891	10	99059645	C	A	ARHGAP19-SLIT1	0.0269453	0.00356677	4.2e-14	known	154355	0.99982	0.656322	0.584308	0.579054	0.281983	0.620567	0.701416
WBC	11:122937456:G:A	rs113954756	11	122937456	G	A	HSPA8	-0.0209635	0.00361887	6.9e-09	known	154355	0.997006	0.327722	0.0432058	0.0380924	0.296585	0.0906921	0.408031
WBC	11:95096321:A:G	rs75963851	11	95096321	A	G	LOC100129203	-0.0539794	0.00661316	3.3e-16	known	154355	0.981918	0.071927	0.000388752	0	0.00309704	0	0.0403846
WBC	12:110390979:T:C	rs925368	12	110390979	T	C	GIT2	0.05445	0.00606249	2.7e-19	known	154355	0.795473	0.114369	0	0.000287853	0	0	0.0794872
WBC	12:12877692:T:C	rs34325	12	12877692	T	C	APOLD1	-0.0228451	0.00341579	2.3e-11	known	154355	0.985197	0.517119	0.557938	0.588286	0.421204	0.460993	0.522757
WBC	12:4324943:C:G	rs7972908	12	4324943	C	G	CCND2-AS1	0.0199526	0.0035138	1.4e-08	known	154355	0.985626	0.381402	0.554812	0.60996	0.591369	0.613475	0.391613
WBC	14:25445362:G:A	rs2004925	14	25445362	G	A	STXBP6	0.0331779	0.00339317	1.4e-22	known	154355	0.997624	0.484762	0.379662	0.396949	0.805184	0.35545	0.450514
WBC	15:50770254:A:G	rs17696277	15	50770254	A	G	USP8	-0.0244643	0.00425576	9e-09	known	154355	0.997662	0.20014	0.0334413	0.0357968	0.02927	0.0224586	0.0822622
WBC	15:80267481:C:T	rs117072053	15	80267481	C	T	BCL2A1	0.0343548	0.00371253	2.2e-20	known	154355	0.995837	0.297252	0.000714471	0.000577034	0.00494139	0.135934	0.337855
WBC	16:71625501:A:G	rs75121478	16	71625501	A	G	TAT	-0.0234909	0.00394176	2.5e-09	novel	154355	0.983678	0.253091	0.051297	0.0831894	0.00745926	0.0756501	0.162145
WBC	16:86016401:C:G	rs9927316	16	86016401	C	G	IRF8	0.0227226	0.00355785	1.7e-10	known	154355	0.93659	0.42274	0.221688	0.179044	0.212693	0.433962	0.47619
WBC	17:38159335:T:C	rs12941811	17	38159335	T	C	PSMD3	-0.071275	0.00339668	9.2e-98	known	154355	0.992811	0.480044	0.568777	0.558106	0.694348	0.617299	0.544329
WBC	17:56407517:T:TTA	rs3030904	17	56407517	T	TTA	TSPOAP1-AS1	0.0262345	0.00436149	1.8e-09	known	154355	0.947593	0.199142	0.302048	0.305913	0.446632	0.213777	0.225452
WBC	18:20711927:A:C	rs60839038	18	20711927	A	C	CABLES1	-0.0221354	0.00355453	4.7e-10	known	154355	0.934926	0.424295	0.472929	0.428325	0.114801	0.345972	0.483933
WBC	18:42043951:A:G	rs1511754	18	42043951	A	G	LINC01478	0.0300885	0.00394859	2.5e-14	known	154355	0.999314	0.242005	0.137303	0.144638	0.0582491	0.139151	0.207097
WBC	18:48144754:C:T	rs8084255	18	48144754	C	T	MAPK4	0.0201366	0.00354009	1.3e-08	known	154355	0.992011	0.36468	0.373668	0.28485	0.317596	0.299054	0.353548
WBC	18:51980980:A:G	rs55715239	18	51980980	A	G	C18orf54	0.0205066	0.00375551	4.8e-08	known	154355	0.952537	0.683342	0.48461	0.51612	0.13744	0.584906	0.639355
WBC	19:1049396:G:A	rs201347186	19	1049396	G	A	ABCA7	-0.24382	0.0225845	3.6e-27	known	154355	0.992785	0.005733	6.53766e-05	0	0	0	0
WBC	19:16495774:A:C	rs2290669	19	16495774	A	C	EPS15L1	-0.0203875	0.00369931	3.6e-08	known	154355	0.997328	0.698082	0.784425	0.713256	0.538338	0.613208	0.618895
WBC	19:3207338:T:C	rs312068	19	3207338	T	C	NCLN	0.117314	0.00793471	1.8e-49	known	154355	0.799112	0.938183	0.454284	0.479515	0.614904	0.566667	0.940308
WBC	20:47391484:G:A	rs75240985	20	47391484	G	A	PREX1	0.0339236	0.00602131	1.8e-08	known	154355	0.96716	0.090179	0.000518403	0	0.00252409	0.128538	0.0879332
WBC	21:39880854:C:T	rs7277942	21	39880854	C	T	ERG	-0.0230508	0.00380585	1.4e-09	known	154355	0.999588	0.276258	0.188905	0.166379	0.298664	0.136792	0.23518
WBC	22:30662763:G:A	rs5763919	22	30662763	G	A	OSM	0.0408692	0.00738254	3.1e-08	known	154355	0.948985	0.05911	6.49435e-05	0	0	0	0.0501285
WBC	22:38069622:G:A	rs13057866	22	38069622	G	A	LGALS1	0.0292582	0.00416922	2.3e-12	known	154355	0.961241	0.222165	0.0156597	0.0161383	0.0681765	0.0817308	0.219496
NEU	01:36915027:TA:T	rs61706696	1	36915028	TA	T	OSCP1	0.0464936	0.00477201	2e-22	known	82810	0.975298	0.405166	0.327291	0.332845	0.208266	0.461071	0.397989
NEU	02:111929881:T:C	rs61484463	2	111929881	T	C	BCL2L11	0.0341671	0.0061123	2.3e-08	known	82810	0.992812	0.173804	0.0496564	0.0420265	0.12589	0.0589623	0.124359
NEU	02:136735127:T:C	rs12624144	2	136735127	T	C	DARS	0.0845374	0.00643188	1.9e-39	known	82810	0.989876	0.153984	0.000324128	0.000575705	0.000229463	0.00117925	0.212999
NEU	02:160781240:TG:T	rs35052883	2	160781241	TG	T	PLA2R1	-0.0333324	0.00469252	1.2e-12	known	82810	0.987115	0.558318	0.255791	0.197574	0.214761	0.472464	0.369775
NEU	02:219021013:T:C	rs151059019	2	219021013	T	C	CXCR1	-0.194152	0.0148827	6.7e-39	known	82810	0.837892	0.029836	0	0	0.000344274	0	0.0198718
NEU	02:27730940:T:C	rs1260326	2	27730940	T	C	GCKR	-0.0262021	0.00468047	2.2e-08	known	82810	0.998992	0.439605	0.600468	0.637176	0.8653	0.685714	0.499351
NEU	03:128321226:A:G	rs9811380	3	128321226	A	G	RPN1	-0.0395264	0.00658978	2e-09	known	82810	0.982835	0.147028	0.289477	0.277393	0.307675	0.3125	0.226391
NEU	03:129682462:A:G	.	3	129682462	A	G	TRH	-0.495799	0.0777836	1.8e-10	novel	82810	0.866398	0.001035	NA	NA	NA	NA	NA
NEU	04:74971196:G:A	rs549280	4	74971196	G	A	CXCL2	-0.0566486	0.00466618	6.5e-34	known	82810	0.999988	0.560008	0.639156	0.667727	0.411032	0.70922	0.469794
NEU	04:87916086:A:C	rs56023922	4	87916086	A	C	AFF1	0.0291373	0.00501246	6.1e-09	novel	82810	0.958154	0.330304	0.172577	0.255472	0.0363218	0.240566	0.298575
NEU	05:1282414:G:A	rs7725218	5	1282414	G	A	TERT	0.0407721	0.00507815	9.8e-16	known	82810	0.921637	0.352463	0.350957	0.361751	0.429459	0.338443	0.388031
NEU	06:16758425:C:T	rs1322599	6	16758425	C	T	ATXN1	-0.0304075	0.00487276	4.4e-10	known	82810	0.958588	0.625092	0.157516	0.131761	0.208746	0.288416	0.633333
NEU	06:29914773:G:A	rs17179564	6	29914773	G	A	HLA-A	0.0301926	0.0048692	5.6e-10	known	82810	0.97769	0.36573	0.100433	0.092614	0.131786	0.161905	0.157143
NEU	06:31242174:G:A	rs2524079	6	31242174	G	A	HLA-C	0.0612891	0.00521204	6.3e-32	known	82810	0.999772	0.271529	0.431012	0.40458	0.444406	0.451306	0.260728
NEU	07:28724374:G:T	rs56388170	7	28724374	G	T	CREB5	0.0606896	0.0058239	2e-25	known	82810	0.953545	0.212788	0.28084	0.288838	0.557564	0.277778	0.142857
NEU	07:92408370:C:T	rs445	7	92408370	C	T	CDK6	-0.0803419	0.00498862	2.4e-58	known	82810	0.999191	0.313659	0.0964341	0.0562758	0.192549	0.176329	0.346598
NEU	08:130637901:G:A	rs34092021	8	130637901	G	A	CCDC26	-0.0521555	0.0055332	4.3e-21	known	82810	0.982465	0.23089	0.100675	0.0653459	0.0197905	0.163855	0.213178
NEU	08:30272310:C:G	rs2915617	8	30272310	C	G	RBPMS	0.0415787	0.00691158	1.8e-09	known	82810	0.931595	0.860061	0.700925	0.703746	0.924569	0.798349	0.808237
NEU	08:61704055:C:T	rs13280978	8	61704055	C	T	CHD7	-0.051899	0.00556468	1.1e-20	known	82810	0.999042	0.77594	0.677413	0.69833	0.141954	0.635071	0.791131
NEU	10:112032958:A:G	rs2419316	10	112032958	A	G	MXI1	-0.0309998	0.00488095	2.1e-10	known	82810	0.949374	0.388184	0.0958241	0.0849825	0.0199769	0.369359	0.388243
NEU	10:99061386:C:G	rs12221430	10	99061386	C	G	ARHGAP19-SLIT1	0.0343034	0.00487929	2.1e-12	known	82810	0.998755	0.658772	0.583973	0.579039	0.286341	0.620567	0.708387
NEU	12:110459485:C:T	rs75584653	12	110459485	C	T	ANKRD13A	0.0691039	0.00807789	1.2e-17	known	82810	0.772722	0.125427	0	0.000289855	0	0	0.101412
NEU	12:111609727:G:T	rs3809297	12	111609727	G	T	CUX2	0.0506272	0.00567056	4.3e-19	known	82810	0.940189	0.239524	0	0.000287687	0	0.00117925	0.231017
NEU	14:25449226:A:C	rs8017228	14	25449226	A	C	STXBP6	0.0307028	0.0046499	4e-11	known	82810	0.996627	0.474728	0.380646	0.397118	0.805932	0.358491	0.431789
NEU	17:38156712:C:T	rs4794822	17	38156712	C	T	PSMD3	0.0839675	0.00462654	1.3e-73	known	82810	0.999983	0.517399	0.3983	0.397118	0.318067	0.365566	0.454134
NEU	18:21893930:G:A	rs117006166	18	21893930	G	A	OSBPL1A	-0.0348149	0.0063661	4.5e-08	known	82810	0.911006	0.176125	0.0532429	0.099711	0.033832	0.0153664	0.143871
NEU	18:42085693:C:CA	rs141236451	18	42085693	C	CA	LINC01478	0.042011	0.00541968	9.1e-15	known	82810	0.994723	0.241497	0.138305	0.141124	0.0247399	0.138955	0.211985
NEU	19:1084345:GGTGA:G	rs564447691	19	1084346	GGTGA	G	ARHGAP45	-0.207129	0.0303232	8.5e-12	known	82810	0.896157	0.006564	0.000519009	0	0	0.00117925	0
NEU	19:3207338:T:C	rs312068	19	3207338	T	C	NCLN	0.136675	0.0108722	3e-36	known	82810	0.799112	0.938493	0.454284	0.479515	0.614904	0.566667	0.940308
EOS	01:154941263:G:A	rs8191981	1	154941263	G	A	SHC1	-0.176066	0.0110877	8.8e-57	known	93063	0.999745	0.041357	6.52231e-05	0.000288184	0	0	0.0455712
EOS	01:203107206:G:C	rs61025910	1	203107206	G	C	ADORA1	-0.0646054	0.0117272	3.6e-08	novel	93063	0.941413	0.039343	0.000388802	0.000287853	0.0954076	0.00825472	0.0584833
EOS	01:87748886:A:G	rs6692718	1	87748886	A	G	LOC101927844	0.0257864	0.00467658	3.5e-08	known	93063	0.994646	0.336673	0.168594	0.185377	0.409963	0.267139	0.375484
EOS	02:102969807:C:T	rs67723747	2	102969807	C	T	IL1RL1	0.0560032	0.00455095	8.4e-35	known	93063	0.999422	0.382112	0.287803	0.280809	0.100023	0.182741	0.405806
EOS	02:204602211:GA:G	rs397897641	2	204602212	GA	G	CD28	-0.0246088	0.00441402	2.5e-08	known	93063	0.999067	0.500424	0.0476561	0.0564841	0.117837	0.163507	0.49354
EOS	02:213835124:G:A	rs1482577	2	213835124	G	A	IKZF2	-0.0492828	0.00473818	2.4e-25	known	93063	0.99942	0.685435	0.312671	0.316427	0.299839	0.490521	0.662388
EOS	02:61059010:G:A	rs6709875	2	61059010	G	A	LINC01185	-0.0372232	0.0064672	8.6e-09	known	93063	0.981782	0.137587	0.119109	0.128958	0.121923	0.120283	0.0919023
EOS	03:128320345:T:G	rs7646596	3	128320345	T	G	RPN1	0.0965241	0.00469738	7.9e-94	known	93063	0.985154	0.66106	0.887618	0.902382	0.92041	0.781324	0.630719
EOS	03:3142503:C:A	rs6793191	3	3142503	C	A	IL5RA	-0.0277951	0.00446797	4.9e-10	known	93063	0.994909	0.440242	0.465657	0.413953	0.437615	0.439141	0.570505
EOS	03:33053754:C:T	rs13081593	3	33053754	C	T	GLB1	0.039617	0.00447986	9.3e-19	known	93063	0.983705	0.451174	0.232818	0.22523	0.366197	0.187943	0.474093
EOS	05:131912558:CTGTT:C	rs111783219	5	131912559	CTGTT	C	RAD50	0.0566936	0.0054553	2.7e-25	known	93063	0.995007	0.207976	0.22529	0.246978	0.161301	0.138298	0.160875
EOS	06:135415208:G:A	rs2210366	6	135415208	G	A	HBS1L	0.0530246	0.00458291	5.8e-31	known	93063	0.997202	0.364891	0.258948	0.283362	0.471613	0.382979	0.420645
EOS	06:31248678:T:C	rs9264759	6	31248678	T	C	HLA-C	-0.0639223	0.00480285	2e-40	known	93063	0.998243	0.695944	0.779716	0.782959	0.810118	0.774232	0.712532
EOS	07:20509853:T:C	rs11978564	7	20509853	T	C	ITGB8	-0.051057	0.00518965	7.7e-23	known	93063	0.977284	0.246685	0.269318	0.345731	0.368258	0.249091	0.319121
EOS	07:92408370:C:T	rs445	7	92408370	C	T	CDK6	-0.0458288	0.00476691	7e-22	known	93063	0.999191	0.313174	0.0964341	0.0562758	0.192549	0.176329	0.346598
EOS	08:126554039:A:G	rs16900706	8	126554039	A	G	TRIB1	-0.033727	0.0046342	3.4e-13	known	93063	0.998458	0.349507	0.00149002	0.0215765	0.0613814	0.0106132	0.355769
EOS	08:130604272:AC:A	rs11327184	8	130604273	AC	A	CCDC26	-0.0329209	0.00455657	5e-13	known	93063	0.987411	0.607423	0.346226	0.320218	0.407423	0.454424	0.73716
EOS	08:61636887:A:G	rs35914442	8	61636887	A	G	CHD7	-0.0335097	0.00579295	7.3e-09	known	93063	0.99471	0.179515	0.0946734	0.142775	0.33245	0.120283	0.141849
EOS	09:22109523:C:A	rs188610000	9	22109523	C	A	CDKN2B-AS1	-0.232867	0.0423996	4e-08	known	93063	0.849869	0.003158	NA	NA	NA	NA	NA
EOS	09:6197392:T:C	rs1888909	9	6197392	T	C	IL33	-0.0762913	0.0128378	2.8e-09	known	93063	0.995661	0.969523	0.758908	0.755214	0.525573	0.811611	0.965296
EOS	10:64396042:C:T	rs10995248	10	64396042	C	T	ZNF365	-0.043482	0.00444347	1.3e-22	known	93063	0.996208	0.477632	0.362833	0.358377	0.120368	0.191038	0.615484
EOS	10:8940394:A:G	rs12253380	10	8940394	A	G	LOC105755953	-0.0329333	0.00453238	3.7e-13	known	93063	0.968423	0.561739	0.0654206	0.0713464	0.203793	0.269504	0.63066
EOS	11:325418:G:C	rs61876250	11	325418	G	C	IFITM3	-0.0351911	0.00460872	2.2e-14	known	93063	0.933934	0.543815	0.214314	0.263689	0.0505282	0.285545	0.567708
EOS	11:57144356:G:T	rs115707133	11	57144356	G	T	PRG3	-0.106008	0.012798	1.2e-16	known	93063	0.993023	0.030923	0	0	0.000115075	0	0.00641849
EOS	11:76293070:C:T	rs7114362	11	76293070	C	T	EMSY	0.0299326	0.00448066	2.4e-11	known	93063	0.993311	0.419385	0.48922	0.425839	0.509344	0.410891	0.54878
EOS	14:75975648:C:G	rs175705	14	75975648	C	G	BATF	0.0267962	0.00455402	4e-09	known	93063	0.99523	0.386251	0.706733	0.593171	0.61447	0.63658	0.445736
EOS	15:80267481:C:T	rs117072053	15	80267481	C	T	BCL2A1	0.0363635	0.00485164	6.6e-14	known	93063	0.995837	0.295584	0.000714471	0.000577034	0.00494139	0.135934	0.337855
EOS	16:85603705:G:C	rs55706221	16	85603705	G	C	GSE1	-0.0263466	0.00481425	4.4e-08	known	93063	0.899249	0.609111	0.570545	0.635447	0.487546	0.587264	0.657658
EOS	17:4544569:A:T	rs752012098	17	4544569	A	T	ALOX15	0.0490036	0.00804814	1.1e-09	known	93063	0.862855	0.097808	NA	NA	NA	NA	NA
EOS	17:56307363:C:A	rs536070968	17	56307363	C	A	LPO	-0.253199	0.0218579	5e-31	known	93063	0.941484	0.010971	NA	NA	NA	NA	NA
EOS	17:65892280:G:A	rs59640213	17	65892280	G	A	BPTF	0.0318814	0.00498265	1.6e-10	known	93063	0.933611	0.69428	0.252184	0.280763	0.540734	0.359005	0.648005
EOS	17:68295886:A:C	rs312696	17	68295886	A	C	KCNJ2	-0.0271891	0.00444008	9.2e-10	known	93063	0.992114	0.508566	0.772453	0.816953	0.800048	0.683333	0.502674
EOS	18:45370466:G:T	rs9304357	18	45370466	G	T	SMAD2	0.0291486	0.0048678	2.1e-09	known	93063	0.994675	0.291026	0.0278391	0.103975	0.216931	0.273585	0.196795
EOS	18:60903969:G:T	rs3826622	18	60903969	G	T	BCL2	-0.0368801	0.00644085	1e-08	known	93063	0.99993	0.13632	0.0659448	0.0915371	0.107602	0.0864929	0.121134
EOS	19:40228350:T:C	rs364911	19	40228350	T	C	CLC	0.0379692	0.00448443	2.5e-17	known	93063	0.998771	0.422737	0.680818	0.698847	0.748497	0.443262	0.313548
EOS	20:31177292:G:A	rs6141759	20	31177292	G	A	LOC149950	-0.0299335	0.00513291	5.5e-09	known	93063	0.853416	0.665977	0.267576	0.301843	0.09375	0.438679	0.611902
EOS	22:37297352:G:C	rs117582568	22	37297352	G	C	CSF2RB	-0.288666	0.0213276	9.7e-42	known	93063	0.713335	0.015273	0	0	0	0	0.0128535
EOS	X:153667176:T:C	rs4834	X	153667176	T	C	GDI1	-0.037944	0.00618883	8.7e-10	novel	93063	0.921275	0.102733	0.140107	0.159509	0.624695	0.200647	0.053553
BAS	01:150545624:C:T	rs3795702	1	150545624	C	T	ADAMTSL4-AS1	0.0395811	0.00652255	1.3e-09	known	91908	0.999941	0.137037	0.000194351	0	0.000918485	0.148585	0.0481386
BAS	01:155072014:G:T	rs142778503	1	155072014	G	T	EFNA3	-0.0678648	0.0122623	3.1e-08	novel	91908	0.831899	0.042061	0	0.000289519	0	0	0.0440415
BAS	01:198595099:A:G	rs16843520	1	198595099	A	G	PTPRC	-0.0346494	0.00563374	7.7e-10	known	91908	0.994739	0.197581	0.0696317	0.111111	0.0169842	0.113744	0.121951
BAS	01:205649173:T:C	rs6689008	1	205649173	T	C	SLC45A3	0.0443365	0.00454515	1.8e-22	known	91908	0.983955	0.549344	0.849335	0.827483	0.483055	0.781759	0.48679
BAS	01:87751670:C:T	rs6672038	1	87751670	C	T	LOC101927844	-0.0579126	0.00474534	3e-34	known	91908	0.9951	0.337072	0.128177	0.138377	0.187098	0.232779	0.375644
BAS	02:145331724:T:C	rs59998168	2	145331724	T	C	LINC01412	-0.0477954	0.00509694	6.8e-21	known	91908	0.992735	0.267896	0.186234	0.173523	0.0370753	0.0969267	0.185256
BAS	02:182329460:C:T	rs3770136	2	182329460	C	T	ITGA4	-0.0318787	0.00536881	2.9e-09	known	91908	0.986579	0.229325	0.190863	0.200345	0.059439	0.128538	0.200129
BAS	02:58985375:C:T	rs76341179	2	58985375	C	T	LINC01122	-0.0757207	0.0135267	2.2e-08	novel	91908	0.906225	0.031247	0.000583431	0	0	0	0.048906
BAS	02:85762209:T:C	rs1446669	2	85762209	T	C	PARTICL	-0.0281999	0.00487653	7.3e-09	known	91908	0.998285	0.300668	0.301325	0.355908	0.377102	0.27305	0.345607
BAS	03:128320345:T:G	rs7646596	3	128320345	T	G	RPN1	0.13184	0.00476904	3.2e-168	known	91908	0.985154	0.661139	0.887618	0.902382	0.92041	0.781324	0.630719
BAS	03:130057149:C:T	rs116907247	3	130057149	C	T	COL6A5	0.047702	0.00860229	2.9e-08	novel	91908	0.913267	0.081717	0.000518471	0	0.000344353	0.00117925	0.000641026
BAS	03:3190654:T:TAAAGATTTATTCTCTAAAG	rs6147688	3	3190654	T	TAAAGATTTATTCTCTAAAG	TRNT1	0.0544303	0.00531112	1.2e-24	known	91908	0.88448	0.716156	0.150547	0.194268	0.130732	0.29669	0.723582
BAS	03:42914877:C:G	rs2888272	3	42914877	C	G	CYP8B1	-0.0248856	0.00456358	5e-08	known	91908	0.999033	0.592902	0.308382	0.313084	0.333916	0.613365	0.656863
BAS	04:88040185:T:TCCAGCTG	rs11280827	4	88040185	T	TCCAGCTG	AFF1	-0.0276904	0.00452406	9.3e-10	known	91908	0.996072	0.552041	0.578767	0.532025	0.737579	0.706444	0.560052
BAS	05:44181510:A:G	rs143137951	5	44181510	A	G	FGF10	-0.126792	0.0225019	1.8e-08	novel	91908	0.92234	0.010893	0	0	0	0	0.0237789
BAS	06:109648130:T:G	rs1832777	6	109648130	T	G	CCDC162P	0.0272692	0.00457897	2.6e-09	known	91908	0.966107	0.464089	0.525466	0.639113	0.890104	0.443396	0.426735
BAS	06:29646865:G:A	rs9257953	6	29646865	G	A	ZFP57	0.0321111	0.00540422	2.8e-09	known	91908	0.999577	0.223075	0.0307962	0.0310702	0.0555938	0.0341981	0.104756
BAS	06:31230717:T:A	rs9357120	6	31230717	T	A	HLA-C	-0.0533207	0.00455113	1.1e-31	known	91908	0.997666	0.563923	0.298661	0.35879	0.298987	0.329009	0.599227
BAS	08:119111236:C:T	rs897830	8	119111236	C	T	EXT1	-0.0439285	0.00452961	3.1e-22	known	91908	0.994616	0.55503	0.641762	0.638985	0.270584	0.588443	0.594595
BAS	08:130626164:G:A	rs10100356	8	130626164	G	A	CCDC26	0.0309749	0.00458065	1.4e-11	known	91908	0.96821	0.456289	0.243838	0.24308	0.133103	0.431442	0.498072
BAS	10:89656156:A:C	rs741804	10	89656156	A	C	PTEN	-0.0485971	0.00583955	8.6e-17	known	91908	0.970647	0.187097	0.0464212	0.0328341	0.00849989	0.0459906	0.179306
BAS	11:128562098:C:T	rs695113	11	128562098	C	T	SENCR	0.0295971	0.00473625	4.1e-10	known	91908	0.999594	0.658519	0.681198	0.660704	0.698085	0.682464	0.684685
BAS	11:89654536:T:A	rs4753251	11	89654536	T	A	TRIM49D2	-0.0615215	0.00559578	4.1e-28	known	91908	0.843568	0.733599	0.729164	0.679827	0.486961	0.795508	0.75641
BAS	12:46473339:T:C	rs185077954	12	46473339	T	C	SCAF11	0.180763	0.0331399	4.9e-08	novel	91908	0.842625	0.005448	NA	NA	NA	NA	NA
BAS	12:66681519:G:A	rs10784521	12	66681519	G	A	HELB	0.0283206	0.00454773	4.7e-10	known	91908	0.975964	0.483963	0.747922	0.584726	0.699471	0.671395	0.450323
BAS	13:41533888:G:GTATAAAC	rs140967474	13	41533888	G	GTATAAAC	ELF1	-0.0373784	0.00597507	4e-10	known	91908	0.985495	0.174627	0.202438	0.140325	0.24036	0.111905	0.191062
BAS	14:23587555:G:T	rs1474920	14	23587555	G	T	CEBPE	0.0604477	0.00500838	1.5e-33	known	91908	0.987541	0.285226	0.185759	0.175115	0.199885	0.14033	0.398448
BAS	15:50353277:T:G	rs12903325	15	50353277	T	G	ATP8B4	-0.0388048	0.00472945	2.3e-16	known	91908	0.973515	0.361855	0.228177	0.21848	0.104755	0.17217	0.342581
BAS	15:81895511:GATCAAA:G	rs10540764	15	81895512	GATCAAA	G	TMC3-AS1	-0.0267673	0.00471903	1.4e-08	known	91908	0.995242	0.351585	0.779051	0.811337	0.296803	0.484524	0.348191
BAS	16:85637632:T:C	rs139489600	16	85637632	T	C	GSE1	0.177977	0.0215918	1.7e-16	known	91908	0.736186	0.014866	6.48508e-05	0	0	0	0.00706033
BAS	16:88530865:G:A	rs10163348	16	88530865	G	A	ZFPM1	0.0349276	0.00469743	1e-13	known	91908	0.92633	0.541377	0.310282	0.297927	0.687356	0.468009	0.496149
BAS	18:23581230:A:G	rs983259	18	23581230	A	G	SS18	0.0381611	0.00601657	2.3e-10	known	91908	0.991097	0.169121	0.061325	0.0885747	0.269788	0.220519	0.145058
BAS	19:33754548:C:T	rs78744187	19	33754548	C	T	CEBPA	-0.274634	0.018683	6.5e-49	known	91908	0.785857	0.018842	0.0888427	0.157925	0.0159697	0.0837264	0.0134615
BAS	20:31218261:A:G	rs6119921	20	31218261	A	G	C20orf203	0.0468393	0.00812127	8e-09	known	91908	0.999057	0.08315	0.116413	0.124712	0.329841	0.0613208	0.218065
BAS	21:39845275:T:C	rs78762153	21	39845275	T	C	ERG	0.137516	0.00840535	3.7e-60	known	91908	0.945814	0.082131	0.00968665	0.0077243	0.0236002	0.00724638	0.0816195
BAS	22:37297352:G:C	rs117582568	22	37297352	G	C	CSF2RB	-0.252763	0.021727	2.8e-31	known	91908	0.713335	0.015204	0	0	0	0	0.0128535
BAS	X:14168998:T:C	rs61273829	X	14168998	T	C	UBE2E4P	0.0282898	0.00487887	6.7e-09	novel	91908	0.990736	0.167744	0.281653	0.340571	0.213143	0.126829	0.248205
MON	01:150584103:G:T	rs4970966	1	150584103	G	T	ENSA	-0.0426344	0.00570461	7.8e-14	known	95119	0.999132	0.179789	0.220021	0.200865	0.0427586	0.18128	0.266452
MON	02:111791653:C:T	rs3789087	2	111791653	C	T	ACOXL	-0.040621	0.0057927	2.3e-12	known	95119	0.989195	0.173946	0.153522	0.135735	0.0962069	0.169031	0.242248
MON	02:136653925:A:T	rs614193	2	136653925	A	T	DARS	0.0346372	0.00472153	2.2e-13	known	95119	0.997264	0.311845	0.167035	0.1403	0.364834	0.208038	0.429313
MON	02:160794008:A:G	rs4664304	2	160794008	A	G	PLA2R1	0.0259858	0.00460402	1.7e-08	known	95119	0.996948	0.343038	0.562451	0.636939	0.110243	0.29669	0.276923
MON	02:169697962:A:T	rs28675349	2	169697962	A	T	NOSTRIN	0.0319693	0.00461139	4.1e-12	known	95119	0.996308	0.342933	0.272171	0.328143	0.0818182	0.148104	0.288015
MON	02:182334753:G:T	rs13029501	2	182334753	G	T	ITGA4	0.091324	0.00459468	6.6e-88	known	95119	0.969516	0.371741	0.551346	0.588696	0.591626	0.561905	0.362987
MON	02:241541892:C:G	rs10933619	2	241541892	C	G	GPR35	0.0248133	0.00447876	3e-08	known	95119	0.978441	0.582737	0.326597	0.323139	0.150184	0.291274	0.610039
MON	03:128322147:A:T	rs1806522	3	128322147	A	T	RPN1	0.0463425	0.00462201	1.2e-23	known	95119	0.941501	0.399326	0.306374	0.386233	0.37278	0.154846	0.299096
MON	03:42909050:T:C	rs1366045	3	42909050	T	C	ACKR2	-0.0413471	0.00446015	1.9e-20	known	95119	0.999977	0.597419	0.3585	0.354755	0.247638	0.653664	0.679404
MON	03:46399208:G:A	rs1799864	3	46399208	G	A	CCR2	-0.0467821	0.00486971	7.5e-22	known	95119	0.999593	0.280146	0.0976639	0.0758362	0.158113	0.219858	0.196911
MON	03:72396329:G:A	rs11708187	3	72396329	G	A	RYBP	0.0242701	0.00441683	3.9e-08	known	95119	0.981398	0.474323	0.236137	0.153468	0.308915	0.288095	0.520566
MON	04:110956332:A:G	rs79375912	4	110956332	A	G	ELOVL6	-0.0338075	0.00542375	4.6e-10	known	95119	0.9794	0.211762	0.00064792	0	0.0720524	0.00235849	0.259949
MON	04:40428010:T:C	rs278981	4	40428010	T	C	RBM47	0.0248919	0.00442318	1.8e-08	known	95119	0.995067	0.572341	0.762521	0.758065	0.688391	0.789598	0.572351
MON	04:7044380:C:T	rs871134	4	7044380	C	T	CCDC96	0.0305226	0.00443845	6.1e-12	known	95119	0.97363	0.486474	0.554066	0.564767	0.419585	0.471698	0.638175
MON	04:83569737:A:T	rs7679857	4	83569737	A	T	SCD5	-0.0426852	0.00454455	5.9e-21	known	95119	0.997513	0.36726	0.191778	0.232297	0.166475	0.116745	0.367571
MON	06:135419636:C:T	rs9376091	6	135419636	C	T	HBS1L	-0.0296828	0.00461922	1.3e-10	known	95119	0.996733	0.344655	0.265482	0.345545	0.223931	0.158333	0.235409
MON	06:31241639:A:G	rs1027994005	6	31241639	A	G	HLA-C	-0.059503	0.00442508	3.2e-41	known	95119	0.999617	0.573926	0.344206	0.404913	0.229056	0.292162	0.500643
MON	06:7228046:T:C	rs2714311	6	7228046	T	C	RREB1	0.0259167	0.00459438	1.7e-08	known	95119	0.993812	0.351164	0.318898	0.386744	0.691705	0.203791	0.242288
MON	07:50313352:G:A	rs10276619	7	50313352	G	A	IKZF1	-0.0385257	0.00440049	2e-18	known	95119	0.999855	0.553278	0.629269	0.636521	0.462327	0.712766	0.39433
MON	07:6502367:T:C	rs6796	7	6502367	T	C	KDELR2	0.0327417	0.00459817	1.1e-12	known	95119	0.960596	0.381205	0.286809	0.329971	0.343254	0.379433	0.420645
MON	07:92408370:C:T	rs445	7	92408370	C	T	CDK6	-0.0455207	0.00472285	5.5e-22	known	95119	0.999191	0.31251	0.0964341	0.0562758	0.192549	0.176329	0.346598
MON	08:130604563:G:A	rs13277237	8	130604563	G	A	CCDC26	-0.0609533	0.00439412	9.4e-44	known	95119	0.9993	0.548433	0.583004	0.571098	0.437865	0.524941	0.336788
MON	08:83064530:T:A	rs2221578	8	83064530	T	A	SNX16	0.0499766	0.00905988	3.5e-08	novel	95119	0.906619	0.069012	0.14395	0.11474	0.027951	0.0790094	0.114194
MON	09:113912553:A:G	rs10980797	9	113912553	A	G	LPAR1	-0.0596351	0.0062457	1.3e-21	known	95119	0.999355	0.144025	0.491035	0.480658	0.297126	0.291274	0.138996
MON	09:130771311:G:A	rs73669624	9	130771311	G	A	FAM102A	0.034163	0.00574281	2.7e-09	known	95119	0.990728	0.178391	0.00123153	0.00575705	0.10652	0.0648585	0.207584
MON	09:136137065:A:G	rs687621	9	136137065	A	G	ABO	-0.0246108	0.00439421	2.1e-08	known	95119	0.999998	0.463556	0.368178	0.446243	0.445429	0.270047	0.385013
MON	09:22142907:G:A	rs10811664	9	22142907	G	A	CDKN2B-AS1	-0.0378567	0.0044779	2.8e-17	known	95119	0.982218	0.57542	0.151182	0.168108	0.245229	0.259479	0.656812
MON	09:91566754:G:T	rs10867145	9	91566754	G	T	C9orf47	0.0321227	0.00493318	7.4e-11	known	95119	0.990535	0.272097	0.318158	0.322664	0.152993	0.168646	0.21216
MON	10:101277816:C:T	rs7096296	10	101277816	C	T	LINC01475	-0.0296171	0.00448544	4e-11	known	95119	0.999697	0.604278	0.53724	0.531358	0.463155	0.581368	0.557568
MON	10:73520632:A:C	rs3747869	10	73520632	A	C	VSIR	0.0362146	0.00602769	1.9e-09	known	95119	0.997579	0.843831	0.891536	0.802707	0.972491	0.829009	0.815722
MON	10:99159465:C:A	rs10786343	10	99159465	C	A	RRP12	0.0282507	0.00492622	9.8e-09	known	95119	0.995253	0.273252	0.314417	0.365319	0.471075	0.275434	0.304749
MON	11:95096321:A:G	rs75963851	11	95096321	A	G	LOC100129203	-0.0735743	0.00851348	5.5e-18	known	95119	0.981918	0.072561	0.000388752	0	0.00309704	0	0.0403846
MON	12:25703516:T:G	rs537956454	12	25703516	T	G	LMNTD1	-0.127415	0.0229955	3e-08	novel	95119	0.77093	0.011892	NA	NA	NA	NA	NA
MON	13:110050239:ATTTT:A	rs534669156	13	110050240	ATTTT	A	LINC00399	0.024612	0.00438236	2e-08	known	95119	0.996482	0.468838	0.44349	0.401441	0.149123	0.421615	0.397386
MON	13:28641731:A:C	rs9554235	13	28641731	A	C	FLT3	-0.0418385	0.00543746	1.4e-14	known	95119	0.999956	0.203157	0.198429	0.171848	0.13	0.198582	0.162371
MON	13:41002641:T:C	rs1892548	13	41002641	T	C	LINC00598	-0.0317599	0.00530921	2.2e-09	known	95119	0.97466	0.773057	0.64333	0.701269	0.467036	0.645047	0.710696
MON	14:103900827:A:C	rs6575988	14	103900827	A	C	MARK3	0.0334942	0.0043914	2.4e-14	known	95119	0.996421	0.486807	0.706612	0.677624	0.472543	0.621749	0.448454
MON	14:23589349:A:G	rs2239630	14	23589349	A	G	CEBPE	0.0383565	0.00447524	1e-17	known	95119	0.96217	0.488963	0.543865	0.472094	0.139899	0.443262	0.411311
MON	14:25445362:G:A	rs2004925	14	25445362	G	A	STXBP6	0.0381322	0.00438398	3.4e-18	known	95119	0.997624	0.482915	0.379662	0.396949	0.805184	0.35545	0.450514
MON	15:42229852:C:T	rs10518743	15	42229852	C	T	EHD4	-0.0449759	0.00657187	7.7e-12	known	95119	0.99971	0.127696	0.106161	0.0754174	0.103468	0.0778302	0.0808729
MON	15:80270631:C:T	rs62025494	15	80270631	C	T	BCL2A1	-0.0310737	0.00541227	9.4e-09	known	95119	0.994456	0.208488	0.314395	0.280439	0.325214	0.168632	0.244488
MON	16:86016026:T:G	rs9933582	16	86016026	T	G	IRF8	0.0534348	0.00455406	8.6e-32	known	95119	0.950224	0.425158	0.216642	0.185797	0.209981	0.429078	0.475839
MON	17:56410041:A:G	rs2526377	17	56410041	A	G	TSPOAP1-AS1	0.0242659	0.00445165	5e-08	known	95119	0.966114	0.505241	0.449164	0.51417	0.586866	0.462175	0.529754
MON	17:57936438:G:C	rs7223057	17	57936438	G	C	TUBD1	-0.0519587	0.00673451	1.2e-14	known	95119	0.983227	0.122416	0.0801938	0.0820261	0.202416	0.124088	0.102749
MON	19:1084345:GGTGA:G	rs564447691	19	1084346	GGTGA	G	ARHGAP45	-0.173049	0.0291907	3.1e-09	known	95119	0.896157	0.006337	0.000519009	0	0	0.00117925	0
MON	19:18386367:A:G	rs12983444	19	18386367	A	G	KIAA1683	0.0279204	0.00511608	4.8e-08	known	95119	0.994034	0.757078	0.521372	0.56563	0.3318	0.64539	0.768935
MON	19:3207338:T:C	rs312068	19	3207338	T	C	NCLN	0.0673627	0.0102583	5.1e-11	known	95119	0.799112	0.938234	0.454284	0.479515	0.614904	0.566667	0.940308
MON	19:44304188:G:A	rs56103707	19	44304188	G	A	LYPD5	-0.0369538	0.00664233	2.6e-08	known	95119	0.984052	0.126661	0.416222	0.440956	0.0842529	0.246445	0.104651
MON	19:52161816:G:T	rs374693707	19	52161816	G	T	SIGLEC14	0.0509274	0.00929584	4.3e-08	known	95119	0.897241	0.066717	0.000533781	0.00425331	0.000261506	0	0.0246011
MON	19:6669934:G:A	rs2291668	19	6669934	G	A	TNFSF14	-0.0267221	0.00451081	3.1e-09	known	95119	0.995083	0.38771	0.169577	0.289428	0.109314	0.222877	0.243573
MON	20:48903034:C:T	rs4811020	20	48903034	C	T	LINC01270	-0.0505565	0.00686936	1.8e-13	known	95119	0.991099	0.115902	0.284935	0.311816	0.322792	0.23467	0.149743
MON	21:39856897:T:G	rs77106233	21	39856897	T	G	ERG	-0.0498971	0.00791021	2.8e-10	known	95119	0.996391	0.083839	0.0168722	0.0320254	0.0243622	0.00825472	0.0822622
MON	22:17580117:GT:G	rs144322196	22	17580118	GT	G	IL17RA	-0.106607	0.016879	2.7e-10	known	95119	0.738849	0.023406	0.0317646	0.0221519	0.00585399	0.0365566	0.035347
LYM	01:101744646:C:G	rs77046277	1	101744646	C	G	S1PR1	-0.325016	0.019804	1.6e-60	known	95717	0.989292	0.012623	0.00188067	0.00172712	0.000574185	0.00235849	0.00128205
LYM	01:158565033:C:G	rs857708	1	158565033	C	G	OR10Z1	0.0258312	0.00450871	1e-08	known	95717	0.995017	0.401842	0.404796	0.50144	0.552814	0.479762	0.497413
LYM	02:136893864:C:T	rs16832995	2	136893864	C	T	CXCR4	0.0268028	0.00457977	4.8e-09	known	95717	0.998359	0.367615	0.0931983	0.109447	0.0196416	0.143868	0.255456
LYM	02:182012014:A:C	rs6433895	2	182012014	A	C	LINC01934	-0.0419284	0.006194	1.3e-11	known	95717	0.993462	0.149873	0.304667	0.232774	0.336284	0.243499	0.192555
LYM	02:204506191:T:C	rs57198362	2	204506191	T	C	CD28	0.029829	0.00445326	2.1e-11	known	95717	0.97586	0.499355	0.034733	0.0610599	0.0708219	0.113208	0.463824
LYM	02:27752871:C:T	rs6753534	2	27752871	C	T	GCKR	-0.0293236	0.00454008	1.1e-10	known	95717	0.967026	0.429011	0.556221	0.588966	0.668283	0.643868	0.51938
LYM	02:76649818:A:AT	.	2	76649818	A	AT	LRRTM4	-0.379568	0.06244	1.2e-09	novel	95717	0.92449	0.001361	NA	NA	NA	NA	NA
LYM	03:28563704:T:C	rs7631793	3	28563704	T	C	ZCWPW2	0.0266438	0.00442441	1.7e-09	known	95717	0.994031	0.458901	0.160849	0.13809	0.114112	0.239953	0.457419
LYM	03:46988561:C:T	rs13092573	3	46988561	C	T	CCDC12	0.0272943	0.00495533	3.6e-08	known	95717	0.999299	0.270527	0.339648	0.325072	0.170041	0.28487	0.260309
LYM	04:110924360:G:T	rs11569103	4	110924360	G	T	EGF	-0.032182	0.00541527	2.8e-09	known	95717	0.997053	0.211075	0.000518807	0	0.000229779	0.00117925	0.260591
LYM	04:38452580:G:A	rs73243398	4	38452580	G	A	LINC01258	-0.0433975	0.00542147	1.2e-15	known	95717	0.966228	0.219779	0.047335	0.0555236	0.181661	0.0790094	0.140746
LYM	04:83547862:G:A	rs17005891	4	83547862	G	A	SCD5	-0.0406234	0.00466461	3.1e-18	known	95717	0.995052	0.337076	0.191316	0.234312	0.0468354	0.113475	0.362291
LYM	06:30326522:C:CA	rs202005918	6	30326522	C	CA	TRIM39-RPP21	0.0295853	0.00522004	1.4e-08	known	95717	0.993787	0.233019	0.250912	0.254335	0.118385	0.252969	0.0989717
LYM	06:32584313:C:G	rs33932178	6	32584313	C	G	HLA-DQA1	-0.0431265	0.00444182	2.8e-22	known	95717	0.987653	0.449956	0.318766	0.378098	0.282629	0.484561	0.417969
LYM	08:79717181:CATG:C	rs746465488	8	79717182	CATG	C	IL7	0.147014	0.0228058	1.1e-10	known	95717	0.855633	0.011013	0	0	0	0	0.000641849
LYM	09:22162061:A:G	rs10965269	9	22162061	A	G	CDKN2B-AS1	-0.0375368	0.00444901	3.3e-17	known	95717	0.999891	0.560613	0.140449	0.163694	0.141199	0.205189	0.636598
LYM	10:44982553:T:G	rs61857771	10	44982553	T	G	CXCL12	-0.0252328	0.00446116	1.5e-08	known	95717	0.983154	0.45773	NA	NA	NA	NA	NA
LYM	11:63941734:C:A	rs4980508	11	63941734	C	A	MACROD1	-0.0254135	0.00459037	3.1e-08	known	95717	0.992197	0.63358	0.508333	0.601153	0.263751	0.41844	0.674449
LYM	12:111856673:C:T	rs78894077	12	111856673	C	T	SH2B3	0.0990214	0.0134194	1.6e-13	known	95717	0.748674	0.03782	0	0	0	0	0.0545571
LYM	12:12874462:G:A	rs4251697	12	12874462	G	A	CDKN1B	0.0801669	0.00917523	2.4e-18	known	95717	0.782619	0.081959	0.00220436	0.00604143	0.00195088	0.0271226	0.120823
LYM	12:6497260:A:G	rs2364481	12	6497260	A	G	LTBR	0.0311037	0.00562834	3.3e-08	known	95717	0.994669	0.809609	0.770036	0.757052	0.954221	0.763033	0.848958
LYM	12:9905690:A:G	rs11052877	12	9905690	A	G	CD69	0.0383937	0.00461259	8.5e-17	known	95717	0.999714	0.350702	0.352203	0.426885	0.245402	0.305687	0.388531
LYM	15:80273877:G:A	rs59666047	15	80273877	G	A	BCL2A1	0.0292448	0.00485441	1.7e-09	known	95717	0.993713	0.292594	0.000703631	0.000651042	0.00512946	0.136919	0.343958
LYM	15:91011262:A:G	rs2238325	15	91011262	A	G	IQGAP1	0.0280042	0.0044921	4.5e-10	known	95717	0.99748	0.404269	0.316314	0.320106	0.688814	0.291169	0.368353
LYM	17:37983492:T:C	rs12944882	17	37983492	T	C	IKZF3	-0.0312328	0.0050097	4.5e-10	known	95717	0.986421	0.268117	0.52013	0.566936	0.630941	0.405437	0.265504
LYM	19:1084345:GGTGA:G	rs564447691	19	1084346	GGTGA	G	ARHGAP45	-0.230492	0.0294212	4.7e-15	known	95717	0.896157	0.006319	0.000519009	0	0	0.00117925	0
LYM	19:16601934:G:A	rs6512115	19	16601934	G	A	CALR3	-0.0469702	0.00523092	2.7e-19	known	95717	0.988101	0.764636	0.868861	0.774372	0.757834	0.689737	0.679233
LYM	X:153192349:C:A	rs79022793	X	153192349	C	A	ARHGAP4	0.0317399	0.00578661	4.1e-08	novel	95717	0.780807	0.158592	0	0	0.000510117	0.0272436	0.117526
LYM	X:3664074:T:C	rs6641876	X	3664074	T	C	PRKX	-0.0253927	0.00397658	1.7e-10	known	95717	0.862866	0.593324	0.266598	0.2806	0.547752	0.361736	0.543991
RBC	01:154149240:G:A	rs10797047	1	154149240	G	A	TPM3	0.018459	0.00314237	4.2e-09	known	153512	0.996429	0.567271	0.402201	0.379504	0.487584	0.605263	0.486399
RBC	01:156297288:T:C	rs60724735	1	156297288	T	C	CCT3	-0.0375723	0.00382751	9.6e-23	known	153512	0.995468	0.210219	0.299291	0.299422	0.0900807	0.251208	0.242542
RBC	01:198547015:T:TAACTC	rs141142568	1	198547015	T	TAACTC	ATP6V1G3	-0.0492899	0.00387696	5e-37	known	153512	0.996584	0.201298	0.0698248	0.112233	0.0171028	0.112293	0.123235
RBC	01:214174332:G:T	rs4655478	1	214174332	G	T	PROX1	0.0226849	0.0034271	3.6e-11	known	153512	0.997522	0.29231	0.255232	0.298791	0.319861	0.425355	0.325161
RBC	01:231557623:G:C	rs186996510	1	231557623	G	C	EGLN1	-0.0871649	0.00776463	3e-29	known	153512	0.838537	0.050671	0.000261814	0	0	0.004914	0.023871
RBC	01:46245645:A:T	rs6694302	1	46245645	A	T	MAST2	0.0227407	0.00325956	3e-12	known	153512	0.979469	0.37322	0.291564	0.279666	0.254424	0.340426	0.383526
RBC	02:145145053:T:C	rs79710863	2	145145053	T	C	ZEB2	0.0479588	0.00538252	5.1e-19	known	153512	0.907643	0.103091	0.000129601	0	0.00137741	0.00943396	0.0974359
RBC	02:176974104:G:T	rs863678	2	176974104	G	T	HOXD11	0.0192113	0.00314116	9.6e-10	known	153512	0.994576	0.43951	0.647476	0.657349	0.852664	0.679245	0.419897
RBC	02:43421461:T:C	rs12614953	2	43421461	T	C	ZFP36L2	-0.0247509	0.00376851	5.1e-11	known	153512	0.965705	0.769869	0.461864	0.468822	0.27952	0.700946	0.65874
RBC	02:46360907:G:C	rs10168349	2	46360907	G	C	PRKCE	-0.0621407	0.00421565	3.5e-49	known	153512	0.999305	0.163038	0.338463	0.279632	0.464565	0.228132	0.13141
RBC	03:133477701:T:G	rs8177240	3	133477701	T	G	TF	0.0179387	0.00312666	9.6e-09	known	153512	0.998811	0.466177	0.341287	0.304836	0.170088	0.472749	0.406692
RBC	03:142228486:T:C	rs13098343	3	142228486	T	C	ATR	0.0228691	0.00314947	3.8e-13	known	153512	0.994404	0.428667	0.588848	0.553325	0.80585	0.501256	0.487401
RBC	03:16932366:A:G	rs79843017	3	16932366	A	G	PLCL2	0.0559937	0.00588571	1.8e-21	known	153512	0.994996	0.076202	0.0336445	0.0399885	0.0228473	0.151659	0.050706
RBC	03:169497585:A:G	rs1317082	3	169497585	A	G	MYNN	-0.0216633	0.00324948	2.6e-11	known	153512	0.999996	0.643904	0.249254	0.269164	0.0664601	0.411348	0.541774
RBC	03:195916421:CGCCACCGCACTCCAGCCAGGGT:C	rs11272634	3	195916422	CGCCACCGCACTCCAGCCAGGGT	C	ZDHHC19	0.0288078	0.00329875	2.5e-18	known	153512	0.922445	0.419141	0.603303	0.611463	0.348802	0.612028	0.485199
RBC	03:24334511:T:TTTTG	rs113700287	3	24334511	T	TTTTG	THRB	-0.0326374	0.00368684	8.6e-19	known	153512	0.946167	0.746109	0.673567	0.678592	0.80852	0.779762	0.787193
RBC	03:41871520:A:C	rs28652776	3	41871520	A	C	ULK4	0.0338731	0.00488666	4.2e-12	known	153512	0.977158	0.118015	0.188802	0.251157	0.444968	0.135714	0.177232
RBC	03:53068042:C:T	rs11709427	3	53068042	C	T	SFMBT1	0.0170685	0.00312131	4.5e-08	known	153512	0.998702	0.539521	0.406699	0.357621	0.335947	0.341642	0.619493
RBC	04:145042520:T:C	rs7693383	4	145042520	T	C	GYPA	-0.020902	0.00325973	1.4e-10	known	153512	0.941296	0.427764	0.416503	0.330467	0.237382	0.264354	0.428295
RBC	04:39334387:T:C	rs7658917	4	39334387	T	C	RFC1	0.0215724	0.00320312	1.6e-11	known	153512	0.986393	0.594308	0.445275	0.377522	0.0824719	0.57783	0.606684
RBC	04:55408999:T:C	rs218265	4	55408999	T	C	LINC02260	-0.0867997	0.00351374	9.9e-135	known	153512	0.972647	0.280589	0.154271	0.165994	0.248045	0.378251	0.340439
RBC	04:77401452:C:T	rs28817415	4	77401452	C	T	SHROOM3	0.0236199	0.00378618	4.4e-10	known	153512	0.99902	0.215624	0.452849	0.439988	0.128772	0.382075	0.228387
RBC	04:81184341:A:T	rs16998073	4	81184341	A	T	FGF5	0.0207252	0.00339774	1.1e-09	known	153512	0.999305	0.300333	0.310776	0.296254	0.108441	0.259434	0.412031
RBC	04:83940917:C:A	rs13131243	4	83940917	C	A	LIN54	-0.0240715	0.00382637	3.2e-10	known	153512	0.993384	0.210763	0.190745	0.146025	0.167165	0.163121	0.267442
RBC	04:88053085:C:T	rs342466	4	88053085	C	T	AFF1	-0.018666	0.0031329	2.6e-09	known	153512	0.999646	0.555674	0.587544	0.533429	0.730106	0.711085	0.574935
RBC	05:111061847:T:G	rs56116444	5	111061847	T	G	STARD4-AS1	-0.0269235	0.00337822	1.6e-15	known	153512	0.997835	0.309412	0.0750909	0.035118	0.232796	0.168646	0.278497
RBC	05:1282319:C:A	rs7726159	5	1282319	C	A	TERT	0.0434181	0.00343269	1.1e-36	known	153512	0.91248	0.352745	0.334677	0.31538	0.192759	0.309242	0.387242
RBC	05:176815880:G:A	rs56297224	5	176815880	G	A	SLC34A1	0.0226462	0.00337735	2e-11	known	153512	0.996701	0.308331	0.279034	0.355991	0.0648873	0.207547	0.205277
RBC	05:88198557:G:A	rs10037690	5	88198557	G	A	MEF2C-AS1	-0.0226503	0.00413804	4.4e-08	known	153512	0.971423	0.17713	0.148393	0.1509	0.220235	0.324163	0.060567
RBC	06:109576135:C:T	rs4548045	6	109576135	C	T	C6orf183	-0.0449913	0.00528036	1.6e-17	known	153512	0.995177	0.095611	0.309273	0.365938	0.0990805	0.160757	0.129012
RBC	06:135411228:T:C	rs9376090	6	135411228	T	C	HBS1L	-0.129284	0.00326839	3.5E-342	known	153512	0.998447	0.34575	0.265008	0.345711	0.0380285	0.145047	0.233591
RBC	06:16295347:A:AACTC	rs142002554	6	16295347	A	AACTC	GMPR	-0.114035	0.0189258	1.7e-09	known	153512	0.900392	0.007564	6.48256e-05	0	0	0	0.0179949
RBC	06:164458287:T:C	rs2070286	6	164458287	T	C	LOC102724152	0.0191329	0.00316918	1.6e-09	known	153512	0.994459	0.408613	0.528302	0.567224	0.719591	0.562796	0.438144
RBC	06:29487968:C:T	rs12210150	6	29487968	C	T	LINC01015	0.0584816	0.0081988	9.8e-13	novel	153512	0.972638	0.038389	0.161259	0.126655	0.0257117	0.0589623	0.00769231
RBC	06:31885930:C:T	rs3128759	6	31885930	C	T	C2	0.0465594	0.00558221	7.4e-17	known	153512	0.99167	0.915106	0.65129	0.655202	0.787359	0.847877	0.799486
RBC	06:41925159:G:A	rs9349205	6	41925159	G	A	CCND3	0.0644554	0.00396247	1.7e-59	known	153512	0.999873	0.188832	0.244099	0.216465	0.0495982	0.130896	0.285806
RBC	06:44030011:A:G	rs833805	6	44030011	A	G	LOC101929705	0.0380418	0.0047356	9.5e-16	known	153512	0.993563	0.876735	0.892385	0.883132	0.977048	0.91844	0.861538
RBC	06:54973761:C:A	rs4715517	6	54973761	C	A	HCRTR2	-0.0624458	0.00658718	2.5e-21	known	153512	0.881387	0.067664	0.000519211	0.00115141	0.00321396	0.0943396	0.0740026
RBC	07:100235508:G:A	rs62482241	7	100235508	G	A	TFR2	0.047302	0.00436452	2.3e-27	known	153512	0.993581	0.14989	0.28581	0.302021	0.153783	0.23031	0.192506
RBC	07:127118406:G:A	rs72607741	7	127118406	G	A	LOC100506682	-0.0329522	0.00592351	2.7e-08	novel	153512	0.836448	0.091791	0	0	0.000459348	0	0.112468
RBC	07:1285195:A:T	rs10277115	7	1285195	A	T	UNCX	-0.0288897	0.00338497	1.4e-17	known	153512	0.978405	0.317603	0.761073	0.746398	0.220791	0.592417	0.345758
RBC	07:135305619:G:C	rs77344608	7	135305619	G	C	NUP205	-0.0245616	0.00387828	2.4e-10	known	153512	0.970987	0.210653	0.00415315	0.0253456	0.00229991	0.0555556	0.12018
RBC	07:50427982:G:A	rs6592965	7	50427982	G	A	IKZF1	-0.036373	0.00338743	6.8e-27	known	153512	0.982655	0.314955	0.436246	0.307316	0.499884	0.562796	0.317358
RBC	07:92639117:A:G	rs74298199	7	92639117	A	G	SAMD9	0.0282017	0.00439619	1.4e-10	known	153512	0.983211	0.150068	0.0513303	0.026513	0.0552366	0.0919811	0.147933
RBC	08:11191347:TC:T	rs138303178	8	11191348	TC	T	SLC35G5	0.0390571	0.00712965	4.3e-08	novel	153512	0.88814	0.058306	0.000324044	0	0.000574185	0.0212264	0.0185897
RBC	08:116560619:T:C	rs7825679	8	116560619	T	C	TRPS1	0.0273652	0.00371754	1.8e-13	known	153512	0.989661	0.769753	0.559215	0.679561	0.884234	0.664303	0.853282
RBC	08:126507389:C:A	rs2954038	8	126507389	C	A	TRIB1	0.0199028	0.00338399	4.1e-09	known	153512	0.999267	0.696298	0.709751	0.752735	0.894218	0.764151	0.706186
RBC	08:21818060:A:G	rs2054711	8	21818060	A	G	XPO7	-0.0256484	0.00345969	1.2e-13	known	153512	0.996048	0.28664	0.434579	0.455959	0.292386	0.217494	0.442949
RBC	08:76362032:G:A	rs77143074	8	76362032	G	A	HNF4G	-0.0244967	0.00434126	1.7e-08	known	153512	0.961869	0.159178	0.00149915	0.00725058	0.0279503	0.036643	0.154639
RBC	09:136141870:C:T	rs2519093	9	136141870	C	T	ABO	-0.0600004	0.0034913	3.4e-66	known	153512	0.999239	0.275511	0.198028	0.209599	0.106771	0.140964	0.200899
RBC	09:4845242:G:A	rs295258	9	4845242	G	A	RCL1	-0.0335535	0.00312092	5.9e-27	known	153512	0.99985	0.535044	0.670909	0.694189	0.612198	0.747642	0.453085
RBC	10:101274425:T:C	rs7095953	10	101274425	T	C	LINC01475	-0.0261801	0.00314866	9.2e-17	known	153512	0.991647	0.448701	0.313084	0.396313	0.147403	0.286052	0.456996
RBC	10:104262056:A:G	rs184466210	10	104262056	A	G	ACTR1A	-0.116198	0.0198683	5e-09	known	153512	0.755492	0.00823	0.0392004	0.0308357	0.00849403	0.0436321	0
RBC	10:105671683:C:T	rs79342925	10	105671683	C	T	STN1	0.0424071	0.00585456	4.4e-13	known	153512	0.969483	0.079131	0.00408296	0.0492228	0.00252699	0.0495283	0.063543
RBC	10:46100101:T:C	rs57491883	10	46100101	T	C	2021-03-08	-0.0272848	0.00390679	2.9e-12	known	153512	0.99103	0.200581	0.32019	0.338803	0.391805	0.400943	0.145887
RBC	10:51593354:G:A	rs7085433	10	51593354	G	A	TIMM23,TIMM23B	-0.030885	0.00431917	8.6e-13	known	153512	0.997546	0.154133	0.111327	0.100692	0.0744191	0.0978774	0.0616175
RBC	11:108283808:A:C	rs35244261	11	108283808	A	C	C11orf65	-0.0279165	0.00312007	3.6e-19	known	153512	0.995315	0.526428	0.426482	0.371182	0.165631	0.310875	0.617723
RBC	11:19221518:G:A	rs77055095	11	19221518	G	A	CSRP3	-0.0195036	0.00333759	5.1e-09	known	153512	0.975441	0.340288	0.221133	0.271182	0.133647	0.379433	0.206033
RBC	11:202565:C:T	rs11245990	11	202565	C	T	BET1L	-0.0444106	0.00473924	7.2e-21	known	153512	0.993517	0.124347	0.0349832	0.0224396	0.0598026	0.0472813	0.151866
RBC	11:61548559:A:G	rs509360	11	61548559	A	G	MYRF	0.0226586	0.00320019	1.4e-12	known	153512	0.998302	0.39607	0.658816	0.648329	0.16609	0.82783	0.583548
RBC	12:110582338:C:T	rs141965732	12	110582338	C	T	IFT81	0.0412517	0.00544117	3.4e-14	known	153512	0.773008	0.126971	0	0.000294464	0	0	0.0841969
RBC	12:112168009:G:A	rs11066015	12	112168009	G	A	ACAD10	0.0489372	0.00365575	7.3e-41	known	153512	0.999934	0.245367	0	0.000287687	0	0.00117925	0.269627
RBC	12:132421279:C:A	rs12312585	12	132421279	C	A	PUS1	-0.0275381	0.00501146	3.9e-08	known	153512	0.997758	0.108692	0.0643461	0.193707	0.21994	0.0943396	0.0552699
RBC	12:2518352:T:C	rs4765929	12	2518352	T	C	CACNA1C	0.0256689	0.0032899	6.1e-15	known	153512	0.997275	0.336783	0.36961	0.355127	0.275184	0.533175	0.30888
RBC	12:4330215:C:T	rs4573764	12	4330215	C	T	CCND2-AS1	-0.0405581	0.00339893	8e-33	known	153512	0.906164	0.374552	0.209566	0.216053	0.236552	0.210402	0.231959
RBC	12:57151329:A:G	rs2958137	12	57151329	A	G	PRIM1	0.0206819	0.00315726	5.7e-11	known	153512	0.988199	0.438201	0.540127	0.550029	0.170359	0.552257	0.543677
RBC	12:6643316:T:C	rs6489721	12	6643316	T	C	GAPDH	0.0180732	0.00312103	7e-09	known	153512	0.999213	0.459347	0.222441	0.270725	0.377832	0.278436	0.421189
RBC	13:41259912:C:T	rs60333767	13	41259912	C	T	FOXO1	-0.0364369	0.00382232	1.5e-21	known	153512	0.965403	0.223063	0.00240042	0.00837182	0.0688664	0.00472813	0.265201
RBC	13:50812982:T:A	rs806293	13	50812982	T	A	DLEU1	-0.0195293	0.00348511	2.1e-08	known	153512	0.994271	0.722583	0.50747	0.599424	0.346012	0.36052	0.781491
RBC	13:76057043:T:C	rs9573566	13	76057043	T	C	TBC1D4	0.0345054	0.00426836	6.3e-16	known	153512	0.997652	0.15836	0.0859943	0.0618497	0.0212351	0.0650118	0.276062
RBC	14:24691151:C:T	rs117531891	14	24691151	C	T	NEDD8,NEDD8-MDP1	0.0418532	0.00599649	3e-12	known	153512	0.983925	0.074478	0.00207496	0.00776755	0.0105601	0.0200472	0.100128
RBC	15:65749680:T:C	rs581694	15	65749680	T	C	DPP8	0.0242184	0.00335925	5.6e-13	known	153512	0.965384	0.664308	0.250424	0.310295	0.540569	0.254739	0.802057
RBC	15:72540180:C:T	rs55763892	15	72540180	C	T	PARP6	0.0188745	0.0034426	4.2e-08	known	153512	0.991266	0.293207	0.736784	0.721515	0.153766	0.617021	0.330749
RBC	15:78535437:C:G	rs4887023	15	78535437	C	G	ACSBG1	-0.0175655	0.00319327	3.8e-08	known	153512	0.993673	0.595769	0.38218	0.413843	0.408901	0.342043	0.535438
RBC	16:241789:A:G	.	16	241789	A	G	LUC7L	0.583962	0.0269303	2.9e-104	known	153512	0.907324	0.003731	NA	NA	NA	NA	NA
RBC	16:30103160:C:A	rs3809627	16	30103160	C	A	TBX6	0.0254869	0.00330269	1.2e-14	known	153512	0.974261	0.646506	0.419288	0.504323	0.344641	0.537736	0.552972
RBC	16:88856084:C:G	rs551118	16	88856084	C	G	PIEZO1	-0.021672	0.00326066	3e-11	known	153512	0.973421	0.624418	0.583008	0.561636	0.707432	0.450472	0.635013
RBC	17:16875061:A:G	rs6502544	17	16875061	A	G	TNFRSF13B	0.0261215	0.00354814	1.8e-13	known	153512	0.884341	0.666556	0.589113	0.691887	0.756168	0.67654	0.586028
RBC	17:44289832:A:G	.	17	44289832	A	G	KANSL1	0.0309081	0.00348599	7.6e-19	known	153512	0.840712	0.490719	0.376711	0.361159	0.391345	0.518913	0.426357
RBC	17:46689680:C:A	rs55711449	17	46689680	C	A	HOXB8	0.0241322	0.00386618	4.3e-10	known	153512	0.969911	0.212075	0.0352223	0.0762809	0.0335787	0.0283019	0.252571
RBC	17:59450105:T:C	rs11657044	17	59450105	T	C	BCAS3	-0.0217026	0.00320354	1.2e-11	known	153512	0.949514	0.519597	0.833572	0.802821	0.4851	0.566194	0.54075
RBC	17:76121864:A:G	rs2748427	17	76121864	A	G	TMC6	0.0355791	0.00397742	3.7e-19	known	153512	0.998006	0.189367	0.199961	0.196078	0.480507	0.179669	0.292793
RBC	19:1067245:T:TG	rs137926414	19	1067245	T	TG	ARHGAP45	0.0200679	0.00333694	1.8e-09	known	153512	0.911633	0.593758	0.561032	0.582897	0.483427	0.494019	0.57451
RBC	19:11490064:C:G	rs184452209	19	11490064	C	G	EPOR	-0.138104	0.0221794	4.8e-10	novel	153512	0.846902	0.00589	NA	NA	NA	NA	NA
RBC	19:12982233:C:A	rs59252007	19	12982233	C	A	MAST1	0.074269	0.00709453	1.2e-25	known	153512	0.995119	0.051177	0.0396207	0.00866551	0.128249	0.035461	0.0134615
RBC	19:2187793:T:C	rs12608455	19	2187793	T	C	DOT1L	-0.02394	0.00343254	3.1e-12	known	153512	0.86151	0.447309	0.454708	0.413975	0.600023	0.409198	0.543081
RBC	19:33750393:G:A	rs7255661	19	33750393	G	A	SLC7A10	0.0224711	0.00326474	5.9e-12	known	153512	0.91965	0.511129	0.800949	0.852704	0.578093	0.54717	0.491634
RBC	19:41229059:G:T	rs191170764	19	41229059	G	T	ITPKC	-0.200078	0.0311398	1.3e-10	known	153512	0.835746	0.002958	0	0	0	0	0.00837629
RBC	19:50012574:G:A	rs34010237	19	50012574	G	A	FCGRT	-0.0286436	0.00471304	1.2e-09	known	153512	0.897754	0.144642	0.170962	0.193836	0.0305888	0.114387	0.212629
RBC	20:49100045:A:G	rs6067464	20	49100045	A	G	PTPN1	0.0239267	0.00339041	1.7e-12	known	153512	0.99998	0.304691	0.562484	0.576457	0.675075	0.509524	0.303089
RBC	20:62470104:C:T	rs6090008	20	62470104	C	T	ZBTB46-AS1	0.0185353	0.00327234	1.5e-08	known	153512	0.927511	0.443186	0.428516	0.475216	0.622563	0.544917	0.404269
RBC	21:16785694:C:A	rs2037979	21	16785694	C	A	USP25	-0.0192842	0.00346505	2.6e-08	known	153512	0.998244	0.284592	0.260641	0.0915992	0.283924	0.163609	0.302055
RBC	22:21984205:A:G	rs710177	22	21984205	A	G	YDJC	0.017645	0.00319683	3.4e-08	known	153512	0.959951	0.481225	0.387993	0.482719	0.396496	0.548349	0.521181
RBC	22:46025042:G:A	rs9614727	22	46025042	G	A	LINC01589	0.0239627	0.00327918	2.7e-13	known	153512	0.985512	0.355858	0.0328358	0.0516148	0.243421	0.114387	0.218466
RBC	22:50971266:T:C	rs140522	22	50971266	T	C	ODF3B	-0.0298793	0.0035202	2.1e-17	known	153512	0.999176	0.732777	0.674938	0.681949	0.492249	0.64218	0.721576
RBC	X:149341295:G:A	rs11094551	X	149341295	G	A	MIR2114	0.0708329	0.010086	2.2e-12	novel	153512	0.924744	0.982868	0.993359	0.993064	0.737546	0.977273	0.954407
RBC	X:8906695:T:C	rs111386834	X	8906695	T	C	FAM9B	0.0182726	0.00273038	2.2e-11	novel	153512	0.985708	0.313803	0.256578	0.201607	0.173354	0.125203	0.24898
Hb	01:156009127:T:C	rs76830943	1	156009127	T	C	UBQLN4	0.0224689	0.00361257	5e-10	known	152447	0.964029	0.751304	0.16361	0.204532	0.152762	0.364734	0.735602
Hb	01:214174332:G:T	rs4655478	1	214174332	G	T	PROX1	0.0248436	0.00337051	1.7e-13	known	152447	0.997522	0.292333	0.255232	0.298791	0.319861	0.425355	0.325161
Hb	01:217443063:C:T	rs4436446	1	217443063	C	T	ESRRG	0.0196103	0.00353017	2.8e-08	novel	152447	0.999921	0.249537	0.46658	0.565055	0.594153	0.521277	0.199229
Hb	01:231557623:G:C	rs186996510	1	231557623	G	C	EGLN1	-0.0811947	0.0076306	1.9e-26	novel	152447	0.838537	0.050755	0.000261814	0	0	0.004914	0.023871
Hb	01:46355079:A:G	rs7515491	1	46355079	A	G	MAST2	-0.0200374	0.00330006	1.3e-09	novel	152447	0.999197	0.687377	0.443639	0.430507	0.436429	0.5	0.62
Hb	02:170020857:G:T	rs2268374	2	170020857	G	T	LRP2	0.0180371	0.00307627	4.5e-09	known	152447	0.995636	0.445492	0.770514	0.720656	0.9017	0.814858	0.47616
Hb	02:176974104:G:T	rs863678	2	176974104	G	T	HOXD11	0.0184292	0.00308613	2.3e-09	known	152447	0.994576	0.439632	0.647476	0.657349	0.852664	0.679245	0.419897
Hb	02:21675683:T:G	rs183072706	2	21675683	T	G	LINC01822	-0.0676341	0.010953	6.6e-10	known	152447	0.733253	0.027589	NA	NA	NA	NA	NA
Hb	02:28020966:T:A	rs3935148	2	28020966	T	A	RBKS	0.0181334	0.00307275	3.6e-09	known	152447	0.994662	0.537079	0.207186	0.254462	0.277996	0.441038	0.607742
Hb	02:46360907:G:C	rs10168349	2	46360907	G	C	PRKCE	-0.0580388	0.00414285	1.4e-44	known	152447	0.999305	0.162966	0.338463	0.279632	0.464565	0.228132	0.13141
Hb	03:41837977:G:A	rs13324552	3	41837977	G	A	ULK4	0.027501	0.00473843	6.5e-09	novel	152447	0.990625	0.119696	0.0153127	0.0304948	0.117993	0.0188679	0.17715
Hb	04:55408999:T:C	rs218265	4	55408999	T	C	LINC02260	-0.0318027	0.0034535	3.3e-20	novel	152447	0.972647	0.280625	0.154271	0.165994	0.248045	0.378251	0.340439
Hb	04:88053085:C:T	rs342466	4	88053085	C	T	AFF1	-0.0224701	0.0030799	3e-13	novel	152447	0.999646	0.555677	0.587544	0.533429	0.730106	0.711085	0.574935
Hb	06:135411228:T:C	rs9376090	6	135411228	T	C	HBS1L	-0.0375197	0.00322091	2.3e-31	known	152447	0.998447	0.345508	0.265008	0.345711	0.0380285	0.145047	0.233591
Hb	06:26082220:A:G	rs111663960	6	26082220	A	G	LOC108783645	0.0637537	0.0105757	1.7e-09	known	152447	0.993596	0.021392	0.122826	0.100518	0.0221432	0.0766509	0.025641
Hb	06:31088232:A:G	rs2302398	6	31088232	A	G	CDSN	-0.026479	0.00364418	3.7e-13	known	152447	0.999767	0.773065	0.719273	0.629694	0.819297	0.667849	0.846054
Hb	06:44030011:A:G	rs833805	6	44030011	A	G	LOC101929705	0.0332476	0.00467072	1.1e-12	novel	152447	0.993563	0.877	0.892385	0.883132	0.977048	0.91844	0.861538
Hb	06:54973761:C:A	rs4715517	6	54973761	C	A	HCRTR2	-0.0535613	0.00648409	1.5e-16	novel	152447	0.881387	0.067857	0.000519211	0.00115141	0.00321396	0.0943396	0.0740026
Hb	07:100238525:T:C	rs41302360	7	100238525	T	C	TFR2	-0.0852109	0.0116571	2.7e-13	novel	152447	0.842577	0.020841	0	0	0	0	0.0269231
Hb	07:1286912:T:C	rs11761603	7	1286912	T	C	UNCX	-0.0306418	0.00334275	4.9e-20	novel	152447	0.968434	0.318175	0.696277	0.637861	0.524091	0.571934	0.346104
Hb	08:116560619:T:C	rs7825679	8	116560619	T	C	TRPS1	0.0237807	0.00364926	7.2e-11	novel	152447	0.989661	0.769595	0.559215	0.679561	0.884234	0.664303	0.853282
Hb	09:136139907:GAAACTGCC:G	rs149092047	9	136139908	GAAACTGCC	G	ABO	-0.0531003	0.00342812	4.1e-54	known	152447	0.998489	0.276105	0.256519	0.304109	0.168128	0.184397	0.198198
Hb	10:60284763:C:A	rs150505258	10	60284763	C	A	BICC1	0.0182951	0.00315457	6.6e-09	novel	152447	0.943442	0.501548	0.399015	0.427902	0.401595	0.235732	0.420873
Hb	11:202565:C:T	rs11245990	11	202565	C	T	BET1L	-0.0282907	0.00465345	1.2e-09	known	152447	0.993517	0.124411	0.0349832	0.0224396	0.0598026	0.0472813	0.151866
Hb	11:61548559:A:G	rs509360	11	61548559	A	G	MYRF	0.0180541	0.00314239	9.2e-09	known	152447	0.998302	0.395195	0.658816	0.648329	0.16609	0.82783	0.583548
Hb	12:2518352:T:C	rs4765929	12	2518352	T	C	CACNA1C	0.0221855	0.0032321	6.7e-12	novel	152447	0.997275	0.336843	0.36961	0.355127	0.275184	0.533175	0.30888
Hb	12:52317465:C:CG	rs145295564	12	52317465	C	CG	ACVRL1	0.024309	0.00336362	4.9e-13	novel	152447	0.994022	0.293043	0.153836	0.137594	0.0565908	0.0874704	0.378691
Hb	13:50812982:T:A	rs806293	13	50812982	T	A	DLEU1	-0.0230369	0.00342258	1.7e-11	novel	152447	0.994271	0.722876	0.50747	0.599424	0.346012	0.36052	0.781491
Hb	15:51515378:AC:A	rs60147032	15	51515379	AC	A	MIR4713HG	0.0195114	0.00340794	1e-08	novel	152447	0.995613	0.284593	0.0388954	0.0739781	0.344139	0.0518868	0.155769
Hb	16:241789:A:G	.	16	241789	A	G	LUC7L	-0.164217	0.0263664	4.7e-10	known	152447	0.907324	0.003746	NA	NA	NA	NA	NA
Hb	16:88853729:C:T	rs837763	16	88853729	C	T	PIEZO1	-0.0228552	0.00315697	4.5e-13	known	152447	0.999068	0.625044	0.562524	0.548907	0.54158	0.426887	0.626289
Hb	17:16875061:A:G	rs6502544	17	16875061	A	G	TNFRSF13B	0.020176	0.00348124	6.8e-09	novel	152447	0.884341	0.666134	0.589113	0.691887	0.756168	0.67654	0.586028
Hb	17:57894459:A:G	rs4257266	17	57894459	A	G	VMP1	0.0191001	0.00310952	8.1e-10	novel	152447	0.996197	0.418947	0.699009	0.692225	0.411549	0.662935	0.462794
Hb	17:59448945:A:G	rs1010269	17	59448945	A	G	BCAS3	-0.0201822	0.00317013	1.9e-10	novel	152447	0.937083	0.522822	0.832814	0.808578	0.615535	0.578199	0.565161
Hb	19:1063443:A:G	rs4147929	19	1063443	A	G	ABCA7	0.017826	0.00318347	2.1e-08	novel	152447	0.989471	0.62919	0.829047	0.883034	0.9595	0.87886	0.670984
Hb	19:2195799:A:G	rs2269881	19	2195799	A	G	DOT1L	0.02099	0.00311344	1.6e-11	novel	152447	0.985464	0.568413	0.493428	0.474003	0.394142	0.410377	0.48708
Hb	19:41229059:G:T	rs191170764	19	41229059	G	T	ITPKC	-0.210257	0.0309182	1e-11	novel	152447	0.835746	0.00289	0	0	0	0	0.00837629
Hb	19:50053452:G:A	rs35279796	19	50053452	G	A	NOSIP	-0.0279353	0.00500243	2.3e-08	novel	152447	0.799597	0.140634	0.193179	0.215442	0.0328887	0.125592	0.192109
Hb	20:49092995:T:C	rs6095965	20	49092995	T	C	PTPN1	0.0182305	0.00326845	2.4e-08	novel	152447	0.993897	0.329938	0.501046	0.530197	0.464393	0.469121	0.313789
Hb	21:37834258:T:C	rs128494	21	37834258	T	C	CLDN14	0.0178898	0.00309418	7.4e-09	novel	152447	0.99938	0.428615	0.721349	0.633276	0.744079	0.660757	0.460154
Hb	22:29415725:A:G	rs77688610	22	29415725	A	G	ZNRF3	-0.0223501	0.00406501	3.8e-08	novel	152447	0.94121	0.18619	0.00304601	0.023015	0.00275609	0.0896226	0.110256
Hb	22:37462936:A:G	rs855791	22	37462936	A	G	TMPRSS6	0.0481428	0.0030906	1e-54	known	152447	0.997647	0.435126	0.56456	0.657135	0.855632	0.524823	0.458065
Hb	22:46025042:G:A	rs9614727	22	46025042	G	A	LINC01589	0.0243878	0.00321772	3.5e-14	novel	152447	0.985512	0.355992	0.0328358	0.0516148	0.243421	0.114387	0.218466
Hb	X:149341295:G:A	rs11094551	X	149341295	G	A	MIR2114	0.0675109	0.00989062	8.7e-12	novel	152447	0.924744	0.982881	0.993359	0.993064	0.737546	0.977273	0.954407
Hb	X:8886704:G:A	rs138776890	X	8886704	G	A	FAM9B	0.0203055	0.00270503	6.1e-14	novel	152447	0.981005	0.306191	0.0923034	0.0548363	0.0142857	0.0601626	0.233122
Ht	01:156009127:T:C	rs76830943	1	156009127	T	C	UBQLN4	0.0231149	0.0036768	3.2e-10	known	153015	0.964029	0.750686	0.16361	0.204532	0.152762	0.364734	0.735602
Ht	01:214174332:G:T	rs4655478	1	214174332	G	T	PROX1	0.0258508	0.0034319	5e-14	known	153015	0.997522	0.292392	0.255232	0.298791	0.319861	0.425355	0.325161
Ht	01:217443063:C:T	rs4436446	1	217443063	C	T	ESRRG	0.0198781	0.00359817	3.3e-08	known	153015	0.999921	0.249212	0.46658	0.565055	0.594153	0.521277	0.199229
Ht	01:231557623:G:C	rs186996510	1	231557623	G	C	EGLN1	-0.0874568	0.00777564	2.4e-29	known	153015	0.838537	0.050679	0.000261814	0	0	0.004914	0.023871
Ht	01:46355079:A:G	rs7515491	1	46355079	A	G	MAST2	-0.0234315	0.00336187	3.2e-12	known	153015	0.999197	0.686839	0.443639	0.430507	0.436429	0.5	0.62
Ht	02:170020857:G:T	rs2268374	2	170020857	G	T	LRP2	0.0179712	0.00313446	9.8e-09	novel	153015	0.995636	0.445288	0.770514	0.720656	0.9017	0.814858	0.47616
Ht	02:176974104:G:T	rs863678	2	176974104	G	T	HOXD11	0.0201478	0.00314321	1.5e-10	known	153015	0.994576	0.439607	0.647476	0.657349	0.852664	0.679245	0.419897
Ht	02:21619109:C:G	rs146350463	2	21619109	C	G	TDRD15	-0.0520849	0.00920109	1.5e-08	known	153015	0.792017	0.037885	0	0	0	0	0.00833333
Ht	02:28020966:T:A	rs3935148	2	28020966	T	A	RBKS	0.019744	0.0031285	2.8e-10	known	153015	0.994662	0.537103	0.207186	0.254462	0.277996	0.441038	0.607742
Ht	02:43428651:T:C	rs4952981	2	43428651	T	C	ZFP36L2	-0.0213316	0.00367992	6.8e-09	known	153015	0.998615	0.764795	0.477867	0.476932	0.460526	0.712264	0.645431
Ht	02:46360907:G:C	rs10168349	2	46360907	G	C	PRKCE	-0.0644262	0.00421742	1.1e-52	known	153015	0.999305	0.16306	0.338463	0.279632	0.464565	0.228132	0.13141
Ht	03:41837977:G:A	rs13324552	3	41837977	G	A	ULK4	0.0296274	0.00483142	8.7e-10	known	153015	0.990625	0.11941	0.0153127	0.0304948	0.117993	0.0188679	0.17715
Ht	03:52870324:T:C	rs4687662	3	52870324	T	C	TMEM110-MUSTN1	0.0186298	0.00312572	2.5e-09	known	153015	0.994581	0.489237	0.241359	0.287896	0.0852482	0.228774	0.558483
Ht	04:55408999:T:C	rs218265	4	55408999	T	C	LINC02260	-0.0397553	0.00351629	1.2e-29	known	153015	0.972647	0.280707	0.154271	0.165994	0.248045	0.378251	0.340439
Ht	04:77401452:C:T	rs28817415	4	77401452	C	T	SHROOM3	0.0232355	0.00379006	8.8e-10	known	153015	0.99902	0.215609	0.452849	0.439988	0.128772	0.382075	0.228387
Ht	04:88053085:C:T	rs342466	4	88053085	C	T	AFF1	-0.0232491	0.00313612	1.2e-13	known	153015	0.999646	0.555508	0.587544	0.533429	0.730106	0.711085	0.574935
Ht	05:111448229:C:T	rs6883249	5	111448229	C	T	EPB41L4A	-0.0191469	0.00318295	1.8e-09	known	153015	0.98434	0.581556	0.468084	0.56286	0.191705	0.608747	0.546332
Ht	05:176815880:G:A	rs56297224	5	176815880	G	A	SLC34A1	0.0204649	0.00337765	1.4e-09	known	153015	0.996701	0.308315	0.279034	0.355991	0.0648873	0.207547	0.205277
Ht	06:135411228:T:C	rs9376090	6	135411228	T	C	HBS1L	-0.0602905	0.00328045	1.9e-75	known	153015	0.998447	0.345754	0.265008	0.345711	0.0380285	0.145047	0.233591
Ht	06:31088232:A:G	rs2302398	6	31088232	A	G	CDSN	-0.0240481	0.0037128	9.4e-11	known	153015	0.999767	0.773485	0.719273	0.629694	0.819297	0.667849	0.846054
Ht	06:44030011:A:G	rs833805	6	44030011	A	G	LOC101929705	0.0373762	0.00475429	3.8e-15	known	153015	0.993563	0.876774	0.892385	0.883132	0.977048	0.91844	0.861538
Ht	06:54973761:C:A	rs4715517	6	54973761	C	A	HCRTR2	-0.0574237	0.00661486	3.9e-18	known	153015	0.881387	0.067601	0.000519211	0.00115141	0.00321396	0.0943396	0.0740026
Ht	07:100243411:T:C	rs10953299	7	100243411	T	C	ACTL6B	0.0291321	0.00413053	1.8e-12	known	153015	0.946339	0.183864	0.231621	0.241926	0.15807	0.429245	0.188789
Ht	07:1286912:T:C	rs11761603	7	1286912	T	C	UNCX	-0.032168	0.00340574	3.5e-21	known	153015	0.968434	0.317795	0.696277	0.637861	0.524091	0.571934	0.346104
Ht	07:28257321:A:G	rs78630959	7	28257321	A	G	JAZF1-AS1	0.0225219	0.00398182	1.5e-08	novel	153015	0.984238	0.192624	0.00324044	0.0233026	0.00252525	0.00117925	0.190629
Ht	08:116560619:T:C	rs7825679	8	116560619	T	C	TRPS1	0.0258833	0.00371789	3.4e-12	known	153015	0.989661	0.769707	0.559215	0.679561	0.884234	0.664303	0.853282
Ht	09:136139907:GAAACTGCC:G	rs149092047	9	136139908	GAAACTGCC	G	ABO	-0.0524979	0.00349377	5e-51	known	153015	0.998489	0.27559	0.256519	0.304109	0.168128	0.184397	0.198198
Ht	10:60327527:A:G	rs1658435	10	60327527	A	G	BICC1	-0.0187073	0.00312125	2.1e-09	known	153015	0.997621	0.474242	0.502536	0.449971	0.282282	0.675772	0.547158
Ht	11:116663707:G:A	rs662799	11	116663707	G	A	APOA5	0.0224271	0.00330514	1.2e-11	known	153015	0.975156	0.645205	0.931072	0.920311	0.879077	0.849057	0.709615
Ht	11:8900394:C:T	rs2653559	11	8900394	C	T	ST5	0.0189756	0.00314402	1.6e-09	known	153015	0.997886	0.435314	0.153986	0.158607	0.325	0.20331	0.402581
Ht	12:2519416:C:T	rs11062219	12	2519416	C	T	CACNA1C	0.0250717	0.00328845	2.5e-14	known	153015	0.999137	0.336492	0.366945	0.352279	0.285202	0.531991	0.307891
Ht	12:26801236:T:C	rs2170640	12	26801236	T	C	ITPR2	0.0189059	0.00346374	4.8e-08	novel	153015	0.999827	0.283034	0.407083	0.348964	0.289848	0.274764	0.232304
Ht	12:4330215:C:T	rs4573764	12	4330215	C	T	CCND2-AS1	-0.0207439	0.00340094	1.1e-09	known	153015	0.906164	0.374323	0.209566	0.216053	0.236552	0.210402	0.231959
Ht	12:52317465:C:CG	rs145295564	12	52317465	C	CG	ACVRL1	0.0244863	0.00342465	8.7e-13	known	153015	0.994022	0.293438	0.153836	0.137594	0.0565908	0.0874704	0.378691
Ht	13:50812982:T:A	rs806293	13	50812982	T	A	DLEU1	-0.0241793	0.00348426	3.9e-12	known	153015	0.994271	0.722525	0.50747	0.599424	0.346012	0.36052	0.781491
Ht	15:51058470:G:A	rs12902399	15	51058470	G	A	SPPL2A	0.0223698	0.00396648	1.7e-08	known	153015	0.983103	0.198175	0.121419	0.12305	0.0228893	0.0819477	0.0637887
Ht	15:78551927:A:G	rs11638511	15	78551927	A	G	DNAJA4	0.0224577	0.00323441	3.8e-12	known	153015	0.996089	0.369895	0.58001	0.570483	0.412833	0.621462	0.436293
Ht	17:16875061:A:G	rs6502544	17	16875061	A	G	TNFRSF13B	0.0198045	0.00354811	2.4e-08	known	153015	0.884341	0.66641	0.589113	0.691887	0.756168	0.67654	0.586028
Ht	17:42328621:G:A	rs2285644	17	42328621	G	A	SLC4A1	-0.0484959	0.00722198	1.9e-11	known	153015	0.996716	0.048963	0.000453956	0.000576037	0.00114863	0.0318396	0.0160668
Ht	17:57892829:T:A	rs115869798	17	57892829	T	A	VMP1	-0.0197717	0.00312532	2.5e-10	known	153015	0.99818	0.462146	0.210581	0.199827	0.301926	0.186461	0.422876
Ht	17:59450105:T:C	rs11657044	17	59450105	T	C	BCAS3	-0.0195086	0.00320276	1.1e-09	known	153015	0.949514	0.519615	0.833572	0.802821	0.4851	0.566194	0.54075
Ht	18:43317899:C:T	rs12608098	18	43317899	C	T	SLC14A1	-0.0187489	0.00319909	4.6e-09	known	153015	0.999643	0.387162	0.0757851	0.106218	0.21473	0.238208	0.40815
Ht	19:2195799:A:G	rs2269881	19	2195799	A	G	DOT1L	0.0221032	0.00317154	3.2e-12	known	153015	0.985464	0.568018	0.493428	0.474003	0.394142	0.410377	0.48708
Ht	19:41314327:T:G	rs186950462	19	41314327	T	G	RAB4B-EGLN2	-0.176496	0.0269178	5.5e-11	known	153015	0.795986	0.004157	0	0	0.000114732	0	0.0102696
Ht	19:50012574:G:A	rs34010237	19	50012574	G	A	FCGRT	-0.0262941	0.00471217	2.4e-08	known	153015	0.897754	0.144604	0.170962	0.193836	0.0305888	0.114387	0.212629
Ht	20:49092995:T:C	rs6095965	20	49092995	T	C	PTPN1	0.0220127	0.00332829	3.7e-11	known	153015	0.993897	0.330234	0.501046	0.530197	0.464393	0.469121	0.313789
Ht	21:37835184:TC:T	rs34627708	21	37835185	TC	T	CLDN14	0.0205837	0.00317427	8.9e-11	known	153015	0.991215	0.420128	0.555188	0.503032	0.216146	0.473621	0.445893
Ht	22:37462936:A:G	rs855791	22	37462936	A	G	TMPRSS6	0.0307538	0.00314896	1.6e-22	known	153015	0.997647	0.434786	0.56456	0.657135	0.855632	0.524823	0.458065
Ht	22:46025042:G:A	rs9614727	22	46025042	G	A	LINC01589	0.0264116	0.00327784	7.8e-16	known	153015	0.985512	0.355885	0.0328358	0.0516148	0.243421	0.114387	0.218466
Ht	X:149333853:A:G	rs3895379	X	149333853	A	G	MIR2114	0.0736891	0.0100065	1.8e-13	known	153015	0.999798	0.984038	0.993441	0.993556	0.589418	0.9664	0.964646
Ht	X:8895826:T:G	rs17269655	X	8895826	T	G	FAM9B	0.0218192	0.00275501	2.4e-15	known	153015	0.981322	0.30703	0.15008	0.0992575	0.0370114	0.0775578	0.230117
MCV	01:118272858:G:GGT	rs143851549	1	118272858	G	GGT	FAM46C	0.0451968	0.00386756	1.5e-31	known	129832	0.978411	0.321718	0.204888	0.202999	0.0688147	0.275414	0.364637
MCV	01:154131870:G:A	rs3935419	1	154131870	G	A	TPM3	0.0316593	0.00366443	5.6e-18	known	129832	0.996267	0.395093	0.106448	0.17559	0.221404	0.0827423	0.385363
MCV	01:156327885:T:C	rs111929202	1	156327885	T	C	RHBG	0.0556057	0.00445939	1.1e-35	known	129832	0.965164	0.212458	0.304137	0.305653	0.146914	0.263158	0.25163
MCV	01:158618455:G:A	rs2246434	1	158618455	G	A	SPTA1	0.0308287	0.00380811	5.7e-16	known	129832	0.99864	0.328076	0.24922	0.334485	0.123418	0.325059	0.440154
MCV	01:198547015:T:TAACTC	rs141142568	1	198547015	T	TAACTC	ATP6V1G3	0.0722759	0.00445821	4.2e-59	known	129832	0.996584	0.201417	0.0698248	0.112233	0.0171028	0.112293	0.123235
MCV	01:205201325:A:C	rs61823972	1	205201325	A	C	TMCC2	0.0316774	0.00565864	2.2e-08	known	129832	0.996196	0.112207	0.414978	0.441753	0.0983908	0.225236	0.103205
MCV	01:227139022:G:A	rs111408347	1	227139022	G	A	COQ8A	0.0675203	0.0100839	2.1e-11	novel	129832	0.945807	0.034479	0.000648508	0	0.00160661	0.0176887	0.0153846
MCV	01:248039451:C:T	rs3811444	1	248039451	C	T	TRIM58	-0.0615463	0.00461538	1.4e-40	known	129832	0.98973	0.185094	0.338228	0.334197	0.0873016	0.315166	0.249678
MCV	01:39976059:C:CA	rs201468966	1	39976059	C	CA	BMP8A	-0.0274598	0.00473086	6.5e-09	known	129832	0.970443	0.179903	0.284758	0.235759	0.0424566	0.275298	0.252688
MCV	01:44488466:A:C	rs34282584	1	44488466	A	C	SLC6A9	-0.0266236	0.00433916	8.5e-10	known	129832	0.959054	0.230689	0.34105	0.38477	0.0956425	0.272727	0.211538
MCV	01:68152388:T:C	rs681673	1	68152388	T	C	GADD45A	0.0219791	0.00360018	1e-09	known	129832	0.998373	0.561092	0.71269	0.702648	0.399793	0.726841	0.605026
MCV	02:145145053:T:C	rs79710863	2	145145053	T	C	ZEB2	-0.0766523	0.00621239	5.6e-35	known	129832	0.907643	0.102754	0.000129601	0	0.00137741	0.00943396	0.0974359
MCV	02:174219135:G:A	rs920112	2	174219135	G	A	CDCA7	0.0205256	0.00373752	4e-08	known	129832	0.928781	0.479106	0.059987	0.0535406	0.132728	0.152123	0.442655
MCV	02:211543055:T:C	rs715	2	211543055	T	C	CPS1	0.0294978	0.00498398	3.2e-09	known	129832	0.949163	0.163355	0.313093	0.333526	0.206599	0.295238	0.17715
MCV	02:236367472:C:T	rs1517006	2	236367472	C	T	AGAP1	0.0225424	0.00363298	5.5e-10	known	129832	0.986884	0.543995	0.368101	0.400693	0.0822012	0.379433	0.571429
MCV	02:62523565:C:G	rs4672497	2	62523565	C	G	B3GNT2	-0.0206157	0.00370169	2.6e-08	known	129832	0.954573	0.555753	0.209382	0.178098	0.496779	0.397163	0.588803
MCV	02:64924037:C:T	rs1861408	2	64924037	C	T	SERTAD2	-0.0422298	0.00696433	1.3e-09	known	129832	0.990747	0.92765	0.689026	0.771889	0.594296	0.814858	0.898327
MCV	02:8756183:C:T	rs6730558	2	8756183	C	T	LINC01814	-0.031485	0.00374521	4.2e-17	known	129832	0.976571	0.614969	0.369116	0.375864	0.619991	0.495283	0.557345
MCV	02:97484814:C:T	rs4907251	2	97484814	C	T	CNNM3	0.0209382	0.00383033	4.6e-08	novel	129832	0.967805	0.652064	0.216337	0.182814	0.0580593	0.472877	0.529601
MCV	03:127361105:C:G	rs543898509	3	127361105	C	G	PODXL2	-0.211859	0.037317	1.4e-08	known	129832	0.706178	0.003303	6.76224e-05	0	0.00889891	0	0
MCV	03:133476852:C:T	rs3811658	3	133476852	C	T	TF	-0.0266076	0.00359455	1.3e-13	known	129832	0.999878	0.465641	0.34327	0.30962	0.167664	0.472877	0.407861
MCV	03:142227902:T:C	rs7634158	3	142227902	T	C	ATR	-0.0571396	0.00361846	3.6e-56	known	129832	0.994813	0.427615	0.589413	0.553298	0.796109	0.502364	0.485861
MCV	03:16932366:A:G	rs79843017	3	16932366	A	G	PLCL2	-0.084253	0.00675622	1.1e-35	known	129832	0.994996	0.076455	0.0336445	0.0399885	0.0228473	0.151659	0.050706
MCV	03:169477506:A:G	rs12638862	3	169477506	A	G	TERC	0.022037	0.00373898	3.8e-09	known	129832	0.999961	0.645509	0.266978	0.278547	0.161613	0.420804	0.544805
MCV	03:179336257:T:C	rs4147793	3	179336257	T	C	NDUFB5	0.0974249	0.0163034	2.3e-09	known	129832	0.988434	0.012291	0	0	0.000114837	0	0.00320513
MCV	03:195911634:C:T	rs9812813	3	195911634	C	T	ZDHHC19	-0.0492524	0.00368647	1e-40	known	129832	0.959861	0.441098	0.144102	0.0938043	0.0306685	0.26533	0.467097
MCV	03:20105426:A:G	rs2948097	3	20105426	A	G	KAT2B	-0.0276726	0.00359888	1.5e-14	known	129832	0.995787	0.455596	0.767862	0.791019	0.486521	0.534279	0.478177
MCV	03:24343330:T:C	rs1505307	3	24343330	T	C	THRB	0.0593892	0.00418121	8.7e-46	known	129832	0.973389	0.748427	0.656177	0.672523	0.46252	0.738771	0.787001
MCV	03:72338226:T:C	rs74439371	3	72338226	T	C	RYBP	0.0331226	0.00534749	5.9e-10	novel	129832	0.967212	0.133688	0.00032438	0	0	0	0.0874036
MCV	04:110901147:A:G	rs2302135	4	110901147	A	G	EGF	-0.0294305	0.00436735	1.6e-11	known	129832	0.99995	0.215241	0.000971754	0	0.0874856	0.0141509	0.256774
MCV	04:122695136:C:A	rs4833235	4	122695136	C	A	PP12613	0.0217354	0.00361085	1.7e-09	known	129832	0.996228	0.550164	0.410812	0.408304	0.0825656	0.479953	0.403226
MCV	04:15603069:G:C	rs1134634	4	15603069	G	C	CC2D2A	0.0210703	0.00361306	5.5e-09	known	129832	0.999179	0.555543	0.602169	0.568588	0.539443	0.486936	0.508398
MCV	04:39334387:T:C	rs7658917	4	39334387	T	C	RFC1	-0.0320177	0.003689	4e-18	known	129832	0.986393	0.594442	0.445275	0.377522	0.0824719	0.57783	0.606684
MCV	04:55408999:T:C	rs218265	4	55408999	T	C	LINC02260	0.111572	0.00404381	1.4e-167	known	129832	0.972647	0.280657	0.154271	0.165994	0.248045	0.378251	0.340439
MCV	04:79677562:C:T	rs62310760	4	79677562	C	T	BMP2K	0.0258042	0.00408266	2.6e-10	known	129832	0.990944	0.265	0.0494998	0.0621732	0.0546103	0.0522565	0.210526
MCV	04:81205033:A:T	rs17004869	4	81205033	A	T	FGF5	-0.0333365	0.00610626	4.8e-08	novel	129832	0.893637	0.109236	0.0486318	0.0664356	0.00986918	0.0969267	0.157253
MCV	04:87898930:T:C	rs55913164	4	87898930	T	C	AFF1	-0.0258664	0.00374533	5e-12	known	129832	0.995583	0.358401	0.191854	0.262809	0.0501722	0.254717	0.292949
MCV	05:111061847:T:G	rs56116444	5	111061847	T	G	STARD4-AS1	0.0290819	0.00388644	7.3e-14	known	129832	0.997835	0.308765	0.0750909	0.035118	0.232796	0.168646	0.278497
MCV	05:1285974:C:A	rs7705526	5	1285974	C	A	TERT	-0.0632816	0.00392722	2e-58	known	129832	0.921258	0.35357	0.3271	0.315514	0.187933	0.301909	0.390544
MCV	05:154033833:TG:T	rs138118674	5	154033834	TG	T	MIR1303	0.0457741	0.00498445	4.2e-20	known	129832	0.952911	0.162509	0.0904725	0.124927	0.0205936	0.0542453	0.187661
MCV	05:173287763:G:A	rs875742	5	173287763	G	A	CPEB4	-0.0322979	0.0040328	1.2e-15	known	129832	0.998676	0.270152	0.374626	0.319804	0.447229	0.297872	0.232648
MCV	05:177635181:G:T	rs12514956	5	177635181	G	T	HNRNPAB	0.0284297	0.00485294	4.7e-09	known	129832	0.992812	0.16446	0.0781898	0.114055	0.0149254	0.150943	0.169448
MCV	06:109576135:C:T	rs4548045	6	109576135	C	T	C6orf183	0.0630377	0.00607144	3e-25	known	129832	0.995177	0.094979	0.309273	0.365938	0.0990805	0.160757	0.129012
MCV	06:111465145:C:T	rs7767302	6	111465145	C	T	SLC16A10	-0.0213202	0.00381697	2.3e-08	known	129832	0.976262	0.663641	0.848532	0.779827	0.800945	0.768868	0.757439
MCV	06:121782709:G:T	rs1002955	6	121782709	G	T	GJA1	-0.0221207	0.00388311	1.2e-08	known	129832	0.970419	0.318202	0.0410448	0.075	0.00654968	0.0244898	0.273031
MCV	06:135419688:T:C	rs9402685	6	135419688	T	C	HBS1L	0.164362	0.00374607	1.7E-420	known	129832	0.996477	0.34587	0.268134	0.345597	0.273115	0.161137	0.234878
MCV	06:139838419:C:A	rs628751	6	139838419	C	A	LINC01625	-0.0559716	0.00427339	3.4e-39	known	129832	0.98855	0.22554	0.532017	0.454677	0.162681	0.458432	0.268983
MCV	06:16295347:A:AACTC	rs142002554	6	16295347	A	AACTC	GMPR	0.256346	0.0216395	2.3e-32	known	129832	0.900392	0.007593	6.48256e-05	0	0	0	0.0179949
MCV	06:164458814:CTGAG:C	rs10539551	6	164458815	CTGAG	C	LOC102724152	-0.0362601	0.00363974	2.2e-23	known	129832	0.995342	0.400728	0.476338	0.538217	0.697666	0.527446	0.410574
MCV	06:31235746:G:A	rs9264579	6	31235746	G	A	HLA-C	0.0325012	0.00375479	4.9e-18	known	129832	0.996566	0.344224	0.52372	0.393721	0.455184	0.428571	0.385457
MCV	06:32682228:G:A	rs2894381	6	32682228	G	A	HLA-DQA2	0.0201838	0.00365908	3.5e-08	known	129832	0.967442	0.422035	0.265497	0.183025	0.299977	0.28436	0.514175
MCV	06:41925159:G:A	rs9349205	6	41925159	G	A	CCND3	-0.135979	0.00454483	1.1e-196	known	129832	0.999873	0.188024	0.244099	0.216465	0.0495982	0.130896	0.285806
MCV	07:100231063:T:C	rs187119131	7	100231063	T	C	TFR2	0.488566	0.0400923	3.7e-34	known	129832	0.711386	0.002845	0	0	0	0	0.0012837
MCV	07:102115419:T:C	rs62483809	7	102115419	T	C	POLR2J	0.0251936	0.00439237	9.7e-09	novel	129832	0.846459	0.279235	NA	NA	NA	NA	NA
MCV	07:50427982:G:A	rs6592965	7	50427982	G	A	IKZF1	0.0508264	0.00390937	1.2e-38	known	129832	0.982655	0.313958	0.436246	0.307316	0.499884	0.562796	0.317358
MCV	07:72984780:T:C	rs14415	7	72984780	T	C	TBL2	0.0328738	0.00585438	2e-08	known	129832	0.999643	0.104632	0.267242	0.225964	0.34362	0.190307	0.0909677
MCV	07:92636040:C:T	rs10953082	7	92636040	C	T	LOC101927497	0.0546844	0.00531377	7.7e-25	known	129832	0.86861	0.156937	0.011542	0.00604839	0.00574185	0.158019	0.195764
MCV	08:101786550:C:T	rs75397706	8	101786550	C	T	PABPC1	-0.0666046	0.0104242	1.7e-10	known	129832	0.839154	0.036738	0.000518739	0.00460299	0.000574317	0	0.0147625
MCV	08:103304015:CA:C	rs398086861	8	103304016	CA	C	UBR5	0.0344919	0.00373299	2.5e-20	known	129832	0.991961	0.370685	0.0255332	0.0924145	0.0291839	0.115278	0.390146
MCV	08:145061624:C:T	rs3936211	8	145061624	C	T	PARP10	0.0258401	0.004724	4.5e-08	known	129832	0.988724	0.177222	0.408412	0.416907	0.589853	0.299528	0.162596
MCV	08:21779937:C:G	rs80207740	8	21779937	C	G	XPO7	0.0465521	0.00378847	1.1e-34	known	129832	0.974339	0.355359	0.152549	0.150835	0.0459559	0.146081	0.373868
MCV	08:30280630:A:G	rs2979488	8	30280630	A	G	RBPMS	-0.0349463	0.00551238	2.3e-10	known	129832	0.985964	0.8787	0.727208	0.71227	0.81329	0.808962	0.807593
MCV	08:41630405:G:A	rs4737009	8	41630405	G	A	ANK1	0.0246682	0.0038158	1e-10	known	129832	0.900801	0.453688	0.246524	0.243671	0.545936	0.237028	0.534839
MCV	09:136131022:C:T	rs8176751	9	136131022	C	T	ABO	-0.0703669	0.00472101	3.1e-50	known	129832	0.996613	0.174926	0.127249	0.162147	0.169259	0.0756501	0.179949
MCV	09:140100317:C:G	rs113809617	9	140100317	C	G	NDOR1	0.032866	0.00582716	1.7e-08	known	129832	0.777676	0.147205	0.140363	0.106218	0.105305	0.110849	0.188946
MCV	09:4844704:T:C	rs2236497	9	4844704	T	C	RCL1	-0.0735412	0.00358985	2.9e-93	known	129832	0.9999	0.466988	0.203699	0.21848	0.128624	0.193853	0.549096
MCV	10:101274033:A:G	rs10883359	10	101274033	A	G	LINC01475	0.0331309	0.00362849	6.8e-20	known	129832	0.989185	0.449408	0.311181	0.395797	0.129881	0.284198	0.449677
MCV	10:105671683:C:T	rs79342925	10	105671683	C	T	STN1	-0.0494504	0.00675301	2.4e-13	known	129832	0.969483	0.078782	0.00408296	0.0492228	0.00252699	0.0495283	0.063543
MCV	10:46074939:G:A	rs78661209	10	46074939	G	A	2021-03-08	0.0883625	0.00574601	2.3e-53	known	129832	0.968542	0.113417	NA	NA	NA	NA	NA
MCV	10:47602185:C:T	rs147374254	10	47602185	C	T	ANTXRLP1	0.0717655	0.0129812	3.2e-08	known	129832	0.848123	0.023048	0	0	0.000116063	0	0.00257069
MCV	10:51588890:G:A	rs74877435	10	51588890	G	A	NCOA4,TIMM23B	0.0877888	0.00574457	1e-52	known	129832	0.949348	0.116649	0.0371954	0.0428654	0.00504819	0.0235849	0.029525
MCV	10:97957885:C:A	rs2861304	10	97957885	C	A	BLNK	-0.0221283	0.00373077	3e-09	novel	129832	0.976675	0.616509	0.931283	0.935386	0.591674	0.796912	0.687902
MCV	11:108320094:A:G	rs147992152	11	108320094	A	G	C11orf65	-0.0316588	0.00361518	2e-18	known	129832	0.981872	0.493936	0.571111	0.629032	0.675443	0.680191	0.427742
MCV	11:113982321:T:A	rs73000965	11	113982321	T	A	ZBTB16	-0.0267138	0.00415616	1.3e-10	known	129832	0.989646	0.251624	0.307582	0.40409	0.106839	0.306147	0.312903
MCV	11:116662579:C:T	rs651821	11	116662579	C	T	APOA5	0.0252222	0.00379937	3.2e-11	known	129832	0.976702	0.644198	0.930981	0.920553	0.851115	0.850236	0.712082
MCV	11:14292987:G:T	rs74843651	11	14292987	G	T	SPON1	0.0467664	0.00856943	4.8e-08	novel	129832	0.897823	0.051508	0.000518672	0.00287853	0	0	0.0412371
MCV	11:16601588:A:T	rs77886693	11	16601588	A	T	SOX6	-0.0689319	0.00966465	9.9e-13	known	129832	0.738836	0.049547	0.0342075	0.0138249	0.00459242	0.0201422	0.0480769
MCV	11:19228617:G:A	rs11025055	11	19228617	G	A	CSRP3	-0.0233983	0.00376595	5.2e-10	known	129832	0.995781	0.350825	0.503251	0.456822	0.119108	0.43026	0.440874
MCV	11:216056:G:A	rs12226697	11	216056	G	A	SIRT3	0.045076	0.00547054	1.7e-16	known	129832	0.999382	0.12259	0.0346348	0.0224525	0.0624138	0.0471698	0.148005
MCV	11:2358061:AG:A	rs35801296	11	2358062	AG	A	CD81-AS1	-0.0208628	0.00371275	1.9e-08	known	129832	0.958761	0.4201	0.796151	0.690311	0.547757	0.712085	0.415365
MCV	11:33914463:G:A	rs3758641	11	33914463	G	A	LMO2	0.0228965	0.00376313	1.2e-09	known	129832	0.995984	0.648514	0.479724	0.525907	0.282639	0.447991	0.600386
MCV	11:6255938:G:T	rs80264592	11	6255938	G	T	FAM160A2	-0.53011	0.0551827	7.5e-22	novel	129832	0.795892	0.001327	0.0841866	0.084053	0.0143546	0.0483491	0
MCV	11:65000478:C:T	rs2904978	11	65000478	C	T	SLC22A20	-0.0251932	0.00389036	9.4e-11	known	129832	0.99298	0.687669	0.793327	0.729862	0.26093	0.742925	0.667964
MCV	11:66798688:G:T	rs138018316	11	66798688	G	T	SYT12	-0.0866629	0.0131517	4.4e-11	known	129832	0.944554	0.020184	6.4834e-05	0.000288184	0	0	0.000641849
MCV	12:110697330:G:A	rs117121174	12	110697330	G	A	ATP2A2	-0.0713444	0.00631213	1.3e-29	novel	129832	0.764489	0.126686	0	0.000287853	0	0	0.0839744
MCV	12:112241766:G:A	rs671	12	112241766	G	A	ALDH2	-0.085249	0.00420404	2e-91	known	129832	0.999924	0.246006	0	0.000288351	0.000230097	0.00117925	0.267141
MCV	12:120894318:G:A	rs7957424	12	120894318	G	A	GATC	0.0228158	0.00369482	6.6e-10	known	129832	0.999986	0.62026	0.538487	0.567396	0.607775	0.471631	0.675711
MCV	12:133047979:A:G	rs34980052	12	133047979	A	G	FBRSL1	0.0315289	0.00573379	3.8e-08	known	129832	0.822503	0.141114	0.293124	0.380115	0.251096	0.279481	0.108333
MCV	12:4333919:T:C	rs11611647	12	4333919	T	C	CCND2-AS1	0.048311	0.00393574	1.2e-34	known	129832	0.908112	0.363298	0.210113	0.216053	0.237975	0.211584	0.20399
MCV	12:53730455:C:T	rs4759113	12	53730455	C	T	SP7	0.0390933	0.00429497	8.9e-20	known	129832	0.996435	0.773636	0.536945	0.562392	0.329982	0.61639	0.792157
MCV	13:109431195:A:G	rs12870446	13	109431195	A	G	MYO16	0.0232903	0.00365408	1.8e-10	known	129832	0.997533	0.414642	0.348351	0.325086	0.36933	0.28066	0.33183
MCV	13:110455934:C:CT	rs397798894	13	110455934	C	CT	IRS2	-0.0212126	0.00371923	1.2e-08	known	129832	0.982377	0.388165	0.336544	0.323153	0.25711	0.268322	0.447917
MCV	13:28816278:G:A	rs7328732	13	28816278	G	A	PAN3	-0.0230695	0.00387409	2.6e-09	known	129832	0.993963	0.320202	0.305678	0.332949	0.383525	0.191038	0.43068
MCV	13:41265389:A:T	rs145741624	13	41265389	A	T	FOXO1	0.0493603	0.0043664	1.2e-29	known	129832	0.969391	0.226341	0.00246273	0.00808314	0.0682759	0.00472813	0.278137
MCV	13:76055096:G:C	rs9573563	13	76055096	G	C	TBC1D4	-0.0400097	0.00524544	2.4e-14	known	129832	0.996312	0.136023	0.0552011	0.0320069	0.0480858	0.0390995	0.24158
MCV	14:102969643:T:C	rs10141666	14	102969643	T	C	ANKRD9,TECPR2	0.0246665	0.00395365	4.4e-10	known	129832	0.970697	0.690231	0.524284	0.319977	0.643645	0.645161	0.669086
MCV	14:24691151:C:T	rs117531891	14	24691151	C	T	NEDD8,NEDD8-MDP1	-0.0503389	0.00690743	3.2e-13	known	129832	0.983925	0.074508	0.00207496	0.00776755	0.0105601	0.0200472	0.100128
MCV	14:37687663:G:T	rs10135427	14	37687663	G	T	MIPOL1	-0.0215371	0.00360686	2.4e-09	known	129832	0.990682	0.492096	0.523492	0.489867	0.120364	0.454976	0.383571
MCV	14:74420440:C:A	rs17094182	14	74420440	C	A	COQ6	0.0220867	0.00389092	1.4e-08	known	129832	0.998887	0.307404	0.0448768	0.0155351	0.13695	0.0318396	0.353169
MCV	15:31553742:T:G	rs11854121	15	31553742	T	G	LOC283710	0.0622998	0.00712848	2.3e-18	known	129832	0.956134	0.071574	0.0128538	0.00374208	0.181986	0.0247642	0.0546272
MCV	15:56675814:T:G	rs35497167	15	56675814	T	G	TEX9	-0.0220906	0.00404378	4.7e-08	known	129832	0.98107	0.278576	0.451435	0.445245	0.136562	0.361702	0.373067
MCV	15:66020908:A:G	rs7497961	15	66020908	A	G	DENND4A	-0.0435059	0.00395912	4.3e-28	known	129832	0.99596	0.710231	0.25	0.312261	0.381417	0.266169	0.806848
MCV	16:241789:A:G	.	16	241789	A	G	LUC7L	-1.1268	0.0306181	1.7e-296	known	129832	0.907324	0.003821	NA	NA	NA	NA	NA
MCV	16:30098189:GTGA:G	rs3833842	16	30098190	GTGA	G	TBX6	0.0270948	0.00397903	9.8e-12	known	129832	0.988103	0.290832	0.401377	0.345618	0.169476	0.293144	0.377113
MCV	16:67122794:G:C	rs142803248	16	67122794	G	C	CBFB	0.104489	0.0171958	1.2e-09	known	129832	0.804028	0.013761	0	0	0	0	0.0224647
MCV	16:88862343:C:G	rs861400	16	88862343	C	G	CDT1	0.0402389	0.00401722	1.3e-23	known	129832	0.906169	0.669861	0.577334	0.559977	0.699516	0.454009	0.65871
MCV	17:27169737:T:TGCCGCCC	rs377687720	17	27169737	T	TGCCGCCC	FAM222B	0.0241311	0.00383844	3.2e-10	known	129832	0.98721	0.330478	0.194801	0.191329	0.33306	0.235225	0.220855
MCV	17:29099266:G:C	rs80168287	17	29099266	G	C	SUZ12P1	0.0316873	0.00459631	5.4e-12	known	129832	0.989056	0.192014	0.110872	0.0892754	0.125607	0.178066	0.107097
MCV	17:42328621:G:A	rs2285644	17	42328621	G	A	SLC4A1	-0.067714	0.00833405	4.5e-16	known	129832	0.996716	0.048816	0.000453956	0.000576037	0.00114863	0.0318396	0.0160668
MCV	17:44184828:G:T	rs4510068	17	44184828	G	T	KANSL1	-0.0380186	0.00359524	3.9e-26	known	129832	0.997813	0.497172	0.36882	0.360822	0.387595	0.509524	0.427284
MCV	17:47866532:G:A	rs1123339	17	47866532	G	A	KAT7	0.041809	0.00495808	3.4e-17	known	129832	0.999845	0.155156	0.0112221	0.0193084	0.168431	0.053066	0.139923
MCV	17:76124846:G:C	rs2748425	17	76124846	G	C	TMC6	-0.0521447	0.00524116	2.5e-23	known	129832	0.965386	0.141443	0.181227	0.167638	0.453026	0.153639	0.213557
MCV	18:43752220:CG:C	rs113516067	18	43752221	CG	C	C18orf25	0.0413291	0.00359602	1.4e-30	known	129832	0.998748	0.490816	0.262004	0.204506	0.300092	0.303066	0.556274
MCV	18:55238820:A:G	rs2272783	18	55238820	A	G	FECH	-0.023992	0.00362806	3.8e-11	known	129832	0.999076	0.444462	0.0516995	0.09384	0.0172255	0.255896	0.319176
MCV	19:1183009:A:G	rs7252278	19	1183009	A	G	SBNO2	-0.0245851	0.00420771	5.1e-09	known	129832	0.827408	0.381009	0.287519	0.204633	0.522009	0.450139	0.439073
MCV	19:12982233:C:A	rs59252007	19	12982233	C	A	MAST1	-0.107385	0.00816893	1.8e-39	known	129832	0.995119	0.051195	0.0396207	0.00866551	0.128249	0.035461	0.0134615
MCV	19:17252041:G:A	rs59616136	19	17252041	G	A	MYO9B	-0.024534	0.00412606	2.7e-09	known	129832	0.930746	0.289195	0.0897736	0.0577701	0.0216241	0.153302	0.364166
MCV	19:33754396:G:A	rs138535856	19	33754396	G	A	CEBPA	-0.11584	0.0135916	1.6e-17	known	129832	0.87869	0.020316	0.000843389	0	0.000459137	0.00117925	0.0102696
MCV	19:44242697:CTAAGA:C	rs10597028	19	44242698	CTAAGA	C	SMG9	-0.0359488	0.005985	1.9e-09	known	129832	0.971996	0.103335	0.218656	0.231265	0.250579	0.146572	0.242839
MCV	19:4502201:T:C	rs8887	19	4502201	T	C	HDGFL2,PLIN4	0.0452442	0.00390056	4.1e-31	known	129832	0.997552	0.305371	0.556779	0.529872	0.420628	0.547506	0.385065
MCV	19:49979789:C:T	rs79058858	19	49979789	C	T	FLT3LG	0.15072	0.0246454	9.6e-10	known	129832	0.98956	0.005373	6.48004e-05	0	0	0	0.00192555
MCV	20:33828825:G:A	rs6142338	20	33828825	G	A	MMP24	-0.022484	0.00405369	2.9e-08	known	129832	0.825977	0.455529	0.0042796	0.0299539	0.00711335	0.25	0.496124
MCV	20:44507112:G:A	rs139396693	20	44507112	G	A	ZSWIM3	-0.0914391	0.0159095	9.1e-09	known	129832	0.906677	0.014275	0	0	0	0	0
MCV	20:55990405:T:C	rs737092	20	55990405	T	C	RBM38	0.0560594	0.00365015	3.1e-53	known	129832	0.973017	0.489254	0.504356	0.516983	0.738775	0.656028	0.453548
MCV	21:35126297:G:A	rs2834257	21	35126297	G	A	ITSN1	-0.0253199	0.00365632	4.4e-12	known	129832	0.999841	0.582976	0.326293	0.254493	0.227304	0.386792	0.568387
MCV	22:21977047:C:T	rs7445	22	21977047	C	T	UBE2L3	-0.042876	0.00359879	1e-32	known	129832	0.996627	0.466689	0.192363	0.347438	0.157616	0.438679	0.501292
MCV	22:30423460:C:T	rs12537	22	30423460	C	T	HORMAD2-AS1	0.0321704	0.00533916	1.7e-09	known	129832	0.999838	0.129882	0.37396	0.421749	0.451542	0.443128	0.203728
MCV	22:32881746:G:A	rs5754111	22	32881746	G	A	FBXO7	-0.0357298	0.00425519	4.6e-17	known	129832	0.987354	0.766193	0.601507	0.643638	0.747406	0.652123	0.655685
MCV	22:37462936:A:G	rs855791	22	37462936	A	G	TMPRSS6	0.0871466	0.00362252	7.1e-128	known	129832	0.997647	0.435186	0.56456	0.657135	0.855632	0.524823	0.458065
MCV	22:39095698:C:G	rs926299	22	39095698	C	G	JOSD1	-0.0197252	0.00358236	3.7e-08	known	129832	0.998803	0.498063	0.323564	0.335924	0.505746	0.213443	0.463871
MCV	22:43135279:G:A	rs4328732	22	43135279	G	A	A4GALT	-0.0300902	0.00471696	1.8e-10	known	129832	0.965823	0.816743	0.680537	0.694203	0.549803	0.63658	0.814044
MCV	22:44332653:C:G	rs2072907	22	44332653	C	G	PNPLA3	0.0253918	0.00360385	1.8e-12	known	129832	0.999749	0.450235	0.176562	0.246114	0.145948	0.463357	0.402581
MCV	22:50966634:G:T	rs131801	22	50966634	G	T	TYMP	0.0708448	0.00406931	7e-68	known	129832	0.99953	0.73753	0.607626	0.630774	0.353307	0.618203	0.723871
MCV	X:55137978:A:G	rs4124595	X	55137978	A	G	PAGE2	-0.0165756	0.00298816	2.9e-08	known	129832	0.999874	0.617842	0.523742	0.530518	0.298376	0.403877	0.59152
MCH	01:118258703:A:C	rs1578741	1	118258703	A	C	FAM46C	0.0470268	0.0038804	8.4e-34	known	128028	0.992609	0.321529	0.197599	0.197179	0.101909	0.275414	0.367912
MCH	01:154149240:G:A	rs10797047	1	154149240	G	A	TPM3	-0.0307918	0.00365208	3.4e-17	known	128028	0.996429	0.567668	0.402201	0.379504	0.487584	0.605263	0.486399
MCH	01:156327885:T:C	rs111929202	1	156327885	T	C	RHBG	0.0270955	0.00450866	1.9e-09	novel	128028	0.965164	0.212476	0.304137	0.305653	0.146914	0.263158	0.25163
MCH	01:198543027:C:T	rs16843346	1	198543027	C	T	ATP6V1G3	0.0779477	0.00457709	4.9e-65	known	128028	0.986123	0.19652	0.0293965	0.0380623	0.0105723	0.0912322	0.120823
MCH	01:205201325:A:C	rs61823972	1	205201325	A	C	TMCC2	0.0400723	0.00571823	2.4e-12	known	128028	0.996196	0.112263	0.414978	0.441753	0.0983908	0.225236	0.103205
MCH	01:227139022:G:A	rs111408347	1	227139022	G	A	COQ8A	0.0612778	0.0101918	1.8e-09	known	128028	0.945807	0.034497	0.000648508	0	0.00160661	0.0176887	0.0153846
MCH	01:40019591:A:G	rs61781364	1	40019591	A	G	PPIEL	-0.0300387	0.00494682	1.3e-09	known	128028	0.99031	0.160646	0.246867	0.218319	0.0377644	0.122249	0.111183
MCH	01:44488466:A:C	rs34282584	1	44488466	A	C	SLC6A9	-0.0244088	0.0043857	2.6e-08	known	128028	0.959054	0.230721	0.34105	0.38477	0.0956425	0.272727	0.211538
MCH	01:47655816:A:G	rs2248907	1	47655816	A	G	PDZK1IP1	0.0272272	0.00443437	8.2e-10	known	128028	0.996753	0.789376	0.804011	0.829016	0.955016	0.71934	0.804768
MCH	01:68161789:T:C	rs511041	1	68161789	T	C	GNG12	0.0203571	0.00360997	1.7e-08	known	128028	0.999965	0.519386	0.616465	0.625433	0.378913	0.683962	0.529601
MCH	02:145145053:T:C	rs79710863	2	145145053	T	C	ZEB2	-0.096533	0.00627571	2.2e-53	known	128028	0.907643	0.102797	0.000129601	0	0.00137741	0.00943396	0.0974359
MCH	02:174219135:G:A	rs920112	2	174219135	G	A	CDCA7	0.0215853	0.00377533	1.1e-08	known	128028	0.928781	0.478699	0.059987	0.0535406	0.132728	0.152123	0.442655
MCH	02:211540507:C:A	rs1047891	2	211540507	C	A	CPS1	0.0308184	0.00524808	4.3e-09	known	128028	0.928551	0.152168	0.317255	0.342939	0.372813	0.310142	0.158098
MCH	02:236367472:C:T	rs1517006	2	236367472	C	T	AGAP1	0.0225005	0.00366833	8.6e-10	known	128028	0.986884	0.543556	0.368101	0.400693	0.0822012	0.379433	0.571429
MCH	02:64923808:C:T	rs1477034	2	64923808	C	T	SERTAD2	-0.0390207	0.00703351	2.9e-08	known	128028	0.990676	0.927634	0.689785	0.772491	0.749194	0.826651	0.898718
MCH	02:8756183:C:T	rs6730558	2	8756183	C	T	LINC01814	-0.0235634	0.0037823	4.7e-10	known	128028	0.976571	0.614804	0.369116	0.375864	0.619991	0.495283	0.557345
MCH	03:127361105:C:G	rs543898509	3	127361105	C	G	PODXL2	-0.206285	0.0378258	4.9e-08	known	128028	0.706178	0.003281	6.76224e-05	0	0.00889891	0	0
MCH	03:133480458:T:A	rs8177260	3	133480458	T	A	TF	-0.0317076	0.00363154	2.5e-18	known	128028	0.998893	0.465808	0.345564	0.306563	0.268842	0.482185	0.409149
MCH	03:142281612:A:G	rs2227928	3	142281612	A	G	ATR	-0.052776	0.00364188	1.4e-47	known	128028	0.99997	0.431116	0.585044	0.545507	0.79158	0.5	0.485161
MCH	03:16940157:G:T	rs115792481	3	16940157	G	T	PLCL2	-0.0828903	0.00681209	4.6e-34	known	128028	0.982902	0.077788	0.0472947	0.0587219	0.0204316	0.154481	0.0532051
MCH	03:169477506:A:G	rs12638862	3	169477506	A	G	TERC	0.022986	0.00377858	1.2e-09	known	128028	0.999961	0.6457	0.266978	0.278547	0.161613	0.420804	0.544805
MCH	03:178958574:GA:G	rs397991768	3	178958575	GA	G	KCNMB3	-0.0422398	0.0069273	1.1e-09	known	128028	0.968997	0.076045	0.302236	0.271919	0.260014	0.200739	0.0693904
MCH	03:195916421:CGCCACCGCACTCCAGCCAGGGT:C	rs11272634	3	195916422	CGCCACCGCACTCCAGCCAGGGT	C	ZDHHC19	-0.059811	0.00382929	5.4e-55	known	128028	0.922445	0.418667	0.603303	0.611463	0.348802	0.612028	0.485199
MCH	03:20105426:A:G	rs2948097	3	20105426	A	G	KAT2B	-0.0216608	0.0036357	2.6e-09	known	128028	0.995787	0.455822	0.767862	0.791019	0.486521	0.534279	0.478177
MCH	03:24343330:T:C	rs1505307	3	24343330	T	C	THRB	0.0552846	0.0042236	3.8e-39	known	128028	0.973389	0.748578	0.656177	0.672523	0.46252	0.738771	0.787001
MCH	03:72338226:T:C	rs74439371	3	72338226	T	C	RYBP	0.0334721	0.0053973	5.6e-10	novel	128028	0.967212	0.133771	0.00032438	0	0	0	0.0874036
MCH	04:122791601:G:C	rs2271176	4	122791601	G	C	BBS7	0.0228571	0.00367859	5.2e-10	known	128028	0.982187	0.558049	0.373554	0.420023	0.137546	0.447991	0.407336
MCH	04:1291058:C:T	rs11931251	4	1291058	C	T	MAEA	0.0230067	0.00412181	2.4e-08	known	128028	0.925489	0.29715	0.0274283	0.0498272	0.328884	0.264775	0.30695
MCH	04:146414267:A:G	rs11944685	4	146414267	A	G	SMAD1	0.0231548	0.00406859	1.3e-08	known	128028	0.999384	0.270931	0.582131	0.572539	0.86442	0.41844	0.27792
MCH	04:39361977:G:T	rs4974938	4	39361977	G	T	RFC1	0.0295097	0.00369936	1.5e-15	known	128028	0.992834	0.415494	0.547432	0.621987	0.483483	0.389151	0.395806
MCH	04:55405948:A:G	rs218259	4	55405948	A	G	LINC02260	0.106221	0.00404743	8.4e-152	known	128028	0.992769	0.279451	0.221796	0.22523	0.700943	0.356635	0.333333
MCH	04:79637446:G:A	rs11931300	4	79637446	G	A	LINC01094	-0.0289024	0.0038818	9.6e-14	known	128028	0.930598	0.625336	NA	NA	NA	NA	NA
MCH	04:87959805:G:A	rs55816619	4	87959805	G	A	AFF1	-0.0265579	0.00389998	9.8e-12	known	128028	0.959854	0.338832	0.173509	0.249568	0.0361751	0.237589	0.292149
MCH	05:111061883:A:G	rs56084922	5	111061883	A	G	STARD4-AS1	0.031436	0.00393034	1.3e-15	known	128028	0.998113	0.30731	0.0747567	0.0351585	0.223648	0.170616	0.275194
MCH	05:1285974:C:A	rs7705526	5	1285974	C	A	TERT	-0.0582783	0.00396656	7.2e-49	known	128028	0.921258	0.353264	0.3271	0.315514	0.187933	0.301909	0.390544
MCH	05:154033833:TG:T	rs138118674	5	154033834	TG	T	MIR1303	0.0619652	0.00503653	8.7e-35	known	128028	0.952911	0.162605	0.0904725	0.124927	0.0205936	0.0542453	0.187661
MCH	05:173287763:G:A	rs875742	5	173287763	G	A	CPEB4	-0.0292722	0.00407414	6.7e-13	known	128028	0.998676	0.270359	0.374626	0.319804	0.447229	0.297872	0.232648
MCH	05:95625645:T:A	rs5869713	5	95625645	T	A	LOC101929710	0.0241248	0.00429568	2e-08	known	128028	0.989917	0.765309	0.689711	0.668843	0.797477	0.795343	0.655352
MCH	06:109576135:C:T	rs4548045	6	109576135	C	T	C6orf183	0.0665966	0.00612499	1.6e-27	known	128028	0.995177	0.095197	0.309273	0.365938	0.0990805	0.160757	0.129012
MCH	06:121781934:C:G	rs56673456	6	121781934	C	G	GJA1	-0.0237349	0.00391528	1.3e-09	known	128028	0.971884	0.318782	0.0427978	0.100058	0.00646651	0.0235849	0.269974
MCH	06:135419688:T:C	rs9402685	6	135419688	T	C	HBS1L	0.180529	0.00378403	9.6E-497	known	128028	0.996477	0.346108	0.268134	0.345597	0.273115	0.161137	0.234878
MCH	06:139838419:C:A	rs628751	6	139838419	C	A	LINC01625	-0.0495671	0.00431663	1.6e-30	known	128028	0.98855	0.225418	0.532017	0.454677	0.162681	0.458432	0.268983
MCH	06:16295347:A:AACTC	rs142002554	6	16295347	A	AACTC	GMPR	0.298243	0.0218026	1.4e-42	known	128028	0.900392	0.00763	6.48256e-05	0	0	0	0.0179949
MCH	06:164458814:CTGAG:C	rs10539551	6	164458815	CTGAG	C	LOC102724152	-0.0358079	0.00367684	2.1e-22	known	128028	0.995342	0.400553	0.476338	0.538217	0.697666	0.527446	0.410574
MCH	06:26104632:T:G	rs198851	6	26104632	T	G	HIST1H4C	-0.12224	0.010596	8.6e-31	known	128028	0.999642	0.970481	0.854703	0.897753	0.972911	0.903073	0.973077
MCH	06:28364027:A:C	rs78680299	6	28364027	A	C	ZSCAN12	0.0359376	0.00634095	1.4e-08	known	128028	0.999577	0.087728	0.00832787	0.0174317	0.0041657	0.0357143	0.0546976
MCH	06:29521319:C:G	rs11724	6	29521319	C	G	UBD	0.0220867	0.00390099	1.5e-08	known	128028	0.999937	0.692447	0.518574	0.607431	0.749655	0.607311	0.760618
MCH	06:31235354:T:TC	rs139175860	6	31235354	T	TC	HLA-C	0.0316515	0.00449511	1.9e-12	known	128028	0.996679	0.201723	0.115029	0.0550996	0.0936408	0.125598	0.137419
MCH	06:41925159:G:A	rs9349205	6	41925159	G	A	CCND3	-0.119305	0.00459286	9.2e-149	known	128028	0.999873	0.188002	0.244099	0.216465	0.0495982	0.130896	0.285806
MCH	07:100231063:T:C	rs187119131	7	100231063	T	C	TFR2	0.648575	0.0404296	6.5e-58	known	128028	0.711386	0.002844	0	0	0	0	0.0012837
MCH	07:22726741:C:T	rs73683955	7	22726741	C	T	LOC401312	-0.0278634	0.00492653	1.6e-08	known	128028	0.996293	0.160814	0.040516	0.0503452	0.0796968	0.152123	0.137709
MCH	07:50427982:G:A	rs6592965	7	50427982	G	A	IKZF1	0.048321	0.00394862	2e-34	known	128028	0.982655	0.314033	0.436246	0.307316	0.499884	0.562796	0.317358
MCH	07:92636040:C:T	rs10953082	7	92636040	C	T	LOC101927497	0.0427195	0.00536985	1.8e-15	known	128028	0.86861	0.156814	0.011542	0.00604839	0.00574185	0.158019	0.195764
MCH	08:101751914:G:A	rs144954882	8	101751914	G	A	PABPC1	-0.0761536	0.00973801	5.3e-15	known	128028	0.856382	0.042304	0.000400053	0.00330132	0.00058099	0	0.0374194
MCH	08:103251255:C:A	rs2290707	8	103251255	C	A	RRM2B	0.0270515	0.00391472	4.8e-12	known	128028	0.946872	0.351321	0.0138724	0.0267442	0.00470699	0.087886	0.380548
MCH	08:130595689:CT:C	rs34635504	8	130595690	CT	C	CCDC26	-0.0280656	0.0048125	5.5e-09	known	128028	0.99254	0.172361	0.0875373	0.0334294	0.118019	0.0542453	0.125964
MCH	08:21779937:C:G	rs80207740	8	21779937	C	G	XPO7	0.0433197	0.00382719	1.1e-29	known	128028	0.974339	0.355214	0.152549	0.150835	0.0459559	0.146081	0.373868
MCH	08:23434335:T:A	rs2942216	8	23434335	T	A	SLC25A37	0.0313104	0.00405962	1.2e-14	known	128028	0.997291	0.72208	0.492383	0.568458	0.275421	0.642689	0.756774
MCH	08:30285091:G:C	rs2979469	8	30285091	G	C	RBPMS	-0.0329644	0.00556922	3.2e-09	known	128028	0.987764	0.878931	0.726937	0.712888	0.856716	0.814858	0.808483
MCH	08:98738361:T:C	rs1311	8	98738361	T	C	MTDH	0.0250232	0.00416536	1.9e-09	known	128028	0.999986	0.253783	0.0683794	0.107657	0.0689695	0.257075	0.324098
MCH	09:114840008:A:C	rs13295872	9	114840008	A	C	SUSD1	0.0239309	0.00419276	1.1e-08	known	128028	0.987695	0.252676	0.225076	0.217098	0.337334	0.178147	0.236636
MCH	09:136131415:C:T	rs8176743	9	136131415	C	T	ABO	-0.0340222	0.00473465	6.7e-13	known	128028	0.999997	0.177641	0.103987	0.139401	0.163693	0.0625	0.177835
MCH	09:140100317:C:G	rs113809617	9	140100317	C	G	NDOR1	0.032789	0.00588516	2.5e-08	known	128028	0.777676	0.147423	0.140363	0.106218	0.105305	0.110849	0.188946
MCH	09:4844704:T:C	rs2236497	9	4844704	T	C	RCL1	-0.066197	0.00362898	2.4e-74	known	128028	0.9999	0.466957	0.203699	0.21848	0.128624	0.193853	0.549096
MCH	10:101295863:A:G	rs888208	10	101295863	A	G	NKX2-3	0.0322059	0.00366141	1.4e-18	known	128028	0.987202	0.455058	0.300883	0.387385	0.128243	0.273585	0.463368
MCH	10:104637602:C:T	rs11191436	10	104637602	C	T	BORCS7-ASMT	-0.0343022	0.00455728	5.2e-14	known	128028	0.980588	0.200429	0.270032	0.214467	0.210033	0.210723	0.318596
MCH	10:46074939:G:A	rs78661209	10	46074939	G	A	2021-03-08	0.0839761	0.00580238	1.8e-47	known	128028	0.968542	0.113447	NA	NA	NA	NA	NA
MCH	10:47602185:C:T	rs147374254	10	47602185	C	T	ANTXRLP1	0.080256	0.0131051	9.1e-10	known	128028	0.848123	0.023054	0	0	0.000116063	0	0.00257069
MCH	10:51588890:G:A	rs74877435	10	51588890	G	A	NCOA4,TIMM23B	0.0835293	0.00579861	4.8e-47	known	128028	0.949348	0.116696	0.0371954	0.0428654	0.00504819	0.0235849	0.029525
MCH	11:108320094:A:G	rs147992152	11	108320094	A	G	C11orf65	-0.0288123	0.00365195	3e-15	known	128028	0.981872	0.493775	0.571111	0.629032	0.675443	0.680191	0.427742
MCH	11:122935517:C:G	rs12225163	11	122935517	C	G	HSPA8	-0.0376232	0.00487678	1.2e-14	known	128028	0.999291	0.166875	0.0186674	0.0166858	0.00344432	0.0589623	0.189833
MCH	11:16040473:G:T	rs16932458	11	16040473	G	T	SOX6	0.0290456	0.00367592	2.8e-15	known	128028	0.993857	0.421295	0.0141931	0.0814623	0.254891	0.187943	0.332258
MCH	11:216056:G:A	rs12226697	11	216056	G	A	SIRT3	0.0304349	0.00552305	3.6e-08	known	128028	0.999382	0.122653	0.0346348	0.0224525	0.0624138	0.0471698	0.148005
MCH	11:33912790:C:T	rs11032440	11	33912790	C	T	LMO2	0.021682	0.00378927	1.1e-08	known	128028	0.999727	0.647162	0.480607	0.531952	0.291898	0.443396	0.596774
MCH	11:4170791:C:G	rs4910914	11	4170791	C	G	RRM1	0.0209359	0.00365725	1e-08	known	128028	0.983934	0.463256	0.519891	0.476108	0.0969153	0.444575	0.377577
MCH	11:61671156:C:T	rs1151139	11	61671156	C	T	RAB3IL1	0.0258185	0.00375623	6.3e-12	known	128028	0.985561	0.380394	0.15147	0.089677	0.175109	0.189858	0.312581
MCH	11:6255938:G:T	rs80264592	11	6255938	G	T	FAM160A2	-0.511369	0.0554419	2.9e-20	known	128028	0.795892	0.001339	0.0841866	0.084053	0.0143546	0.0483491	0
MCH	11:65000478:C:T	rs2904978	11	65000478	C	T	SLC22A20	-0.0280194	0.00392753	9.7e-13	known	128028	0.99298	0.68758	0.793327	0.729862	0.26093	0.742925	0.667964
MCH	12:110675363:C:T	rs144825998	12	110675363	C	T	IFT81	-0.0854557	0.00635898	3.6e-41	known	128028	0.766634	0.126921	0	0.000291206	0	0	0.0827985
MCH	12:112230019:G:C	rs4646776	12	112230019	G	C	ALDH2	-0.102718	0.00424781	3.5e-129	known	128028	0.999082	0.245898	0	0.000287687	0	0.00117925	0.26933
MCH	12:133047979:A:G	rs34980052	12	133047979	A	G	FBRSL1	0.0329811	0.00578925	1.2e-08	known	128028	0.822503	0.140964	0.293124	0.380115	0.251096	0.279481	0.108333
MCH	12:4333919:T:C	rs11611647	12	4333919	T	C	CCND2-AS1	0.0493303	0.00397298	2.1e-35	known	128028	0.908112	0.363313	0.210113	0.216053	0.237975	0.211584	0.20399
MCH	12:53752692:G:A	rs11170516	12	53752692	G	A	SP7	-0.0398935	0.00436809	6.7e-20	known	128028	0.999975	0.220582	0.157864	0.122478	0.165249	0.159198	0.195596
MCH	13:109425906:T:C	rs2893329	13	109425906	T	C	MYO16	-0.0206172	0.00367546	2e-08	known	128028	0.997677	0.576226	0.382869	0.44502	0.1562	0.48818	0.661708
MCH	13:28809861:T:C	rs9579170	13	28809861	T	C	PAN3	-0.0216423	0.00392881	3.6e-08	known	128028	0.965461	0.333746	0.178592	0.224561	0.390432	0.109649	0.431818
MCH	13:41268328:G:A	rs115535790	13	41268328	G	A	FOXO1	0.049816	0.00440714	1.3e-29	known	128028	0.970535	0.226077	0.00246369	0.00834773	0.068641	0.00471698	0.280362
MCH	13:76055602:G:A	rs77685055	13	76055602	G	A	TBC1D4	-0.0322343	0.00460741	2.6e-12	known	128028	0.999475	0.191601	0.0859893	0.0614187	0.0204199	0.0648585	0.304376
MCH	14:102980993:G:C	rs1998422	14	102980993	G	C	ANKRD9	0.0265595	0.00439087	1.5e-09	known	128028	0.972517	0.77188	0.634871	0.527346	0.848196	0.792453	0.704253
MCH	14:24691151:C:T	rs117531891	14	24691151	C	T	NEDD8,NEDD8-MDP1	-0.0406028	0.00697971	6e-09	known	128028	0.983925	0.074424	0.00207496	0.00776755	0.0105601	0.0200472	0.100128
MCH	14:37648273:G:A	rs12895578	14	37648273	G	A	SLC25A21-AS1	0.020839	0.00382237	5e-08	known	128028	0.967382	0.367109	0.276037	0.241647	0.662405	0.402123	0.44832
MCH	14:65538104:C:T	rs11626720	14	65538104	C	T	MAX	0.0261738	0.00398037	4.8e-11	known	128028	0.995351	0.297523	0.322027	0.411578	0.320928	0.17217	0.199615
MCH	15:31553742:T:G	rs11854121	15	31553742	T	G	LOC283710	0.0538736	0.00720104	7.4e-14	known	128028	0.956134	0.07154	0.0128538	0.00374208	0.181986	0.0247642	0.0546272
MCH	15:56693828:A:C	rs117421531	15	56693828	A	C	TEX9	-0.0224039	0.00408695	4.2e-08	known	128028	0.981169	0.277623	0.450384	0.44515	0.118648	0.359338	0.371281
MCH	15:66074028:A:T	rs2437145	15	66074028	A	T	DENND4A	-0.0546767	0.00398857	9.1e-43	known	128028	0.996905	0.70891	0.245453	0.308578	0.447994	0.254762	0.808237
MCH	15:75158618:C:T	rs56671860	15	75158618	C	T	SCAMP2	0.0425106	0.00755454	1.8e-08	known	128028	0.999153	0.061371	0.000714936	0	0.238261	0.0961995	0.0354381
MCH	15:91499986:G:T	rs4932380	15	91499986	G	T	RCCD1	-0.0218747	0.00376492	6.2e-09	novel	128028	0.941562	0.459132	0.0857143	0.0689556	0.0587693	0.297872	0.429129
MCH	16:241789:A:G	.	16	241789	A	G	LUC7L	-1.31038	0.0308377	1.5E-394	known	128028	0.907324	0.003841	NA	NA	NA	NA	NA
MCH	16:30095236:C:T	rs11644459	16	30095236	C	T	PPP4C	0.0217182	0.00398334	5e-08	known	128028	0.999921	0.293357	0.462705	0.367224	0.593764	0.373223	0.392765
MCH	16:67122794:G:C	rs142803248	16	67122794	G	C	CBFB	0.120992	0.0173979	3.5e-12	known	128028	0.804028	0.013708	0	0	0	0	0.0224647
MCH	16:89190313:C:T	rs6500534	16	89190313	C	T	ACSF3	-0.0213699	0.00377261	1.5e-08	known	128028	0.987436	0.624611	0.930606	0.970656	0.890629	0.935142	0.594595
MCH	17:27191960:G:A	rs10853129	17	27191960	G	A	MIR4732	-0.0346581	0.00364745	2.1e-21	known	128028	0.993355	0.551759	0.691136	0.664332	0.612552	0.566508	0.693653
MCH	17:29099266:G:C	rs80168287	17	29099266	G	C	SUZ12P1	0.039368	0.00463887	2.1e-17	known	128028	0.989056	0.191956	0.110872	0.0892754	0.125607	0.178066	0.107097
MCH	17:42193781:AAGG:A	rs139844979	17	42193782	AAGG	A	LOC105371789	0.0440991	0.00804268	4.2e-08	known	128028	0.968424	0.055649	0.0323335	0.0236039	0.00527886	0.0294811	0.0314103
MCH	17:44265839:C:T	.	17	44265839	C	T	KANSL1	-0.0390941	0.00395168	4.5e-23	known	128028	0.874194	0.489823	0.376841	0.362139	0.391935	0.520142	0.426641
MCH	17:47866532:G:A	rs1123339	17	47866532	G	A	KAT7	0.0383228	0.00500605	1.9e-14	known	128028	0.999845	0.154897	0.0112221	0.0193084	0.168431	0.053066	0.139923
MCH	17:76124846:G:C	rs2748425	17	76124846	G	C	TMC6	-0.0436131	0.00529059	1.7e-16	known	128028	0.965386	0.141424	0.181227	0.167638	0.453026	0.153639	0.213557
MCH	18:43734409:A:G	rs6507670	18	43734409	A	G	C18orf25	0.0421364	0.00364773	7.3e-31	known	128028	0.992196	0.467925	0.263759	0.20317	0.297058	0.241745	0.540962
MCH	18:55238820:A:G	rs2272783	18	55238820	A	G	FECH	-0.0279962	0.00366503	2.2e-14	known	128028	0.999076	0.44473	0.0516995	0.09384	0.0172255	0.255896	0.319176
MCH	19:10679925:C:T	rs563423282	19	10679925	C	T	CDKN2D	-0.251369	0.0421856	2.5e-09	known	128028	0.921379	0.002006	0	0	0	0	0.00448718
MCH	19:12982233:C:A	rs59252007	19	12982233	C	A	MAST1	-0.101177	0.00824684	1.3e-34	known	128028	0.995119	0.051259	0.0396207	0.00866551	0.128249	0.035461	0.0134615
MCH	19:16222127:C:T	rs2233141	19	16222127	C	T	RAB8A	0.0317906	0.00396113	1e-15	known	128028	0.97998	0.309356	0.140003	0.18174	0.127383	0.29669	0.255799
MCH	19:33754396:G:A	rs138535856	19	33754396	G	A	CEBPA	-0.118	0.0136941	6.9e-18	known	128028	0.87869	0.020408	0.000843389	0	0.000459137	0.00117925	0.0102696
MCH	19:4502201:T:C	rs8887	19	4502201	T	C	HDGFL2,PLIN4	0.0485558	0.00394111	7e-35	known	128028	0.997552	0.305064	0.556779	0.529872	0.420628	0.547506	0.385065
MCH	19:49979789:C:T	rs79058858	19	49979789	C	T	FLT3LG	0.142903	0.0248385	8.8e-09	known	128028	0.98956	0.005398	6.48004e-05	0	0	0	0.00192555
MCH	20:55990405:T:C	rs737092	20	55990405	T	C	RBM38	0.0461774	0.00368631	5.3e-36	known	128028	0.973017	0.489525	0.504356	0.516983	0.738775	0.656028	0.453548
MCH	21:35126297:G:A	rs2834257	21	35126297	G	A	ITSN1	-0.0260318	0.00369167	1.8e-12	known	128028	0.999841	0.582493	0.326293	0.254493	0.227304	0.386792	0.568387
MCH	22:21984205:A:G	rs710177	22	21984205	A	G	YDJC	-0.0280926	0.00370647	3.5e-14	known	128028	0.959951	0.480544	0.387993	0.482719	0.396496	0.548349	0.521181
MCH	22:32881746:G:A	rs5754111	22	32881746	G	A	FBXO7	-0.0359924	0.00429497	5.3e-17	known	128028	0.987354	0.766326	0.601507	0.643638	0.747406	0.652123	0.655685
MCH	22:37462936:A:G	rs855791	22	37462936	A	G	TMPRSS6	0.116401	0.00365592	1.9e-222	known	128028	0.997647	0.435145	0.56456	0.657135	0.855632	0.524823	0.458065
MCH	22:44327273:A:G	rs12484700	22	44327273	A	G	PNPLA3	0.0266522	0.00364723	2.7e-13	known	128028	0.992482	0.456741	0.168137	0.20317	0.125747	0.465802	0.393686
MCH	22:50963357:G:C	rs131808	22	50963357	G	C	SCO2	0.0648605	0.00411126	4.5e-56	known	128028	0.997957	0.737825	0.608999	0.631655	0.653613	0.640995	0.72215
MCH	X:55143256:G:A	rs145442859	X	55143256	G	A	PAGE2	-0.0427201	0.00770627	3e-08	novel	128028	0.852511	0.045474	0	0	0	0	0.00200401
MCHC	01:118270980:C:T	rs11589523	1	118270980	C	T	FAM46C	0.0264807	0.00419739	2.8e-10	known	135482	0.968771	0.256055	0.32252	0.366571	0.0880662	0.340047	0.229328
MCHC	01:156224529:C:A	rs12024813	1	156224529	C	A	SMG5	-0.0393256	0.0044572	1.1e-18	known	135482	0.985608	0.210274	0.294336	0.299885	0.0907207	0.249409	0.246134
MCHC	01:158586966:A:T	rs2022003	1	158586966	A	T	SPTA1	-0.0316708	0.00370466	1.2e-17	known	135482	0.997728	0.380049	0.280003	0.351756	0.239286	0.385343	0.445232
MCHC	01:198543027:C:T	rs16843346	1	198543027	C	T	ATP6V1G3	0.0308918	0.00455876	1.2e-11	known	135482	0.986123	0.196656	0.0293965	0.0380623	0.0105723	0.0912322	0.120823
MCHC	01:248039451:C:T	rs3811444	1	248039451	C	T	TRIM58	0.0696883	0.00464549	7.2e-51	known	135482	0.98973	0.185215	0.338228	0.334197	0.0873016	0.315166	0.249678
MCHC	02:145145053:T:C	rs79710863	2	145145053	T	C	ZEB2	-0.0602823	0.00624146	4.5e-22	known	135482	0.907643	0.102783	0.000129601	0	0.00137741	0.00943396	0.0974359
MCHC	02:62523565:C:G	rs4672497	2	62523565	C	G	B3GNT2	0.0205061	0.0037204	3.6e-08	known	135482	0.954573	0.556189	0.209382	0.178098	0.496779	0.397163	0.588803
MCHC	03:133491445:C:A	rs8177297	3	133491445	C	A	TF	-0.0254743	0.00369239	5.2e-12	known	135482	0.995535	0.397178	0.159595	0.135579	0.0298439	0.20922	0.381443
MCHC	03:195907653:T:C	rs4916483	3	195907653	T	C	ZDHHC19	-0.0322248	0.00363124	7e-19	known	135482	0.999155	0.439269	0.133052	0.093191	0.027446	0.260095	0.488947
MCHC	03:38187994:T:C	rs172111	3	38187994	T	C	MYD88	0.0318016	0.00530212	2e-09	known	135482	0.98528	0.86395	0.929869	0.968894	0.984271	0.902123	0.893959
MCHC	04:145418424:T:C	rs533351701	4	145418424	T	C	HHIP-AS1	0.137935	0.0252448	4.7e-08	known	135482	0.792246	0.006432	NA	NA	NA	NA	NA
MCHC	05:1080134:G:A	rs56287436	5	1080134	G	A	SLC12A7	-0.0598701	0.00394299	4.5e-52	known	135482	0.957203	0.324419	0.454622	0.515841	0.0799586	0.267689	0.352638
MCHC	05:154050914:C:T	rs11167699	5	154050914	C	T	MIR1303	0.0402793	0.0048519	1e-16	known	135482	0.999444	0.165423	0.112516	0.152474	0.0231758	0.0625	0.194588
MCHC	05:72367339:A:G	rs571646	5	72367339	A	G	FCHO2	0.0290085	0.00490854	3.4e-09	known	135482	0.990418	0.837425	0.858908	0.870456	0.577801	0.815476	0.793126
MCHC	06:135419037:AC:A	rs34778774	6	135419038	AC	A	HBS1L	0.0779676	0.00379205	6.2e-94	known	135482	0.999169	0.346069	0.264434	0.34438	0.210484	0.15566	0.231266
MCHC	06:16290761:T:A	rs1042391	6	16290761	T	A	GMPR	-0.0414471	0.00564204	2e-13	known	135482	0.958354	0.879746	0.418523	0.518764	0.837745	0.550708	0.897552
MCHC	06:26091179:C:G	rs1799945	6	26091179	C	G	HFE	0.0889013	0.0106222	5.8e-17	known	135482	0.999942	0.029518	0.145222	0.102188	0.0269991	0.0969267	0.0269576
MCHC	07:100231063:T:C	rs187119131	7	100231063	T	C	TFR2	0.363603	0.0401532	1.4e-19	known	135482	0.711386	0.002855	0	0	0	0	0.0012837
MCHC	07:80333317:T:TGTGA	rs146045456	7	80333317	T	TGTGA	CD36	-0.0525165	0.00778796	1.5e-11	known	135482	0.911082	0.062784	0.000129668	0	0.000459031	0.0400943	0.0275641
MCHC	08:103930100:A:G	rs76394756	8	103930100	A	G	AZIN1-AS1	0.0477102	0.00853299	2.3e-08	novel	135482	0.791955	0.060352	0.00123137	0.00115075	0.0021799	0.0520095	0.0641849
MCHC	08:23434335:T:A	rs2942216	8	23434335	T	A	SLC25A37	0.0269351	0.00403621	2.5e-11	known	135482	0.997291	0.722122	0.492383	0.568458	0.275421	0.642689	0.756774
MCHC	08:42399660:G:GCA	rs765636365	8	42399660	G	GCA	SMIM19	0.0421687	0.00369291	3.4e-30	known	135482	0.999738	0.390193	0.577043	0.604469	0.440264	0.458637	0.459948
MCHC	08:98743592:G:A	rs2438213	8	98743592	G	A	MTDH	0.0259225	0.0041544	4.4e-10	known	135482	0.994302	0.253774	0.0783868	0.117156	0.072069	0.257109	0.324935
MCHC	09:136131022:C:T	rs8176751	9	136131022	C	T	ABO	0.0576841	0.00474146	4.7e-34	known	135482	0.996613	0.175105	0.127249	0.162147	0.169259	0.0756501	0.179949
MCHC	11:116662579:C:T	rs651821	11	116662579	C	T	APOA5	-0.028268	0.00381765	1.3e-13	known	135482	0.976702	0.645049	0.930981	0.920553	0.851115	0.850236	0.712082
MCHC	11:122936483:A:G	rs11218946	11	122936483	A	G	HSPA8	-0.0452915	0.00385574	7.4e-32	known	135482	0.999898	0.323546	0.0198264	0.0215889	0.05881	0.0648585	0.390605
MCHC	11:207400:A:G	rs71487219	11	207400	A	G	BET1L	-0.0282093	0.00367598	1.7e-14	known	135482	0.97633	0.448618	0.792367	0.811026	0.664506	0.667969	0.564991
MCHC	11:61549458:A:G	rs174534	11	61549458	A	G	MYRF	0.0210397	0.00371813	1.5e-08	known	135482	0.997298	0.387707	0.340634	0.360967	0.0745634	0.621749	0.577564
MCHC	12:112241766:G:A	rs671	12	112241766	G	A	ALDH2	-0.0551782	0.00422215	5e-39	known	135482	0.999924	0.246387	0	0.000288351	0.000230097	0.00117925	0.267141
MCHC	12:7079563:A:G	rs73264607	12	7079563	A	G	PHB2	-0.0452799	0.00623979	4e-13	known	135482	0.996096	0.092618	0.0791867	0.0641911	0.255236	0.053066	0.0154044
MCHC	14:41491696:C:T	rs146026629	14	41491696	C	T	LINC02315	0.141374	0.0251805	2e-08	novel	135482	0.911448	0.005658	0	0	0	0	0.0317769
MCHC	14:65538104:C:T	rs11626720	14	65538104	C	T	MAX	0.0262624	0.00395671	3.2e-11	known	135482	0.995351	0.297087	0.322027	0.411578	0.320928	0.17217	0.199615
MCHC	15:43071944:G:A	rs549283835	15	43071944	G	A	TTBK2	0.213078	0.0331851	1.4e-10	known	135482	0.754366	0.003939	0	0	0	0	0
MCHC	15:66095270:T:C	rs11857609	15	66095270	T	C	DENND4A	0.0321688	0.00396381	4.8e-16	known	135482	0.994879	0.291999	0.754385	0.691354	0.572365	0.742891	0.190968
MCHC	15:78552232:C:CA	rs34002784	15	78552232	C	CA	DNAJA4	-0.0206422	0.00373853	3.4e-08	known	135482	0.995896	0.369739	0.579813	0.570853	0.413094	0.621749	0.433634
MCHC	16:16137213:T:C	rs246223	16	16137213	T	C	ABCC1	-0.0210805	0.00368519	1.1e-08	known	135482	0.999695	0.398982	0.296983	0.336601	0.638492	0.309976	0.408915
MCHC	16:241789:A:G	.	16	241789	A	G	LUC7L	-0.751833	0.0308543	3.8e-131	known	135482	0.907324	0.003794	NA	NA	NA	NA	NA
MCHC	16:57301605:C:T	rs4784786	16	57301605	C	T	PLLP	0.0319304	0.00429954	1.1e-13	known	135482	0.995587	0.228771	0.0360697	0.0350467	0.0113295	0.0791962	0.223446
MCHC	16:88856084:C:G	rs551118	16	88856084	C	G	PIEZO1	-0.0718785	0.00376492	3e-81	known	135482	0.973421	0.624496	0.583008	0.561636	0.707432	0.450472	0.635013
MCHC	17:27189004:C:CCCTTCCTCTT	rs113231461	17	27189004	C	CCCTTCCTCTT	MIR144,MIR451A,MIR4732,ERAL1,MIR451B	-0.0410274	0.00361231	6.8e-30	known	135482	0.999356	0.55303	0.789081	0.805026	0.617777	0.616114	0.680699
MCHC	17:42329004:A:C	rs13306780	17	42329004	A	C	SLC4A1	-0.0333777	0.00392375	1.8e-17	known	135482	0.990895	0.306753	0.68624	0.763848	0.363001	0.598575	0.217982
MCHC	17:8245145:C:T	rs8070734	17	8245145	C	T	ODF4	-0.0263184	0.00373239	1.8e-12	known	135482	0.995333	0.371711	0.038212	0.116647	0.183283	0.126478	0.427555
MCHC	18:43310415:G:A	rs2298720	18	43310415	G	A	SLC14A1	0.060735	0.00369983	1.5e-60	known	135482	0.999972	0.386974	0.0784047	0.114187	0.201173	0.238208	0.406331
MCHC	19:1050874:A:G	rs12151021	19	1050874	A	G	ABCA7	0.031761	0.00366356	4.3e-18	known	135482	0.974731	0.450674	0.671977	0.736244	0.59505	0.798795	0.48577
MCHC	19:17246737:A:T	rs11086054	19	17246737	A	T	MYO9B	0.0285192	0.00387324	1.8e-13	known	135482	0.978995	0.333859	0.283546	0.28485	0.2132	0.254137	0.42607
MCHC	19:44278781:G:A	rs563995	19	44278781	G	A	KCNN4	0.0544018	0.00646802	4.1e-17	known	135482	0.785277	0.113946	0.256123	0.224048	0.599486	0.180425	0.267397
MCHC	22:21971632:T:G	rs8139079	22	21971632	T	G	UBE2L3	0.0231994	0.00361014	1.3e-10	known	135482	0.998631	0.468448	0.192061	0.346963	0.122637	0.431604	0.501948
MCHC	22:37462936:A:G	rs855791	22	37462936	A	G	TMPRSS6	0.0781285	0.00363768	2.5e-102	known	135482	0.997647	0.435255	0.56456	0.657135	0.855632	0.524823	0.458065
PLT	01:110225019:C:<CN0>	.	1	110225019	C	<CN0>	.	0.0304357	0.00434533	2.5e-12	known	148623	0.792336	0.742374	NA	NA	NA	NA	NA
PLT	01:118166750:A:G	rs2066411	1	118166750	A	G	FAM46C	0.0235981	0.00409031	8e-09	known	148623	0.999986	0.204193	0.223364	0.232965	0.193707	0.276156	0.205111
PLT	01:12026090:A:G	rs6678553	1	12026090	A	G	PLOD1	-0.0259332	0.00335785	1.1e-14	known	148623	0.999082	0.596477	0.485858	0.571841	0.810555	0.465802	0.680052
PLT	01:156867990:G:A	rs2182760	1	156867990	G	A	PEAR1	0.0308989	0.00331822	1.3e-20	known	148623	0.990127	0.466584	0.0794083	0.0587558	0.17717	0.192217	0.461489
PLT	01:171944242:A:G	rs6662263	1	171944242	A	G	DNM3	-0.0508464	0.00411926	5.3e-35	known	148623	0.992114	0.799184	0.795463	0.777778	0.778111	0.797872	0.743573
PLT	01:199010721:C:T	rs1434282	1	199010721	C	T	LINC01221	0.0326228	0.00419584	7.5e-15	known	148623	0.992262	0.809011	0.707682	0.709919	0.850805	0.7109	0.803342
PLT	01:226562621:A:C	rs3219104	1	226562621	A	C	PARP1	0.0202544	0.00336251	1.7e-09	known	148623	0.999761	0.600031	0.826479	0.760069	0.870404	0.621462	0.561449
PLT	01:247719769:G:A	rs56043070	1	247719769	G	A	GCSAML	-0.0535641	0.00698086	1.7e-14	known	148623	0.997986	0.059268	0.0613569	0.0515553	0.0371094	0.0425532	0.0230769
PLT	01:43818443:A:G	rs756235478	1	43818443	A	G	MPL	0.246486	0.0213587	8.3e-31	known	148623	0.903438	0.006631	0	0	0	0	0.00128535
PLT	01:46252144:C:T	rs7540578	1	46252144	C	T	MAST2	-0.0278151	0.00345369	8e-16	known	148623	0.979633	0.373313	0.291082	0.278386	0.278149	0.341232	0.38
PLT	01:84708944:G:T	rs11808517	1	84708944	G	T	PRKACB	-0.0236558	0.00341077	4e-12	known	148623	0.976529	0.397355	0.0364746	0.119213	0.23084	0.267943	0.367268
PLT	02:111921152:G:A	rs3789059	2	111921152	G	A	BCL2L11	0.0245106	0.00448075	4.5e-08	known	148623	0.971428	0.16756	0.00136134	0.0204258	0.00160735	0.0153302	0.113607
PLT	02:145792953:G:C	rs2243648	2	145792953	G	C	TEX41	-0.0204046	0.00358437	1.3e-08	novel	148623	0.999601	0.694281	0.372447	0.395737	0.450737	0.556738	0.792367
PLT	02:160706544:A:G	rs78685880	2	160706544	A	G	LY75,LY75-CD302	0.101837	0.0103614	8.5e-23	known	148623	0.963307	0.027057	0.000129668	0.00115141	0	0.00117925	0.0327763
PLT	02:202123479:TATTCTGTC:T	rs398060951	2	202123480	TATTCTGTC	T	CASP8	0.0197018	0.00355565	3e-08	known	148623	0.998015	0.68466	0.743826	0.690573	0.768128	0.557783	0.731723
PLT	02:203962146:T:C	rs17473735	2	203962146	T	C	NBEAL1	0.0230121	0.00377939	1.1e-09	known	148623	0.99993	0.253023	0.554763	0.450806	0.199678	0.486967	0.303985
PLT	02:242613133:T:G	rs7740	2	242613133	T	G	ATG4B	-0.0205138	0.00371111	3.2e-08	known	148623	0.831205	0.454788	0.624756	0.651183	0.38458	0.680425	0.446589
PLT	02:27730940:T:C	rs1260326	2	27730940	T	C	GCKR	-0.0350207	0.00333363	8.2e-26	known	148623	0.998992	0.442485	0.600468	0.637176	0.8653	0.685714	0.499351
PLT	02:31477838:G:A	rs655029	2	31477838	G	A	EHD3	0.0480612	0.00807322	2.6e-09	known	148623	0.988728	0.955793	0.69447	0.753168	0.851941	0.854953	0.952503
PLT	02:70120078:G:C	rs55866046	2	70120078	G	C	SNRNP27	-0.0311859	0.00569951	4.5e-08	known	148623	0.983247	0.093642	0.20454	0.215314	0.0407297	0.0837264	0.0924262
PLT	03:12271918:A:AT	rs11456863	3	12271918	A	AT	SYN2	-0.0267543	0.00389251	6.3e-12	known	148623	0.995546	0.236186	0.345723	0.323653	0.530776	0.231325	0.23564
PLT	03:168854208:T:G	rs3980919	3	168854208	T	G	MECOM	-0.0214748	0.00344429	4.5e-10	known	148623	0.96028	0.39984	0.638885	0.638607	0.644366	0.565476	0.41366
PLT	03:184090266:C:T	rs6141	3	184090266	C	T	THPO	0.0581474	0.00333643	5.1e-68	known	148623	0.988609	0.445873	0.50065	0.381185	0.923926	0.637116	0.4489
PLT	03:56849749:T:C	rs1354034	3	56849749	T	C	ARHGEF3	0.0437015	0.00331125	9e-40	known	148623	0.999224	0.54246	0.618744	0.713134	0.249425	0.420616	0.566195
PLT	04:106214003:T:A	rs6533186	4	106214003	T	A	TET2-AS1	-0.0216076	0.00366274	3.7e-09	known	148623	0.999575	0.285542	0.0258408	0.123126	0.295633	0.108747	0.268482
PLT	04:110941802:C:T	rs11098063	4	110941802	C	T	EGF	-0.056034	0.00404035	9.8e-44	known	148623	0.999217	0.21275	0.000518739	0	0.000688389	0.00118203	0.258687
PLT	04:3451594:C:G	rs28581225	4	3451594	C	G	HGFAC	-0.0266224	0.00339786	4.7e-15	known	148623	0.971273	0.42068	0.258184	0.37212	0.22977	0.284198	0.487163
PLT	04:48782249:T:C	rs58185614	4	48782249	T	C	FRYL	-0.0345626	0.00379289	8.1e-20	known	148623	0.978856	0.263106	0.000911102	0.00115207	0.000808127	0.0106132	0.177378
PLT	04:52936212:A:G	rs201218587	4	52936212	A	G	SPATA18	-0.0282102	0.00410767	6.5e-12	known	148623	0.956556	0.216354	0.00101228	0.00188324	0.000479386	0.0199275	0.143686
PLT	04:55408999:T:C	rs218265	4	55408999	T	C	LINC02260	0.0227366	0.00372863	1.1e-09	known	148623	0.972647	0.280558	0.154271	0.165994	0.248045	0.378251	0.340439
PLT	04:57765816:G:A	rs56281640	4	57765816	G	A	REST	-0.0290862	0.00339814	1.1e-17	known	148623	0.988949	0.3931	0.20522	0.227509	0.255763	0.211584	0.412031
PLT	04:7033671:C:T	rs12119	4	7033671	C	T	LOC100129931	0.0312161	0.00335503	1.3e-20	known	148623	0.975255	0.532538	0.480712	0.448733	0.348942	0.410165	0.639281
PLT	04:77248846:C:A	.	4	77248846	C	A	CCDC158	0.231355	0.039918	6.8e-09	known	148623	0.959474	0.001773	NA	NA	NA	NA	NA
PLT	04:88231140:G:C	rs10433879	4	88231140	G	C	HSD17B13	0.0222047	0.00349193	2e-10	known	148623	0.996895	0.338897	0.259165	0.213048	0.0799308	0.138955	0.349546
PLT	05:111061847:T:G	rs56116444	5	111061847	T	G	STARD4-AS1	-0.0428322	0.00357655	4.8e-33	known	148623	0.997835	0.310174	0.0750909	0.035118	0.232796	0.168646	0.278497
PLT	05:1285974:C:A	rs7705526	5	1285974	C	A	TERT	0.048757	0.00361204	1.6e-41	known	148623	0.921258	0.354183	0.3271	0.315514	0.187933	0.301909	0.390544
PLT	05:141566527:C:T	rs4912810	5	141566527	C	T	NDFIP1	0.022908	0.00343926	2.7e-11	known	148623	0.992678	0.36735	0.0686185	0.0901498	0.0885201	0.317217	0.361183
PLT	05:159631504:A:G	rs2032837	5	159631504	A	G	FABP6	0.0416849	0.00425877	1.3e-22	known	148623	0.996452	0.815164	0.918341	0.933641	0.916378	0.763658	0.883871
PLT	05:177614401:C:G	rs11960863	5	177614401	C	G	GMCL1P1	-0.0216513	0.00331634	6.6e-11	known	148623	0.993006	0.533386	0.152182	0.208504	0.315777	0.319048	0.466667
PLT	05:55810305:A:T	rs256904	5	55810305	A	T	C5orf67	-0.0188745	0.00331326	1.2e-08	known	148623	0.993847	0.469242	0.734866	0.681923	0.581275	0.738208	0.537419
PLT	05:60714751:C:T	rs149262078	5	60714751	C	T	ZSWIM6	0.0490468	0.00458375	1e-26	known	148623	0.955528	0.161818	0.00344066	0.00374856	0.00287422	0.0567376	0.228792
PLT	05:72144005:C:T	rs34651	5	72144005	C	T	TNPO1	0.0316031	0.00475088	2.9e-11	known	148623	0.939457	0.84841	0.919977	0.9384	0.982529	0.870283	0.859717
PLT	05:75972881:C:A	rs2303161	5	75972881	C	A	IQGAP2	-0.0380423	0.00674208	1.7e-08	known	148623	0.885227	0.07366	0.00304601	0.00316456	0	0	0.0410256
PLT	06:135419018:T:C	rs9399137	6	135419018	T	C	HBS1L	0.0996945	0.00346376	3.6e-182	known	148623	0.999318	0.346313	0.26655	0.345245	0.0604035	0.142689	0.234234
PLT	06:150302348:T:A	rs4869780	6	150302348	T	A	ULBP1	0.0208324	0.00342192	1.1e-09	novel	148623	0.986804	0.373465	0.156811	0.188979	0.52749	0.206368	0.352448
PLT	06:22108426:C:T	rs9358488	6	22108426	C	T	CASC15	-0.0289745	0.00342287	2.6e-17	known	148623	0.934174	0.539842	0.0117586	0.0701397	0.0168474	0.2189	0.508464
PLT	06:2779940:G:C	rs898769	6	2779940	G	C	WRNIP1	-0.0212689	0.00359323	3.2e-09	known	148623	0.998602	0.299712	0.137013	0.124856	0.0570246	0.237028	0.306306
PLT	06:33546498:C:T	rs5745582	6	33546498	C	T	BAK1	0.0664207	0.00393916	8.6e-64	known	148623	0.998105	0.2283	0.207591	0.302594	0.292427	0.297393	0.303479
PLT	06:52650185:T:C	rs2749044	6	52650185	T	C	GSTA1	-0.0350504	0.00502358	3e-12	known	148623	0.982785	0.8751	0.566981	0.545589	0.907698	0.74125	0.864454
PLT	07:106372219:C:G	rs342293	7	106372219	C	G	CCDC71L	-0.0331727	0.00424324	5.4e-15	known	148623	0.999043	0.185941	0.467432	0.47338	0.377433	0.378251	0.230077
PLT	07:129260507:A:G	rs7803431	7	129260507	A	G	NRF1	-0.0409369	0.00699872	4.9e-09	known	148623	0.962289	0.938548	0.903664	0.86707	0.819371	0.898585	0.934531
PLT	07:135364748:A:T	rs56411048	7	135364748	A	T	SLC13A4	-0.0225337	0.00403543	2.4e-08	known	148623	0.965609	0.223546	0.150831	0.192795	0.051229	0.189858	0.168597
PLT	07:18177404:C:A	rs1178365	7	18177404	C	A	HDAC9	0.0267279	0.00428168	4.3e-10	known	148623	0.994246	0.183288	0.116056	0.123264	0.357376	0.141509	0.16
PLT	07:22697176:G:A	rs80085481	7	22697176	G	A	LOC401312	-0.0478726	0.00633356	4.1e-14	known	148623	0.768999	0.100496	0.000583204	0.00230282	0.00126437	0.00117925	0.179537
PLT	07:80286003:C:T	rs75326924	7	80286003	C	T	CD36	-0.0911907	0.00783893	2.8e-31	known	148623	0.998031	0.046334	0	0	0	0	0.00256739
PLT	07:99302113:T:C	rs2740563	7	99302113	T	C	CYP3A7-CYP3A51P	0.0286113	0.00382851	7.8e-14	known	148623	0.999886	0.751639	0.915464	0.927912	0.407197	0.781324	0.710663
PLT	08:106581528:A:T	rs6993770	8	106581528	A	T	ZFPM2	-0.0268653	0.00340884	3.2e-15	known	148623	0.99824	0.382111	0.272361	0.210299	0.374741	0.279097	0.391248
PLT	08:116480753:G:A	rs1483582	8	116480753	G	A	TRPS1	-0.0242942	0.00392473	6e-10	known	148623	0.99998	0.769529	0.551794	0.672325	0.747526	0.644391	0.84724
PLT	08:144993377:A:G	rs6992333	8	144993377	A	G	PLEC	0.0264635	0.00424891	4.7e-10	known	148623	0.978387	0.190873	0.40883	0.395389	0.833333	0.365248	0.142303
PLT	08:21863290:G:A	rs7220	8	21863290	G	A	XPO7	-0.01864	0.00331546	1.9e-08	known	148623	0.99427	0.496475	0.541797	0.538284	0.721647	0.410377	0.574386
PLT	08:30272310:C:G	rs2915617	8	30272310	C	G	RBPMS	0.032115	0.00495006	8.7e-11	known	148623	0.931595	0.861333	0.700925	0.703746	0.924569	0.798349	0.808237
PLT	09:136884754:C:T	rs2428087	9	136884754	C	T	LINC00094	-0.0197304	0.0034602	1.2e-08	known	148623	0.933662	0.433725	0.620408	0.554498	0.48034	0.640662	0.369537
PLT	09:22143570:A:T	rs10757287	9	22143570	A	T	CDKN2B-AS1	-0.0378936	0.00336618	2.1e-29	known	148623	0.984458	0.563467	0.16219	0.204985	0.254952	0.264775	0.648196
PLT	09:33880690:A:G	rs2050789	9	33880690	A	G	UBE2R2	0.0193396	0.00349559	3.2e-08	known	148623	0.933244	0.406335	0.117956	0.147871	0.0305326	0.22104	0.474774
PLT	09:38195756:T:C	rs10758481	9	38195756	T	C	SHB	-0.0200319	0.00337968	3.1e-09	known	148623	0.963106	0.461627	0.50644	0.503458	0.521959	0.534198	0.536269
PLT	09:4763176:T:C	rs385893	9	4763176	T	C	AK3	0.0744173	0.00384092	1.3e-83	known	148623	0.997973	0.75492	0.504155	0.465765	0.275264	0.391253	0.802311
PLT	09:91413552:A:G	rs7037966	9	91413552	A	G	MIR4289	-0.0209241	0.00346247	1.5e-09	known	148623	0.981549	0.633177	0.690755	0.612615	0.609663	0.678487	0.712999
PLT	09:99288951:A:G	rs16911097	9	99288951	A	G	CDC14B	0.0286597	0.0033113	4.9e-18	known	148623	0.999754	0.539634	0.275298	0.300691	0.199839	0.298578	0.614891
PLT	10:105718428:C:CA	rs11405687	10	105718428	C	CA	SLK	0.044427	0.00612024	3.9e-13	known	148623	0.96019	0.082718	0.0205882	0.1002	0.145751	0.0945946	0.0746073
PLT	10:111992624:G:C	rs12416343	10	111992624	G	C	MXI1	-0.024894	0.00366473	1.1e-11	known	148623	0.999396	0.283778	0.0795897	0.0650922	0.0157399	0.337264	0.290593
PLT	10:3707315:T:C	rs7912035	10	3707315	T	C	LOC105376360	0.0188125	0.00332259	1.5e-08	known	148623	0.996531	0.459626	0.850701	0.764537	0.826062	0.784198	0.497426
PLT	10:65062008:G:C	rs10761739	10	65062008	G	C	JMJD1C	0.0359788	0.00331398	1.9e-27	known	148623	0.998196	0.470206	0.426094	0.390616	0.31585	0.261792	0.28819
PLT	10:81204307:A:T	rs78884079	10	81204307	A	T	ZCCHC24	-0.0318804	0.00527264	1.5e-09	known	148623	0.84884	0.136104	0.00124102	0.00115808	0.00150012	0.0472813	0.145161
PLT	10:94839642:G:A	rs2068888	10	94839642	G	A	CYP26A1	-0.0267356	0.00340475	4.1e-15	known	148623	0.998264	0.619852	0.460434	0.449367	0.295005	0.425532	0.804124
PLT	11:108151269:G:A	rs4987982	11	108151269	G	A	ATM	0.019163	0.00336455	1.2e-08	known	148623	0.996285	0.410022	0.573344	0.630046	0.654405	0.670213	0.386216
PLT	11:116661392:C:A	rs2075291	11	116661392	C	A	APOA5	-0.0467799	0.00639429	2.6e-13	known	148623	0.955583	0.075104	0.000389762	0.000576037	0.00287753	0	0.0789474
PLT	11:119130688:G:T	rs12277078	11	119130688	G	T	CBL	0.0525197	0.00335662	3.5e-55	known	148623	0.979478	0.451427	0.220232	0.24424	0.216151	0.182033	0.494156
PLT	11:122933181:A:G	rs2236659	11	122933181	A	G	HSPA8	-0.0243181	0.00436609	2.6e-08	novel	148623	0.997201	0.174733	0.0424577	0.032853	0.243894	0.0849057	0.213642
PLT	11:248016:C:T	rs577357	11	248016	C	T	PSMD13	-0.0265513	0.00470221	1.6e-08	known	148623	0.887309	0.16864	0.221226	0.191643	0.158736	0.146572	0.0539153
PLT	11:5701883:A:G	rs17305868	11	5701883	A	G	TRIM5	0.0233992	0.00331617	1.7e-12	known	148623	0.999313	0.453804	0.520674	0.564302	0.416494	0.41844	0.368726
PLT	11:61569830:C:T	rs174546	11	61569830	C	T	FADS1	0.030963	0.00340239	9e-20	known	148623	0.999985	0.389502	0.342471	0.433506	0.075552	0.606383	0.578368
PLT	12:110363663:G:A	rs140504578	12	110363663	G	A	GIT2	-0.0884303	0.00913589	3.7e-22	known	148623	0.735476	0.048359	6.64364e-05	0	0.0049734	0	0.000643501
PLT	12:111887659:A:G	rs739496	12	111887659	A	G	SH2B3	0.118553	0.00441467	7.5e-159	known	148623	0.999814	0.829806	0.215746	0.195376	0.309194	0.332938	0.916988
PLT	12:120694623:G:C	rs2006194	12	120694623	G	C	PXN	-0.0193441	0.00334194	7.1e-09	known	148623	0.998853	0.429425	0.122823	0.158565	0.397463	0.313239	0.465806
PLT	12:29435675:A:G	rs1006409	12	29435675	A	G	LOC100506606	-0.0320142	0.00333278	7.6e-22	known	148623	0.999998	0.566902	0.461363	0.448187	0.646409	0.339243	0.486469
PLT	12:51686990:A:T	rs117491712	12	51686990	A	T	BIN2	-0.0387619	0.00563706	6.1e-12	known	148623	0.97982	0.096518	0.00267066	0.000602773	0.00183993	0	0.104756
PLT	12:54712308:G:A	rs10876550	12	54712308	G	A	COPZ1	0.0305539	0.00364088	4.8e-17	known	148623	0.999843	0.711727	0.579684	0.692146	0.873704	0.745192	0.632507
PLT	12:57023284:C:G	rs941207	12	57023284	C	G	BAZ2A	0.0193511	0.00351948	3.8e-08	known	148623	0.993307	0.3303	0.248767	0.213422	0.0921325	0.23467	0.228498
PLT	12:65005079:C:G	rs1716505	12	65005079	C	G	RASSF3	0.0214065	0.0035009	9.7e-10	known	148623	0.904455	0.47071	0.326208	0.365207	0.350956	0.294326	0.484476
PLT	12:723902:G:A	rs10774375	12	723902	G	A	NINJ2	-0.025075	0.00338128	1.2e-13	known	148623	0.998918	0.391625	0.350677	0.249856	0.29514	0.382979	0.480695
PLT	12:93833618:T:C	rs11107027	12	93833618	T	C	UBE2N	0.0221799	0.00379904	5.3e-09	known	148623	0.999463	0.253106	0.16645	0.192219	0.0496078	0.247642	0.218147
PLT	13:110470768:C:T	rs72667768	13	110470768	C	T	IRS2	-0.0347146	0.00511473	1.1e-11	known	148623	0.926486	0.130017	0.0896233	0.05026	0.0789717	0.0754717	0.0894466
PLT	13:114021805:G:A	rs59255646	13	114021805	G	A	GRTP1	0.0192839	0.00343684	2e-08	known	148623	0.960792	0.587785	0.330261	0.357513	0.318077	0.531915	0.636598
PLT	13:41553147:ATAGT:A	rs3071044	13	41553148	ATAGT	A	ELF1	-0.0281372	0.00437525	1.3e-10	known	148623	0.996864	0.17456	0.203634	0.142157	0.202194	0.102594	0.20156
PLT	13:95899716:C:A	rs4148435	13	95899716	C	A	ABCC4	0.0553053	0.00366672	2.1e-51	known	148623	0.993424	0.714186	0.914319	0.929435	0.935788	0.840802	0.795103
PLT	14:101172542:C:T	rs9635298	14	101172542	C	T	DLK1	-0.028824	0.00361034	1.4e-15	known	148623	0.992008	0.302184	0.154463	0.202594	0.0740783	0.166667	0.238372
PLT	14:103572815:A:G	rs944002	14	103572815	A	G	EXOC3L4	0.0423115	0.00383375	2.5e-28	known	148623	0.999501	0.246606	0.245808	0.229107	0.27214	0.227594	0.266409
PLT	14:105760430:T:C	rs7154463	14	105760430	T	C	BRF1	0.0321995	0.00481665	2.3e-11	known	148623	0.779903	0.204338	0.309034	0.383795	0.527092	0.289598	0.132391
PLT	14:24691151:C:T	rs117531891	14	24691151	C	T	NEDD8,NEDD8-MDP1	0.0559021	0.00635268	1.4e-18	known	148623	0.983925	0.074467	0.00207496	0.00776755	0.0105601	0.0200472	0.100128
PLT	14:55821528:G:A	rs79380532	14	55821528	G	A	FBXO34	-0.0470924	0.00731373	1.2e-10	known	148623	0.797275	0.069721	0	0	0.000459559	0	0.121778
PLT	14:65502002:G:C	rs11850984	14	65502002	G	C	CHURC1-FNTB,FNTB,MAX	-0.0212067	0.0036861	8.8e-09	known	148623	0.997465	0.279549	0.0602542	0.106444	0.349862	0.181604	0.294194
PLT	14:69369963:C:T	rs3784134	14	69369963	C	T	ACTN1	0.0340732	0.00437654	6.9e-15	known	148623	0.985044	0.1764	0.306942	0.285755	0.570244	0.311321	0.184041
PLT	14:81853520:A:T	rs1569013	14	81853520	A	T	STON2	-0.0215736	0.00336476	1.4e-10	known	148623	0.974493	0.544592	0.875851	0.841125	0.583551	0.8	0.553109
PLT	14:93516465:T:C	rs2180369	14	93516465	T	C	ITPK1	0.0327307	0.0058232	1.9e-08	known	148623	0.998122	0.088032	0.112849	0.100978	0.174494	0.0825472	0.0948718
PLT	15:39275095:A:G	rs892402	15	39275095	A	G	C15orf54	0.0254415	0.00369434	5.7e-12	known	148623	0.986223	0.281475	0.445587	0.405491	0.778789	0.438534	0.336352
PLT	15:65185884:G:T	rs1684032	15	65185884	G	T	ANKDD1A	0.0321698	0.00439124	2.4e-13	known	148623	0.995586	0.828351	0.172053	0.256189	0.213612	0.32783	0.715851
PLT	15:69852661:AAGTGT:A	rs530075625	15	69852662	AAGTGT	A	DRAIC	-0.0211641	0.00374291	1.6e-08	novel	148623	0.993813	0.267431	0.0190777	0.0307793	0.0778912	0.169231	0.209424
PLT	16:29008230:G:A	rs140599973	16	29008230	G	A	LAT	-0.0242816	0.004424	4.1e-08	known	148623	0.918578	0.18895	0.00457875	0.00144425	0.0341092	0.06974	0.183528
PLT	16:85415734:T:C	rs4783186	16	85415734	T	C	MIR5093	-0.0300485	0.00393724	2.3e-14	known	148623	0.992772	0.767687	0.870419	0.847638	0.787374	0.754717	0.84724
PLT	16:88535670:C:T	rs34088055	16	88535670	C	T	ZFPM1	-0.0226263	0.00355926	2.1e-10	known	148623	0.902235	0.578813	0.308567	0.257776	0.605918	0.496454	0.544344
PLT	17:16923673:G:C	rs4452010	17	16923673	G	C	MPRIP	0.0191022	0.00336222	1.3e-08	known	148623	0.99218	0.418153	0.118361	0.093606	0.0774793	0.211085	0.485123
PLT	17:33873772:A:G	rs7221322	17	33873772	A	G	SLFN14	0.0300316	0.00332825	1.8e-19	known	148623	0.984848	0.48976	0.382192	0.389401	0.635841	0.503555	0.518686
PLT	17:42530846:TGTAG:T	rs562953244	17	42530847	TGTAG	T	GPATCH8	0.019713	0.00346304	1.3e-08	known	148623	0.923206	0.468748	0.000146864	0	0.000252207	0	0
PLT	17:45330715:T:A	rs70940818	17	45330715	T	A	ITGB3	-0.13557	0.0170676	2e-15	known	148623	0.951059	0.009989	6.49773e-05	0	0.000230256	0.0260664	0.000642674
PLT	17:4840868:G:A	rs1060431	17	4840868	G	A	SLC25A11	0.100228	0.00512229	3e-85	known	148623	0.996945	0.118915	0.07788	0.0949914	0.231282	0.136792	0.0391528
PLT	17:56410041:A:G	rs2526377	17	56410041	A	G	TSPOAP1-AS1	0.0186711	0.00335877	2.7e-08	known	148623	0.966114	0.504185	0.449164	0.51417	0.586866	0.462175	0.529754
PLT	17:57494447:C:G	rs16943502	17	57494447	C	G	LINC01476	-0.025426	0.00348135	2.8e-13	known	148623	0.915432	0.467691	0.060143	0.0663972	0.0711822	0.106383	0.42987
PLT	17:58959336:A:C	rs138760546	17	58959336	A	C	BCAS3	0.0357842	0.00580529	7.1e-10	known	148623	0.887709	0.102361	0.13574	0.132474	0.702372	0.177262	0.0996042
PLT	18:20720973:G:T	rs11082304	18	20720973	G	T	CABLES1	-0.0354627	0.00331344	9.9e-27	known	148623	0.999186	0.525381	0.503771	0.470639	0.24632	0.397406	0.518686
PLT	18:42072173:C:G	rs76537328	18	42072173	C	G	LINC01478	0.0272491	0.00386824	1.9e-12	known	148623	0.996503	0.240752	0.137296	0.14479	0.0350092	0.137972	0.206564
PLT	19:10752968:A:G	rs10405617	19	10752968	A	G	SLC44A2	-0.021503	0.00349079	7.3e-10	known	148623	0.999787	0.663875	0.691679	0.728877	0.912341	0.811321	0.683117
PLT	19:17258614:G:GCTT	rs140594952	19	17258614	G	GCTT	MYO9B	0.0254846	0.00342786	1e-13	known	148623	0.949365	0.447073	0.408246	0.479205	0.593284	0.38862	0.356757
PLT	19:36030507:T:C	rs2239943	19	36030507	T	C	GAPDHS	-0.023124	0.00389086	2.8e-09	known	148623	0.996428	0.763353	0.60465	0.673099	0.55114	0.659574	0.75451
PLT	19:39144244:C:T	rs979971	19	39144244	C	T	ACTN4	-0.0229037	0.00335892	9.2e-12	known	148623	0.99966	0.587447	0.474828	0.491926	0.18006	0.320755	0.40815
PLT	19:49465726:A:G	rs79366920	19	49465726	A	G	BAX	-0.0317319	0.00556163	1.2e-08	known	148623	0.925915	0.10747	0.0694697	0.0993092	0.289905	0.0486936	0.108612
PLT	19:56640248:G:A	rs2932757	19	56640248	G	A	ZNF787	-0.0363077	0.00358573	4.3e-24	known	148623	0.996837	0.691504	0.980187	0.902518	0.992065	0.725	0.693943
PLT	20:1922914:G:C	rs4814778	20	1922914	G	C	SIRPA	-0.0444065	0.00360982	8.9e-35	known	148623	0.982591	0.689696	0.326338	0.281232	0.669544	0.420991	0.78129
PLT	20:57593158:T:C	rs7266693	20	57593158	T	C	TUBB1	0.0481362	0.00514436	8.2e-21	known	148623	0.994174	0.11795	0.168679	0.259494	0.125	0.146919	0.104756
PLT	21:39856415:G:A	rs1013766	21	39856415	G	A	ERG	0.0280707	0.00398625	1.9e-12	known	148623	0.979859	0.229154	0.122274	0.0909614	0.0756602	0.187204	0.275707
PLT	22:19694333:C:T	rs9618670	22	19694333	C	T	2021-09-05	-0.0457109	0.00570656	1.1e-15	known	148623	0.999907	0.092222	0.00751782	0.00460299	0.153298	0.0200472	0.148267
PLT	22:44324855:G:A	rs3747207	22	44324855	G	A	PNPLA3	-0.0429808	0.00333918	6.5e-38	known	148623	0.991426	0.453285	0.22332	0.226094	0.129775	0.501179	0.382391
PLT	22:50699476:GA:G	rs561287234	22	50699477	GA	G	MAPK12	0.0591961	0.00954747	5.6e-10	known	148623	0.940567	0.032951	NA	NA	NA	NA	NA
PLT	X:153192433:C:A	rs2269369	X	153192433	C	A	ARHGAP4	0.0284089	0.00344444	1.6e-16	novel	148623	0.825338	0.273614	0.000281717	0.00342075	0.00271232	0.13141	0.210526
PLT	X:39710195:C:T	rs3002416	X	39710195	C	T	MIR3937	0.0173753	0.00279929	5.4e-10	known	148623	0.997051	0.648637	0.409138	0.372022	0.120795	0.355628	0.739505
PLT	X:58218963:T:C	rs5947414	X	58218963	T	C	ZXDA	0.0181334	0.00301719	1.9e-09	novel	148623	0.917104	0.320555	0.469478	0.41055	0.101377	0.517685	0.381055
PLT	X:71510680:T:C	rs2984338	X	71510680	T	C	CITED1	-0.0153604	0.00268841	1.1e-08	novel	148623	0.993816	0.549	0.0981521	0.0509042	0.721107	0.192308	0.392573
c. Medication usage
Trait	LeadVariant	rsID	CHR	BP	REF	ALT	ClosestGene	Beta	SE	P	Novel	N	ImpRsq	ALT_Freq	ALT_Freq_case	ALT_Freq_control	AF_nfe	AF_fin	AF_afr	AF_amr	AF_eas
A02B	15:80913584:G:A	rs78142448	15	80913584	G	A	ARNT2	0.158548	0.0287723	3.57921e-08	novel	178726	0.910285	0.0185383	0.0202525	0.0178086	NA	NA	NA	NA	NA
A10	02:120231070:C:G	rs3731600	2	120231070	C	G	SCTR	-0.132304	0.0234087	1.58673e-08	novel	178726	0.994832	0.0472064	0.0421549	0.0482464	0	0	0	0	0.000641849
A10	02:234191103:T:A	rs117809958	2	234191103	T	A	ATG16L1	0.299471	0.0441633	1.19363e-11	novel	178726	0.755743	0.0168906	0.0196947	0.0163133	0.00175097	0.00345622	0	0	0.0186375
A10	02:27730940:T:C	rs1260326	2	27730940	T	C	GCKR	0.0593318	0.0098812	1.91905e-09	known	178726	0.998992	0.441796	0.454305	0.439221	0.600468	0.637176	0.8653	0.685714	0.499351
A10	02:629244:A:C	rs12463617	2	629244	A	C	TMEM18	0.101439	0.0167044	1.25843e-09	novel	178726	0.98842	0.903084	0.910275	0.901604	0.830351	0.842348	0.770963	0.879717	0.933248
A10	03:121999059:G:A	rs2055427	3	121999059	G	A	CASR	-0.05772	0.00987729	5.10519e-09	novel	178726	0.997468	0.554653	0.543615	0.556925	0.0887243	0.113545	0.046857	0.228673	0.507722
A10	03:185537636:G:GT	rs113851927	3	185537636	G	GT	IGF2BP2	0.132343	0.0104148	5.39528e-37	known	178726	0.992317	0.336448	0.360239	0.33155	0.328033	0.310873	0.774873	0.2891	0.249356
A10	03:187704638:G:A	rs11713391	3	187704638	G	A	LINC01991	-0.0788764	0.0140664	2.05357e-08	novel	178726	0.996486	0.142673	0.135009	0.144251	0.0642422	0.0921128	0.0111392	0.0212264	0.219072
A10	03:23390488:C:A	rs12630883	3	23390488	C	A	MIR548AC	-0.0862274	0.0104285	1.35734e-16	known	178726	0.99652	0.33211	0.318094	0.334995	0.249318	0.30962	0.296933	0.168632	0.370968
A10	03:63995687:TCAAA:T	rs10576623	3	63995688	TCAAA	T	PSMD6-AS2	-0.0662122	0.0104615	2.46571e-10	novel	178726	0.994998	0.329019	0.317617	0.331366	0.163021	0.236463	0.173838	0.0896226	0.27821
A10	04:1236083:C:T	rs3755934	4	1236083	C	T	CTBP1	-0.100291	0.0106685	5.4218e-21	novel	178726	0.981625	0.31468	0.297241	0.31827	0.0435178	0.0706459	0.172811	0.28487	0.317655
A10	04:153483294:A:G	rs7686964	4	153483294	A	G	LINC02486	-0.0786026	0.00991469	2.22889e-15	novel	178726	0.991003	0.540378	0.526263	0.543284	0.312009	0.37218	0.798847	0.462264	0.479221
A10	04:6303731:G:A	rs147834269	4	6303731	G	A	WFS1	-0.202711	0.027375	1.31182e-13	known	178726	0.77118	0.0448162	0.0397127	0.0458669	0.000259269	0	0	0	0.00128205
A10	04:71763850:C:T	rs1968819	4	71763850	C	T	MOB1B	-0.0855577	0.0119764	9.076e-13	novel	178726	0.999294	0.787588	0.776256	0.789921	0.959356	0.967379	0.478241	0.878538	0.799355
A10	04:85339618:T:C	rs117624659	4	85339618	T	C	NKX6-1	-0.202582	0.0287693	1.90029e-12	novel	178726	0.963835	0.0320119	0.0272248	0.0329975	0.00369794	0.0771001	0	0	0.012837
A10	05:176534724:A:C	rs244722	5	176534724	A	C	FGFR4	-0.0605246	0.0100581	1.77159e-09	novel	178726	0.959139	0.493076	0.480525	0.49566	0.485954	0.457949	0.285167	0.541766	0.461935
A10	05:52087584:T:TCA	rs3078994	5	52087584	T	TCA	ITGA1,PELO	-0.0612785	0.0106367	8.36017e-09	novel	178726	0.99633	0.690834	0.679751	0.693116	0.797042	0.804638	0.761998	0.70933	0.652399
A10	05:55810305:A:T	rs256904	5	55810305	A	T	C5orf67	0.0648337	0.00984509	4.53706e-11	known	178726	0.993847	0.468755	0.481429	0.466145	0.734866	0.681923	0.581275	0.738208	0.537419
A10	05:74955923:T:A	rs253413	5	74955923	T	A	ANKDD1B	0.0693333	0.0102795	1.53192e-11	novel	178726	0.997829	0.64462	0.657495	0.641969	0.772462	0.765841	0.512206	0.828605	0.696015
A10	06:137302880:C:T	rs1539409	6	137302880	C	T	NHEG1	-0.0704453	0.0103035	8.08414e-12	novel	178726	0.953318	0.605235	0.592622	0.607832	0.488809	0.522478	0.467104	0.501182	0.417632
A10	06:20685486:T:C	rs9356744	6	20685486	T	C	CDKAL1	0.16102	0.00993559	4.54838e-59	known	178726	0.987376	0.425277	0.457724	0.418596	0.323293	0.355825	0.634394	0.320665	0.368252
A10	06:31224716:CT:C	rs201871433	6	31224717	CT	C	HLA-C	0.0807142	0.0105953	2.57817e-14	novel	178726	0.902502	0.598843	0.612819	0.595966	0.546429	0.635723	0.472274	0.547794	0.648173
A10	06:34236430:G:A	rs9469762	6	34236430	G	A	NUDT3	-0.0906945	0.0156475	6.78795e-09	novel	178726	0.995541	0.111308	0.104555	0.112698	0.0288474	0.0198504	0.305581	0.283019	0.0840822
A10	06:39040469:A:G	rs9296285	6	39040469	A	G	GLP1R	-0.0922384	0.012836	6.67512e-13	novel	178726	0.995917	0.179632	0.168686	0.181886	0.00226801	0.000287687	0.00172216	0.0389151	0.228792
A10	07:127253550:C:T	rs2233580	7	127253550	C	T	PAX4	0.293931	0.0170312	9.66911e-67	novel	178726	0.997699	0.0928245	0.112416	0.0887908	6.48508e-05	0	0	0	0.0958816
A10	07:128772367:G:A	rs532602679	7	128772367	G	A	LOC407835	0.247798	0.0448878	3.38278e-08	novel	178726	0.815077	0.0148324	0.0170399	0.0143779	0	0	0.000114863	0	0
A10	07:130025713:G:A	rs77792157	7	130025713	G	A	CPA1	-0.127306	0.0218888	6.02517e-09	novel	178726	0.961796	0.0561186	0.0517257	0.057023	0	0	0	0	0.000641026
A10	07:14898282:C:T	rs17168486	7	14898282	C	T	DGKB	0.0549824	0.0100206	4.08942e-08	known	178726	0.998965	0.399742	0.41113	0.397397	0.174617	0.202073	0.0975132	0.406619	0.46447
A10	07:156982450:T:C	rs6950739	7	156982450	T	C	UBE3C	-0.058598	0.00988314	3.04632e-09	novel	178726	0.982295	0.52579	0.513573	0.528306	0.328588	0.320542	0.775334	0.457346	0.464516
A10	07:44266184:C:T	rs35452727	7	44266184	C	T	CAMK2B	0.075952	0.0128145	3.08487e-09	novel	178726	0.922423	0.198423	0.207069	0.196643	0.0493086	0.0395268	0.197186	0.0855107	0.156331
A10	07:69727428:C:A	rs10258962	7	69727428	C	A	AUTS2	0.0665958	0.0109461	1.17234e-09	novel	178726	0.998953	0.277575	0.287613	0.275508	0.254351	0.255472	0.38047	0.235849	0.300258
A10	08:118184783:C:T	rs13266634	8	118184783	C	T	SLC30A8	-0.110365	0.00998392	2.09093e-28	known	178726	0.999395	0.403425	0.382236	0.407787	0.317415	0.382336	0.0917126	0.252955	0.450258
A10	08:41506152:C:G	rs4736999	8	41506152	C	G	NKX6-3	0.0717545	0.00981103	2.59974e-13	known	178726	0.995268	0.506626	0.521979	0.503466	0.551827	0.582326	0.530041	0.544811	0.385109
A10	09:139245289:A:G	rs28642252	9	139245289	A	G	GPSM1	0.123149	0.0146583	4.41706e-17	novel	178726	0.98305	0.867562	0.877899	0.865434	0.714016	0.685879	0.708084	0.741745	0.964744
A10	09:22133284:G:A	rs10965250	9	22133284	G	A	CDKN2B-AS1	-0.19517	0.00989617	1.40232e-86	known	178726	0.998942	0.434375	0.396438	0.442185	0.158869	0.146313	0.0654721	0.148104	0.396129
A10	09:4283137:G:T	rs1574285	9	4283137	G	T	GLIS3	-0.0747985	0.0100229	8.47347e-14	novel	178726	0.971843	0.563084	0.551011	0.56557	0.576563	0.548499	0.494575	0.479858	0.552191
A10	09:84293453:G:A	rs2506125	9	84293453	G	A	TLE1	-0.0786614	0.010376	3.42658e-14	known	178726	0.940323	0.609936	0.595957	0.612814	0.39922	0.417915	0.191024	0.501179	0.632903
A10	10:114754784:T:C	rs35198068	10	114754784	T	C	TCF7L2	0.281974	0.0237118	1.30706e-32	known	178726	0.998532	0.0448611	0.0553219	0.0427073	0.270221	0.203107	0.355778	0.215802	0.0262821
A10	10:122929537:C:T	rs10886864	10	122929537	C	T	WDR11	0.062375	0.0107579	6.70806e-09	novel	178726	0.987138	0.699102	0.709288	0.697005	0.976798	0.947641	0.60826	0.833726	0.602581
A10	10:12302357:C:T	rs10906111	10	12302357	C	T	CDC123	0.116655	0.0101921	2.47498e-30	known	178726	0.943799	0.44895	0.471914	0.444222	0.283374	0.333525	0.643941	0.314421	0.558862
A10	10:80942855:G:C	rs703981	10	80942855	G	C	ZMIZ1	-0.0638571	0.00988137	1.03074e-10	known	178726	0.998532	0.447153	0.434719	0.449713	0.467933	0.476094	0.223206	0.458726	0.417632
A10	10:94467145:A:T	rs11187141	10	94467145	A	T	HHEX	-0.14883	0.0121476	1.64312e-34	known	178726	0.993523	0.792693	0.773978	0.796546	0.365963	0.382029	0.147819	0.479905	0.750968
A10	11:2858546:C:T	rs2237897	11	2858546	C	T	KCNQ1	-0.248331	0.0103409	1.9628e-127	known	178726	0.974958	0.376292	0.331225	0.385571	0.0424448	0.0876586	0.0871623	0.260613	0.334194
A10	12:121432299:C:T	rs55783344	12	121432299	C	T	HNF1A	0.0760196	0.0115947	5.51125e-11	novel	178726	0.99519	0.233869	0.245247	0.231527	0.0143432	0.0054692	0.0041446	0.0106132	0.143501
A10	12:27964996:C:T	rs12578595	12	27964996	C	T	KLHL42	-0.0580067	0.010587	4.27658e-08	novel	178726	0.997976	0.312991	0.302801	0.315089	0.205172	0.169266	0.147756	0.206368	0.375321
A10	12:31476941:CAAGT:C	rs3214606	12	31476942	CAAGT	C	FAM60A	0.102264	0.0125585	3.8555e-16	novel	178726	0.935858	0.204115	0.216555	0.201554	0.00149099	0.0152738	0.00137868	0.00589623	0.197028
A10	12:66215214:T:A	rs2583938	12	66215214	T	A	RPSAP52	0.0571411	0.0103171	3.05145e-08	known	178726	0.998366	0.343189	0.352264	0.34132	0.124416	0.114919	0.8379	0.229314	0.327964
A10	13:26777083:A:C	rs9581587	13	26777083	A	C	RNF6	-0.0805228	0.0100322	1.00369e-15	novel	178726	0.965779	0.449795	0.433953	0.453057	0.22272	0.20951	0.0932767	0.352246	0.384467
A10	13:33554084:AAGAC:A	rs2067296	13	33554085	AAGAC	A	KL	-0.0831976	0.0144289	8.1155e-09	novel	178726	0.989323	0.865877	0.858341	0.867429	0.832093	0.914697	0.400116	0.708038	0.771131
A10	13:80705730:T:A	rs17072370	13	80705730	T	A	LINC01080	-0.0655416	0.0111052	3.59427e-09	known	178726	0.993124	0.268895	0.257939	0.271151	0.0753211	0.156016	0.0138921	0.209906	0.257732
A10	15:40633138:A:T	rs4924455	15	40633138	A	T	C15orf52	-0.0667934	0.0102058	5.96322e-11	novel	178726	0.959308	0.594046	0.580425	0.596851	0.0795469	0.131852	0.0221351	0.357311	0.639869
A10	15:62395224:G:C	rs7161785	15	62395224	G	C	C2CD4A	-0.0873774	0.00994425	1.53985e-18	novel	178726	0.999097	0.422964	0.405912	0.426475	0.437256	0.547756	0.681504	0.467857	0.340645
A10	15:77781926:A:G	rs965480	15	77781926	A	G	HMG20A	0.0684531	0.00997304	6.70465e-12	known	178726	0.992022	0.413646	0.426046	0.411093	0.707689	0.675231	0.530307	0.619104	0.372751
A10	15:91512067:G:A	rs2290203	15	91512067	G	A	PRC1-AS1	0.0643992	0.00982186	5.50035e-11	novel	178726	0.999733	0.474262	0.486898	0.47166	0.217216	0.220495	0.406854	0.3125	0.498057
A10	16:20331737:C:G	rs73541251	16	20331737	C	G	GP2	0.137637	0.0185067	1.02889e-13	novel	178726	0.991796	0.0762589	0.0839455	0.0746763	0.035478	0.0276339	0.272017	0.0259434	0.0942308
A10	16:53806453:A:G	rs56094641	16	53806453	A	G	FTO	0.105104	0.0121829	6.29119e-18	known	178726	0.996175	0.203342	0.218268	0.200269	0.431617	0.419931	0.0998164	0.228774	0.131579
A10	16:73100308:C:T	rs6416749	16	73100308	C	T	ZFHX3	-0.0644083	0.0105971	1.21739e-09	novel	178726	0.907776	0.602632	0.590654	0.605099	0.677295	0.710996	0.527348	0.702128	0.631443
A10	17:36102381:A:G	rs11651052	17	36102381	A	G	HNF1B	-0.117677	0.0106007	1.2424e-28	known	178726	0.9756	0.675477	0.655006	0.679692	0.552515	0.647347	0.395819	0.593381	0.722222
A10	17:6945483:C:T	rs75418188	17	6945483	C	T	SLC16A11	0.146778	0.0182437	8.59549e-16	novel	178726	0.999503	0.0781321	0.0867045	0.0763671	0.00681464	0.0184544	0.0037931	0.245283	0.110398
A10	18:57829135:T:C	rs6567160	18	57829135	T	C	MC4R	0.0747254	0.0118965	3.35788e-10	known	178726	0.999921	0.216186	0.225688	0.21423	0.222085	0.180876	0.185287	0.124113	0.178846
A10	18:60845884:T:C	rs12454712	18	60845884	T	C	BCL2	-0.0573678	0.010008	9.91262e-09	novel	178726	0.961033	0.519721	0.507972	0.52214	0.3874	0.490462	0.230095	0.361374	0.465206
A10	19:21856746:T:C	rs150182828	19	21856746	T	C	LOC400682	-0.246999	0.0327911	4.97692e-14	novel	178726	0.903316	0.0266427	0.0221059	0.0275768	0.000129651	0	0	0	0.0339744
A10	19:46161036:T:A	rs10411648	19	46161036	T	A	GIPR	0.0677416	0.0103615	6.2413e-11	known	178726	0.982663	0.64638	0.658786	0.643826	0.331414	0.384549	0.437846	0.440789	0.471683
A10	19:55691600:C:G	rs3810353	19	55691600	C	G	SYT5	0.0592357	0.0107247	3.32666e-08	novel	178726	0.989857	0.302548	0.312049	0.300592	0.0896337	0.0865052	0.075	0.358156	0.252258
A10	20:42984363:G:C	rs188520200	20	42984363	G	C	HNF4A	0.228176	0.0372362	8.91008e-10	known	178726	0.905334	0.0194846	0.0225761	0.0188481	0	0	0.000344432	0.00118203	0.0346154
A10	20:50155386:T:C	rs6021276	20	50155386	T	C	NFATC2	-0.0557873	0.00999365	2.37391e-08	novel	178726	0.980048	0.573011	0.5622	0.575236	0.641251	0.599885	0.87931	0.5	0.639249
B01A	01:55509585:C:T	rs151193009	1	55509585	C	T	PCSK9	-0.230201	0.0407108	1.5626e-08	novel	178726	0.978312	0.0098259	0.00831286	0.0104848	0	0.000287687	0	0	0.00512821
B01A	02:145868312:G:A	rs10496973	2	145868312	G	A	TEX41	-0.0701054	0.0126357	2.88643e-08	novel	178726	0.93124	0.119733	0.115699	0.12149	6.48256e-05	0	0	0	0.110751
B01A	02:21435740:T:A	rs536858685	2	21435740	T	A	TDRD15	0.132373	0.0225896	4.63118e-09	novel	178726	0.848409	0.0371512	0.039752	0.0360186	0	0	0	0	0.000641026
B01A	04:111712236:C:T	rs1906596	4	111712236	C	T	PITX2	-0.0703877	0.00791229	5.79006e-19	novel	178726	0.997849	0.543643	0.531221	0.549053	0.845132	0.847463	0.752642	0.754739	0.465938
B01A	04:148392728:C:T	rs6823438	4	148392728	C	T	EDNRA	0.0467044	0.0085319	4.39752e-08	novel	178726	0.99826	0.311293	0.320362	0.307343	0.129952	0.133141	0.178013	0.165094	0.20437
B01A	04:81181072:A:T	rs10857147	4	81181072	A	T	FGF5	0.0478355	0.00867022	3.44404e-08	novel	178726	0.989942	0.297055	0.304093	0.29399	0.31179	0.301815	0.122349	0.253571	0.40991
B01A	06:12903957:A:G	rs9349379	6	12903957	A	G	PHACTR1	0.0530565	0.0090666	4.86095e-09	novel	178726	0.85326	0.652057	0.658459	0.649269	0.425325	0.451641	0.0784156	0.358156	0.698454
B01A	06:161070587:G:T	rs539755613	6	161070587	G	T	LPA	0.451101	0.0763721	3.49202e-09	known	178726	0.877446	0.00305922	0.00380675	0.00273369	NA	NA	NA	NA	NA
B01A	06:31332919:C:T	rs9266361	6	31332919	C	T	HLA-B	-0.0833631	0.0101098	1.64086e-16	novel	178726	0.999628	0.812544	0.804662	0.815976	0.446382	0.555427	0.582988	0.709524	0.763496
B01A	07:19049388:G:A	rs2107595	7	19049388	G	A	HDAC9	0.0528631	0.00833398	2.25214e-10	novel	178726	0.989821	0.347195	0.355429	0.34361	0.170526	0.210052	0.210775	0.248815	0.340412
B01A	08:9657071:T:C	rs899415061	8	9657071	T	C	TNKS	0.877196	0.15997	4.17006e-08	novel	178726	0.776711	0.0007842	0.00109977	0.000646776	NA	NA	NA	NA	NA
B01A	09:22096055:A:G	rs10757274	9	22096055	A	G	CDKN2B-AS1	0.0850804	0.00789543	4.4735e-27	known	178726	0.999836	0.475755	0.491176	0.469039	0.489661	0.434006	0.219284	0.461085	0.472868
B01A	09:97894907:G:A	rs144106220	9	97894907	G	A	FANCC	0.235613	0.0413465	1.20863e-08	novel	178726	0.800349	0.0114013	0.0127433	0.0108169	NA	NA	NA	NA	NA
B01A	10:105334707:A:G	rs185158502	10	105334707	A	G	NEURL1	0.335924	0.0487427	5.5097e-12	novel	178726	0.953292	0.00688179	0.00827088	0.00627687	0	0	0.000115393	0	0.00837629
B01A	12:112645401:G:A	rs2074356	12	112645401	G	A	HECTD4	0.0649044	0.0113476	1.06755e-08	novel	178726	0.76154	0.218148	0.224417	0.215418	0	0.000287687	0	0.00117925	0.171171
B01A	13:110959643:A:C	rs7989823	13	110959643	A	C	COL4A2	0.0627215	0.00848677	1.46278e-13	novel	178726	0.933122	0.625868	0.63499	0.621895	0.592554	0.625805	0.695201	0.699041	0.574935
B01A	13:29031998:A:C	rs75419986	13	29031998	A	C	FLT1	-0.105953	0.0188376	1.86011e-08	novel	178726	0.725618	0.066201	0.0630909	0.0675554	0.0021462	0.000293772	0.000115181	0.00593824	0.0725289
B01A	16:73053022:T:A	rs2359171	16	73053022	T	A	ZFHX3	0.0490584	0.00856783	1.02897e-08	novel	178726	0.997178	0.305319	0.311614	0.302578	0.183859	0.240506	0.256626	0.228774	0.346005
B01A	16:75306402:C:T	rs999675	16	75306402	C	T	BCAR1	0.0477626	0.00794192	1.81012e-09	novel	178726	0.999169	0.551148	0.558735	0.547845	0.65746	0.645821	0.497696	0.792654	0.543984
B01A	19:41871254:A:G	rs1025497	19	41871254	A	G	TMEM91	-0.0547402	0.00789392	4.07716e-12	novel	178726	0.999978	0.48398	0.473494	0.488547	0.60437	0.683103	0.616076	0.492874	0.417419
C01D	01:55509585:C:T	rs151193009	1	55509585	C	T	PCSK9	-0.374617	0.0637706	4.2424e-09	novel	178726	0.978312	0.0098259	0.0066608	0.0101597	0	0.000287687	0	0	0.00512821
C01D	02:19918336:C:T	rs72775105	2	19918336	C	T	LINC00954	0.0695649	0.0123694	1.86634e-08	novel	178726	0.998167	0.376985	0.39331	0.375264	0.0374546	0.0581128	0.12523	0.137972	0.318943
C01D	02:21242731:G:A	rs13306206	2	21242731	G	A	APOB	0.221071	0.0353481	3.99827e-10	novel	178726	0.831909	0.036328	0.0418496	0.0357457	NA	NA	NA	NA	NA
C01D	04:148396094:A:G	rs6537481	4	148396094	A	G	EDNRA	0.085534	0.0129992	4.70565e-11	novel	178726	0.996888	0.311248	0.326939	0.309593	0.23412	0.188184	0.513924	0.248821	0.205277
C01D	05:4033785:G:C	rs59774773	5	4033785	G	C	IRX1	-0.0850639	0.0144214	3.66915e-09	novel	178726	0.978513	0.232884	0.220571	0.234182	0.272615	0.218354	0.0907105	0.186761	0.120668
C01D	06:12903957:A:G	rs9349379	6	12903957	A	G	PHACTR1	0.0924239	0.0138108	2.19929e-11	novel	178726	0.85326	0.652057	0.667842	0.650392	0.425325	0.451641	0.0784156	0.358156	0.698454
C01D	06:134214525:C:G	rs12190287	6	134214525	C	G	TCF21	-0.0965184	0.0122897	4.04266e-15	novel	178726	0.98086	0.420523	0.399701	0.422719	0.380782	0.461428	0.0848645	0.449173	0.434278
C01D	09:22096055:A:G	rs10757274	9	22096055	A	G	CDKN2B-AS1	0.144909	0.012014	1.68248e-33	known	178726	0.999836	0.475755	0.507553	0.472401	0.489661	0.434006	0.219284	0.461085	0.472868
C01D	10:104829469:C:T	rs1926032	10	104829469	C	T	CNNM2	-0.0832012	0.0138993	2.15063e-09	novel	178726	0.958319	0.267801	0.252867	0.269376	0.0684532	0.0584005	0.0328736	0.152123	0.27792
C01D	11:103673294:T:A	rs2839812	11	103673294	T	A	MIR4693	-0.0672012	0.0122806	4.44649e-08	novel	178726	0.998243	0.396848	0.382293	0.398382	0.723119	0.78143	0.613223	0.78184	0.375648
C01D	11:110244228:C:G	rs1443120	11	110244228	C	G	LOC105369486	0.0743158	0.0122552	1.32753e-09	novel	178726	0.987151	0.409951	0.426826	0.408171	0.142922	0.121186	0.0499655	0.34279	0.306202
C01D	12:10859925:A:G	rs12578723	12	10859925	A	G	YBX3	0.0735568	0.0130482	1.72709e-08	novel	178726	0.993028	0.305733	0.320785	0.304146	0.12599	0.0829493	0.0307834	0.163507	0.404762
C01D	12:112241766:G:A	rs671	12	112241766	G	A	ALDH2	0.158105	0.0139961	1.36757e-29	novel	178726	0.999924	0.246238	0.278568	0.242828	0	0.000288351	0.000230097	0.00117925	0.267141
C01D	12:90091782:G:C	rs4842676	12	90091782	G	C	ATP2B1-AS1	-0.0697885	0.0126519	3.46704e-08	novel	178726	0.972418	0.633434	0.62007	0.634843	0.829935	0.905242	0.683871	0.85967	0.689589
C01D	13:29031998:A:C	rs75419986	13	29031998	A	C	FLT1	-0.194495	0.0289094	1.72331e-11	novel	178726	0.725618	0.066201	0.0587129	0.0669907	0.0021462	0.000293772	0.000115181	0.00593824	0.0725289
C01D	15:89577220:G:A	rs8029102	15	89577220	G	A	ABHD2	-0.0794636	0.0128428	6.11676e-10	novel	178726	0.896192	0.538646	0.522238	0.540376	0.0938154	0.221676	0.439022	0.426714	0.443005
C01D	17:78358945:G:A	rs112735431	17	78358945	G	A	RNF213	0.429097	0.0714515	1.90813e-09	novel	178726	0.734491	0.0100668	0.0127144	0.00978761	0	0	0	0	0.000641026
C02	03:53280098:A:G	rs7617474	3	53280098	A	G	TKT	0.119286	0.0190865	4.11097e-10	novel	178726	0.996471	0.509073	0.538338	0.508111	0.784016	0.792507	0.317082	0.782506	0.449547
C02	12:47580093:CTT:C	rs71890717	12	47580094	CTT	C	PCED1B	0.11057	0.0193537	1.10931e-08	novel	178726	0.975153	0.543059	0.569516	0.542189	0.620719	0.674102	0.446631	0.464539	0.66906
C03	16:53803223:G:A	rs62048402	16	53803223	G	A	FTO	0.0783551	0.0130938	2.17557e-09	known	178726	0.999718	0.203685	0.214177	0.202185	0.431458	0.419597	0.100161	0.229314	0.131748
C07	03:53805406:G:C	rs3774585	3	53805406	G	C	CACNA1D	0.0624268	0.0112114	2.57428e-08	novel	178726	0.989988	0.590339	0.603357	0.588665	0.17082	0.226985	0.0355749	0.329009	0.532051
C07	04:111710169:C:T	rs2200733	4	111710169	C	T	PITX2	0.0778901	0.0109921	1.3803e-12	known	178726	0.999997	0.455067	0.473364	0.452714	0.154674	0.152562	0.214943	0.237028	0.530362
C07	06:31452409:CATTT:C	rs144801046	6	31452410	CATTT	C	MICB	0.157054	0.0214425	2.3995e-13	novel	178726	0.965815	0.0726746	0.0825993	0.0713982	0.0498313	0.0349307	0.195314	0.097619	0.00515464
C07	09:22101702:T:C	rs6475608	9	22101702	T	C	CDKN2B-AS1	0.0735093	0.0117492	3.93601e-10	known	178726	0.979141	0.665621	0.679861	0.663789	NA	NA	NA	NA	NA
C07	10:104707016:A:T	rs11191472	10	104707016	A	T	CNNM2	-0.0881385	0.0125247	1.96195e-12	novel	178726	0.999404	0.2614	0.245316	0.263469	0.0924964	0.0745968	0.0190629	0.166274	0.280645
C07	12:111388301:C:T	rs193211023	12	111388301	C	T	LOC105369980	0.0859749	0.0132204	7.86407e-11	known	178726	0.949138	0.238472	0.254661	0.23639	0	0.000289352	0.000693963	0.00117925	0.304516
C07	17:2146422:T:C	rs9892016	17	2146422	T	C	SMG6	0.0639682	0.0114577	2.36409e-08	novel	178726	0.994008	0.360654	0.37469	0.358848	0.711076	0.714986	0.787966	0.788416	0.430968
C07	19:46375779:C:T	rs16980091	19	46375779	C	T	FOXA3	-0.0645257	0.011288	1.0887e-08	novel	178726	0.951993	0.454813	0.441844	0.456481	0.1099	0.12536	0.279161	0.0813679	0.350775
C08	01:10796547:G:A	rs17035646	1	10796547	G	A	CASZ1	0.0776862	0.0087753	8.53309e-19	known	178726	0.986793	0.676891	0.689114	0.672231	0.363997	0.415659	0.171843	0.508255	0.609819
C08	01:113046879:C:A	rs3790604	1	113046879	C	A	WNT2B	0.0728746	0.00905574	8.46196e-16	known	178726	0.968735	0.294613	0.305015	0.290648	0.0850345	0.191931	0.0191377	0.154481	0.305052
C08	01:155178782:A:T	rs760077	1	155178782	A	T	MTX1	-0.0939471	0.011528	3.65419e-16	novel	178726	0.988456	0.851951	0.843533	0.85516	0.583006	0.612652	0.671673	0.760095	0.789948
C08	02:26915624:G:T	rs12476527	2	26915624	G	T	KCNK3	-0.0765364	0.00980766	6.01003e-15	known	178726	0.998514	0.222705	0.212653	0.226537	0.605755	0.612861	0.237162	0.69837	0.2477
C08	02:54989366:T:TTTATC	.	2	54989366	T	TTTATC	EML6	0.114647	0.0187025	8.78643e-10	novel	178726	0.977858	0.0510067	0.0550486	0.0494659	0.000129769	0	0.000114916	0.00118203	0.0179487
C08	03:53558012:G:A	rs3821843	3	53558012	G	A	CACNA1D	0.0728989	0.00836644	2.95268e-18	known	178726	0.9573	0.45175	0.464563	0.446865	0.68265	0.652274	0.860524	0.550948	0.465806
C08	04:81182554:T:C	rs12509595	4	81182554	T	C	FGF5	0.0603959	0.00890635	1.1917e-11	known	178726	0.996901	0.298793	0.307704	0.295397	0.30731	0.293393	0.0828638	0.26335	0.40933
C08	05:105829355:A:G	rs148399119	5	105829355	A	G	LINC01950	-0.228178	0.0413747	3.48949e-08	novel	178726	0.729752	0.0136586	0.012115	0.014247	0.000519953	0.00146542	0	0	0.011583
C08	06:127146879:G:A	rs1105956	6	127146879	G	A	RSPO3	0.046766	0.00835291	2.1588e-08	known	178726	0.970093	0.431859	0.438934	0.429162	0.48342	0.553828	0.317374	0.362028	0.431995
C08	06:31332919:C:T	rs9266361	6	31332919	C	T	HLA-B	-0.0790527	0.0104528	3.94291e-14	known	178726	0.999628	0.812544	0.805843	0.815098	0.446382	0.555427	0.582988	0.709524	0.763496
C08	06:43262929:C:T	rs1114357	6	43262929	C	T	SLC22A7	0.0545652	0.00910526	2.06371e-09	known	178726	0.980586	0.285733	0.293535	0.282758	0.196165	0.158217	0.335336	0.213095	0.261935
C08	07:1099092:A:G	rs12701798	7	1099092	A	G	C7orf50	0.046927	0.00824468	1.25713e-08	novel	178726	0.992366	0.437124	0.443902	0.43454	0.517153	0.457588	0.572236	0.530806	0.321382
C08	07:27245993:GAGCA:G	rs879709947	7	27245994	GAGCA	G	HOTTIP	0.051955	0.00843599	7.33323e-10	known	178726	0.963447	0.586068	0.596057	0.58226	0.91038	0.898906	0.776123	0.833333	0.574342
C08	08:144009765:C:T	rs36176772	8	144009765	C	T	CYP11B2	-0.0596607	0.00863065	4.75661e-12	known	178726	0.993874	0.34129	0.334266	0.343968	0.451688	0.506624	0.21519	0.450472	0.303342
C08	10:104910959:G:A	rs79680647	10	104910959	G	A	NT5C2	-0.0806726	0.00942676	1.15012e-17	known	178726	0.994469	0.251674	0.241115	0.255699	0.0915071	0.0742029	0.0581931	0.170991	0.27892
C08	10:60286339:TCC:T	rs56139163	10	60286340	TCC	T	BICC1	-0.0554722	0.00827786	2.06603e-11	novel	178726	0.967977	0.497362	0.489394	0.5004	0.249186	0.289125	0.0391886	0.150831	0.425518
C08	12:112241766:G:A	rs671	12	112241766	G	A	ALDH2	-0.104734	0.0095532	5.74243e-28	known	178726	0.999924	0.246238	0.229901	0.252466	0	0.000288351	0.000230097	0.00117925	0.267141
C08	12:115553015:CTGT:C	rs2067249	12	115553016	CTGT	C	TBX3	-0.060522	0.00933462	8.95543e-11	known	178726	0.999985	0.255004	0.248571	0.257457	0.25993	0.261658	0.103654	0.235849	0.25
C08	12:90070823:G:C	rs11105365	12	90070823	G	C	ATP2B1	0.0463786	0.00848105	4.53878e-08	known	178726	0.969554	0.604809	0.610054	0.60281	0.0113621	0.00289184	0.00326188	0.00478469	0.00130208
C08	17:59472123:G:A	rs2286525	17	59472123	G	A	TBX2-AS1	0.0491585	0.0084631	6.30092e-09	novel	178726	0.943844	0.563017	0.570749	0.56007	0.769046	0.809044	0.709492	0.571934	0.578306
C08	17:78358945:G:A	rs112735431	17	78358945	G	A	RNF213	0.292514	0.047725	8.83487e-10	novel	178726	0.734491	0.0100668	0.0113748	0.00956823	0	0	0	0	0.000641026
C08	20:57463993:C:T	rs6026579	20	57463993	C	T	GNAS	-0.0532361	0.00915533	6.07186e-09	known	178726	0.990015	0.723729	0.717825	0.72598	0.677787	0.708042	0.634309	0.724138	0.744792
C09	01:10796866:T:C	rs880315	1	10796866	T	C	CASZ1	0.0571217	0.00888196	1.26593e-10	known	178726	0.997907	0.681766	0.692099	0.678203	0.368808	0.434082	0.174523	0.514184	0.615979
C09	01:155184975:A:G	rs2990223	1	155184975	A	G	GBAP1	-0.0752059	0.0115585	7.68849e-11	novel	178726	0.962772	0.842877	0.83585	0.845299	0.582022	0.610535	0.672012	0.760613	0.780566
C09	02:26929282:T:G	rs13394970	2	26929282	T	G	KCNK3	-0.0642342	0.00998161	1.23269e-10	known	178726	0.979198	0.226518	0.217844	0.229508	0.599372	0.535776	0.531632	0.725118	0.25646
C09	03:53558012:G:A	rs3821843	3	53558012	G	A	CACNA1D	0.0647981	0.00848163	2.17532e-14	known	178726	0.9573	0.45175	0.463394	0.447735	0.68265	0.652274	0.860524	0.550948	0.465806
C09	04:81182554:T:C	rs12509595	4	81182554	T	C	FGF5	0.061647	0.0090263	8.50872e-12	known	178726	0.996901	0.298793	0.308685	0.295383	0.30731	0.293393	0.0828638	0.26335	0.40933
C09	06:22457933:C:A	rs9358545	6	22457933	C	A	HDGFL1	0.047236	0.00859025	3.82401e-08	known	178726	0.98578	0.621627	0.628892	0.619122	0.101482	0.165701	0.197998	0.229858	0.539304
C09	06:32682207:T:G	rs3129731	6	32682207	T	G	HLA-DQA2	-0.0724027	0.0103827	3.09329e-12	known	178726	0.973804	0.795842	0.787234	0.79881	0.647532	0.602371	0.638518	0.780952	0.883333
C09	10:104829469:C:T	rs1926032	10	104829469	C	T	CNNM2	-0.0640173	0.00954243	1.96363e-11	known	178726	0.958319	0.267801	0.258648	0.270956	0.0684532	0.0584005	0.0328736	0.152123	0.27792
C09	10:122929537:C:T	rs10886864	10	122929537	C	T	WDR11	0.0522961	0.00906097	7.85347e-09	novel	178726	0.987138	0.699102	0.707145	0.69633	0.976798	0.947641	0.60826	0.833726	0.602581
C09	11:1898664:T:C	rs1973765	11	1898664	T	C	LSP1	0.0566886	0.00963047	3.94748e-09	known	178726	0.97353	0.745863	0.752568	0.743552	0.396281	0.412392	0.223429	0.620853	0.713368
C09	12:115552508:G:T	rs192267	12	115552508	G	T	TBX3	-0.0532216	0.00877417	1.31369e-09	known	178726	0.999994	0.330285	0.322731	0.332889	0.539262	0.435772	0.758117	0.575829	0.310013
C09	16:53831354:C:T	rs72805611	16	53831354	C	T	FTO	0.0610952	0.0101304	1.63076e-09	known	178726	0.998938	0.210505	0.218486	0.207753	0.428674	0.38601	0.105632	0.226415	0.138353
C10AA	01:109817192:A:G	rs7528419	1	109817192	A	G	CELSR2	-0.20289	0.0180924	3.47813e-29	known	178726	0.999954	0.0719107	0.0615859	0.0742744	0.220856	0.222895	0.27367	0.179245	0.0622593
C10AA	01:234664365:T:C	rs12070208	1	234664365	T	C	LINC01354	0.0727119	0.0114498	2.14611e-10	known	178726	0.87439	0.253141	0.262197	0.251068	0.0169327	0.0541163	0.306593	0.0436321	0.295747
C10AA	01:55505604:G:A	rs564427867	1	55505604	G	A	PCSK9	0.765451	0.050823	2.91741e-51	known	178726	0.798115	0.0113626	0.0164802	0.010191	NA	NA	NA	NA	NA
C10AA	02:21242731:G:A	rs13306206	2	21242731	G	A	APOB	0.643061	0.0278152	2.98003e-118	known	178726	0.831909	0.036328	0.0511743	0.032929	NA	NA	NA	NA	NA
C10AA	02:22301520:C:T	rs145030841	2	22301520	C	T	LINC01822	0.308946	0.0293665	6.96068e-26	novel	178726	0.73289	0.0359361	0.0421748	0.0345078	0	0	0	0	0
C10AA	02:27730940:T:C	rs1260326	2	27730940	T	C	GCKR	-0.0754427	0.00931494	5.53673e-16	known	178726	0.998992	0.441796	0.426455	0.445308	0.600468	0.637176	0.8653	0.685714	0.499351
C10AA	02:44116923:C:T	rs147302249	2	44116923	C	T	LRPPRC	0.20606	0.0320526	1.28596e-10	known	178726	0.994144	0.0212862	0.0246263	0.0205215	0	0	0	0	0.00833333
C10AA	02:62890222:T:C	rs1872790	2	62890222	T	C	EHBP1	0.061221	0.0109581	2.31239e-08	known	178726	0.997222	0.767775	0.776057	0.765879	0.651222	0.648906	0.789825	0.659198	0.714656
C10AA	04:3436588:G:A	rs13116176	4	3436588	G	A	RGS12	-0.0651869	0.00950204	6.87128e-12	known	178726	0.999177	0.38064	0.368498	0.383419	0.410524	0.529649	0.258863	0.356295	0.485825
C10AA	04:69972779:G:A	rs4257713	4	69972779	G	A	UGT2B7	-0.0646978	0.0111635	6.81177e-09	known	178726	0.973333	0.227275	0.218503	0.229283	0.226025	0.161374	0.1142	0.142005	0.230323
C10AA	05:74635225:G:C	rs4704210	5	74635225	G	C	HMGCR	0.100336	0.00924804	2.00692e-27	known	178726	0.999092	0.513435	0.532798	0.509002	0.391872	0.446529	0.31955	0.390663	0.522135
C10AA	06:160870348:G:A	.	6	160870348	G	A	SLC22A3	0.507055	0.0735773	5.52241e-12	known	178726	0.951938	0.00425538	0.00583377	0.00389402	NA	NA	NA	NA	NA
C10AA	06:32626451:G:A	rs28414666	6	32626451	G	A	HLA-DQB1	0.148631	0.0136729	1.59353e-27	novel	178726	0.984999	0.134651	0.147913	0.131615	0.224371	0.314591	0.239441	0.169031	0.0634615
C10AA	08:116631278:T:C	rs2737218	8	116631278	T	C	TRPS1	-0.0683197	0.00969305	1.81091e-12	known	178726	0.99923	0.350834	0.338472	0.353664	0.218839	0.309551	0.203265	0.338061	0.321979
C10AA	08:126482077:A:G	rs2954021	8	126482077	A	G	TRIB1	-0.0915004	0.00924899	4.4638e-23	known	178726	0.999099	0.548304	0.530613	0.552354	0.521004	0.539171	0.636909	0.457245	0.550902
C10AA	08:59406490:C:T	rs112784971	8	59406490	C	T	CYP7A1	-0.0610264	0.0100879	1.45321e-09	known	178726	0.996448	0.300321	0.289752	0.302741	0.0535228	0.106069	0.166705	0.067217	0.241935
C10AA	09:107664301:C:T	rs1883025	9	107664301	C	T	ABCA1	-0.0803216	0.0102712	5.27793e-15	known	178726	0.999627	0.28096	0.267512	0.284039	0.246362	0.189166	0.333449	0.274038	0.226512
C10AA	09:136151579:TGGTGCAGGCGCAGGAAAAAATTGTGGCAATTCCTCA:T	rs8176636	9	136151580	TGGTGCAGGCGCAGGAAAAAATTGTGGCAATTCCTCA	T	ABO	0.0927847	0.0103274	2.60338e-19	known	178726	0.998726	0.27642	0.2917	0.272922	0.194256	0.207852	0.10803	0.140662	0.195764
C10AA	10:74692646:T:G	rs41280378	10	74692646	T	G	OIT3	-0.0658613	0.0112508	4.80159e-09	novel	178726	0.90879	0.251027	0.242074	0.253076	0.0434613	0.0429395	0.0282564	0.0377358	0.248715
C10AA	10:94839642:G:A	rs2068888	10	94839642	G	A	CYP26A1	-0.0603663	0.00949272	2.02782e-10	known	178726	0.998264	0.620541	0.608774	0.623235	0.460434	0.449367	0.295005	0.425532	0.804124
C10AA	11:116663707:G:A	rs662799	11	116663707	G	A	APOA5	-0.109743	0.00976794	2.74414e-29	known	178726	0.975156	0.646072	0.626573	0.650537	0.931072	0.920311	0.879077	0.849057	0.709615
C10AA	12:112241766:G:A	rs671	12	112241766	G	A	ALDH2	0.104222	0.0107518	3.21458e-22	novel	178726	0.999924	0.246238	0.263303	0.242331	0	0.000288351	0.000230097	0.00117925	0.267141
C10AA	16:72079657:C:T	rs77303550	16	72079657	C	T	HP	-0.124316	0.0115859	7.36865e-27	known	178726	0.956708	0.210958	0.195469	0.214504	0.202014	0.182892	0.167548	0.341232	0.268041
C10AA	17:4692154:C:T	rs190261815	17	4692154	C	T	GLTPD2	-0.227802	0.0383638	2.88641e-09	novel	178726	0.925463	0.0164349	0.0137168	0.0170572	NA	NA	NA	NA	NA
C10AA	18:47118398:T:C	rs9958734	18	47118398	T	C	LIPG	0.0524623	0.0092799	1.57376e-08	novel	178726	0.999919	0.442509	0.453574	0.439976	0.0484939	0.107143	0.100667	0.169811	0.413882
C10AA	19:11242307:G:C	rs2738464	19	11242307	G	C	LDLR	0.161886	0.0100063	7.15693e-59	known	178726	0.999817	0.68659	0.713426	0.680446	0.89212	0.880541	0.653108	0.804965	0.737758
C10AA	19:45412079:C:T	rs7412	19	45412079	C	T	APOE	-0.506084	0.0247048	2.91426e-93	known	178726	0.963758	0.0414509	0.0267006	0.0448278	0.0820818	0.0414462	0.106134	0.0415648	0.0816195
C10AA	19:50012574:G:A	rs34010237	19	50012574	G	A	FCGRT	-0.0771379	0.0139261	3.04088e-08	known	178726	0.897754	0.145229	0.138659	0.146734	0.170962	0.193836	0.0305888	0.114387	0.212629
C10AA	20:39838056:A:G	rs6029568	20	39838056	A	G	ZHX3	0.0863707	0.0125162	5.17331e-12	known	178726	0.996618	0.836486	0.845847	0.834343	0.486227	0.551813	0.760539	0.546209	0.827121
C10AA	22:42377878:G:A	rs2269665	22	42377878	G	A	2021-09-03	0.0577272	0.00963614	2.08947e-09	novel	178726	0.986697	0.372026	0.383039	0.369505	0.0660182	0.0722094	0.0149288	0.0437352	0.55148
H03A	06:31561515:C:T	rs9357135	6	31561515	C	T	NCR3	0.609965	0.067215	1.13855e-19	novel	178726	0.933193	0.0463974	0.0715885	0.0459523	6.50111e-05	0	0	0	0.117609
H03A	20:22590835:A:G	rs1203930	20	22590835	A	G	LINC01384	0.177797	0.0305084	5.61585e-09	novel	178726	0.999898	0.767062	0.799064	0.766497	0.770414	0.798904	0.500346	0.863208	0.826452
L04	02:191955189:TATA:T	rs10553577	2	191955190	TATA	T	STAT4	0.149643	0.026742	2.19599e-08	novel	178726	0.994467	0.318321	0.347431	0.317743	0.21844	0.220588	0.140647	0.355769	0.363165
L04	06:14091682:C:T	rs72836542	6	14091682	C	T	CD83	0.202797	0.0350213	7.01022e-09	novel	178726	0.99213	0.148546	0.173541	0.148049	0.284712	0.32409	0.0967853	0.186019	0.233591
L04	06:167540842:C:T	rs1571878	6	167540842	C	T	CCR6	-0.179268	0.0252538	1.25973e-12	novel	178726	0.965141	0.51141	0.467186	0.512289	0.56612	0.557604	0.693132	0.652844	0.555556
L04	06:26258611:T:C	rs114704433	6	26258611	T	C	HIST1H2BH	-0.278933	0.0494073	1.64614e-08	novel	178726	0.992701	0.068143	0.0531027	0.0684419	0.00324044	0	0.106569	0.0141509	0.00448718
L04	06:32608249:G:C	rs117441922	6	32608249	G	C	HLA-DQA1	0.753144	0.0417351	8.51131e-73	known	178726	0.926384	0.127734	0.19939	0.12631	0	0	0	0	0.0764706
L04	06:44234621:G:T	rs28362855	6	44234621	G	T	NFKBIE	0.176764	0.0300569	4.0782e-09	novel	178726	0.997672	0.221173	0.247671	0.220646	0.0421585	0.0635788	0.00849793	0.0400943	0.151613
L04	13:24699370:T:C	.	13	24699370	T	C	SPATA13	4.68519	0.836832	2.1594e-08	novel	178726	0.935143	0.000410443	0.00226591	0.000373565	NA	NA	NA	NA	NA
M01A	06:32667364:C:T	rs17427599	6	32667364	C	T	HLA-DQB1	0.0748362	0.01012	1.41551e-13	novel	178726	0.999955	0.278564	0.294188	0.275451	0.239982	0.396441	0.266313	0.219048	0.20129
M05B	06:32590240:A:G	rs74995702	6	32590240	A	G	HLA-DQA1	0.214227	0.0265727	7.51195e-16	known	178726	0.975815	0.15263	0.178899	0.151695	0.000129786	0.00115141	0.000114732	0.00589623	0.0687661
N02BA	01:222793632:A:G	rs2378584	1	222793632	A	G	MIA3	0.0622283	0.0084969	2.41314e-13	novel	178726	0.982894	0.527266	0.538792	0.523785	0.717002	0.744528	0.303662	0.51533	0.54768
N02BA	01:55509585:C:T	rs151193009	1	55509585	C	T	PCSK9	-0.28475	0.0436846	7.11031e-11	novel	178726	0.978312	0.0098259	0.00780171	0.0104373	0	0.000287687	0	0	0.00512821
N02BA	02:21430446:G:A	rs117186081	2	21430446	G	A	TDRD15	0.17509	0.0242028	4.67956e-13	novel	178726	0.844426	0.0372005	0.0410191	0.0360471	0	0	0	0	0.000641026
N02BA	04:148391703:C:T	rs5981626	4	148391703	C	T	EDNRA	0.0524263	0.00910128	8.39519e-09	novel	178726	0.997535	0.311136	0.323236	0.307481	0.289899	0.33947	0.275648	0.315315	0.378571
N02BA	06:12903957:A:G	rs9349379	6	12903957	A	G	PHACTR1	0.0575458	0.00967708	2.73747e-09	novel	178726	0.85326	0.652057	0.65992	0.649682	0.425325	0.451641	0.0784156	0.358156	0.698454
N02BA	06:160937342:G:A	rs372450873	6	160937342	G	A	LPAL2	0.502299	0.0692909	4.19454e-13	known	178726	0.821308	0.00470249	0.00599169	0.00431308	0	0	0	0	0.000641026
N02BA	06:31332919:C:T	rs9266361	6	31332919	C	T	HLA-B	-0.0906689	0.0107974	4.5699e-17	known	178726	0.999628	0.812544	0.803236	0.815355	0.446382	0.555427	0.582988	0.709524	0.763496
N02BA	07:19049388:G:A	rs2107595	7	19049388	G	A	HDAC9	0.0486904	0.00889247	4.36362e-08	novel	178726	0.989821	0.347195	0.355964	0.344547	0.170526	0.210052	0.210775	0.248815	0.340412
N02BA	08:9420810:TTTA:T	.	8	9420811	TTTA	T	TNKS	1.09791	0.186962	4.29588e-09	novel	178726	0.953698	0.000568051	0.000980132	0.000443582	NA	NA	NA	NA	NA
N02BA	09:22096055:A:G	rs10757274	9	22096055	A	G	CDKN2B-AS1	0.0986684	0.00842405	1.0973e-31	known	178726	0.999836	0.475755	0.496287	0.469553	0.489661	0.434006	0.219284	0.461085	0.472868
N02BA	11:110244228:C:G	rs1443120	11	110244228	C	G	LOC105369486	0.0482002	0.00859997	2.08628e-08	novel	178726	0.987151	0.409951	0.418153	0.407473	0.142922	0.121186	0.0499655	0.34279	0.306202
N02BA	11:65391317:G:A	rs12801636	11	65391317	G	A	PCNX3	-0.047359	0.00842267	1.87882e-08	novel	178726	0.999822	0.499465	0.488877	0.502663	0.217321	0.205069	0.265862	0.45283	0.372258
N02BA	12:112168009:G:A	rs11066015	12	112168009	G	A	ACAD10	0.0985938	0.00983483	1.18412e-23	novel	178726	0.999934	0.245803	0.259899	0.241546	0	0.000287687	0	0.00117925	0.269627
N02BA	12:95495041:C:T	rs4762479	12	95495041	C	T	FGD6	-0.0551399	0.00992544	2.76956e-08	novel	178726	0.999705	0.235665	0.229442	0.237544	0.0771037	0.0601852	0.055402	0.158333	0.128866
N02BA	13:110959643:A:C	rs7989823	13	110959643	A	C	COL4A2	0.0588564	0.00905774	8.14434e-11	novel	178726	0.933122	0.625868	0.63606	0.622789	0.592554	0.625805	0.695201	0.699041	0.574935
N02BA	13:29031998:A:C	rs75419986	13	29031998	A	C	FLT1	-0.125509	0.0201236	4.46306e-10	novel	178726	0.725618	0.066201	0.0620803	0.0674457	0.0021462	0.000293772	0.000115181	0.00593824	0.0725289
N02BA	16:75306402:C:T	rs999675	16	75306402	C	T	BCAR1	0.058936	0.00847418	3.53125e-12	novel	178726	0.999169	0.551148	0.560315	0.54838	0.65746	0.645821	0.497696	0.792654	0.543984
N02BA	19:41871254:A:G	rs1025497	19	41871254	A	G	TMEM91	-0.0505471	0.00842381	1.96704e-09	novel	178726	0.999978	0.48398	0.47248	0.487454	0.60437	0.683103	0.616076	0.492874	0.417419
N02C	10:58693542:C:T	rs34747361	10	58693542	C	T	MIR3924	12.8048	2.31967	3.38859e-08	novel	178726	0.740854	0.00118085	0.0108932	0.00115978	0.125214	0.109017	0.243294	0.0909091	0.0109254
R03A	06:32444068:A:C	rs116353692	6	32444068	A	C	HLA-DRA	0.21394	0.0290271	1.70147e-13	known	178726	0.919475	0.139167	0.161374	0.138412	0.0127157	0.0331031	0.00287158	0.0365566	0.0604113
R03A	15:61068347:G:A	rs10519067	15	61068347	G	A	RORA	-0.132682	0.0233995	1.42573e-08	known	178726	0.98867	0.211328	0.195701	0.21186	0.146856	0.160334	0.363102	0.104019	0.138817
R03BA	06:32186872:A:G	rs2256594	6	32186872	A	G	NOTCH4	-0.0812182	0.0133067	1.03722e-09	known	178726	0.99767	0.381445	0.361884	0.382992	0.13925	0.0808866	0.301679	0.205674	0.367912
R06A	13:100444738:G:A	rs138042987	13	100444738	G	A	LOC101927437	0.304898	0.0538844	1.5282e-08	novel	178726	0.930552	0.0206141	0.0257528	0.0203043	0.00214174	0.0181347	0.000574713	0	0.00770218
S01E	03:171809304:TGTA:T	rs148967108	3	171809305	TGTA	T	FNDC3B	0.11787	0.0205161	9.17853e-09	novel	178726	0.934379	0.33797	0.362064	0.337145	0.0579917	0.0728687	0.0169842	0.0803783	0.18863
S01E	09:107695539:T:C	rs2472494	9	107695539	T	C	ABCA1	-0.106214	0.0191476	2.90449e-08	known	178726	0.982679	0.419585	0.395346	0.420414	0.582953	0.639017	0.643169	0.650118	0.466452
S01E	09:22052734:T:C	rs6475604	9	22052734	T	C	CDKN2B-AS1	0.151556	0.0265745	1.17664e-08	known	178726	0.986499	0.850148	0.869253	0.849494	0.576409	0.591825	0.929704	0.8125	0.897436

### Sheet: S. Table 5
Supplementary Table 5. Phenotype summary of each GWAS in UKB and FinnGen.
The tables show the number of samples and summary of phenotype (only for biomarkers) in each of the GWASs conducted in UKB and FinnGen.
I. UKB
a. Disease endpoints
Trait	n_cases	n_controls
Typhoid	2733	346689
Dysentery	2733	346689
PTB	164	341584
Nontuberculous_Mycobacterial_Infection	26	341584
Diphtheria	12431	341584
Herpes	313	351740
Zoster	522	351740
HAV_hepatitis	69	351740
CHB	145	351740
CHC	273	351740
Ringworm	46	354498
EsC	890	339778
GaC	700	339778
CRC	5613	328751
HepC	222	339778
BtC	675	339778
PaC	829	339778
Pharyngeal_Laryngeal_Cancer	329	355235
LuC	2877	354288
SkC	24375	332190
BrC	13469	167873
CeC	806	161964
EnC	1622	162017
OvC	1277	168855
PrC	8317	143660
Brain_tumor	618	355286
ThC	553	355783
Malignant_Lymphoma	2935	352230
UF	9534	172796
Iron_Deficiency_Anemia	8923	337341
Aplastic_Anemia	521	337341
Idiopathic_Thrombocytopenic_Purpura	442	354613
Sarcoidosis	565	351023
Hypothyroidism	14721	339611
Goiter	571	339611
Hyperthyroidism	1917	339611
GD	462	339611
Hashimoto_Disease	220	339611
T1D	2740	337248
T2D	19091	337248
DM_Nephropathy	224	337248
Substance_Dependence	81	349396
Schizophrenia	572	315244
Depression	405	315244
Insomnia	195	352072
Parkinsons_Disease	1415	342965
Epilepsy	958	342965
SAS	4722	352072
FacialN_palsy	877	339986
Carpal_Tunnel_Syndrome	12163	339986
MG	197	354945
Allergic_Conjunctivitis	295	348115
Iritis	502	348115
Uveitis	502	348115
Cataract	23550	334108
Retinal_Detachment	3290	344107
Retinitis_Pigmentosa	NA	NA
Glaucoma	5234	344107
CSOM	786	353868
Meniere	584	351146
Hearing_Loss	5046	352512
Rheumatic_fever	18	341584
Angina	17894	325132
UAP	4706	325132
SAP	17894	325132
MI	12683	325132
Pericarditis	1507	353937
Cardiac_Valvular_Disease	3821	341024
Myocarditis	146	353937
Dilated_Cardiomyopathy	1444	353937
Hypertrophic_Cardiomyopathy	152	353937
Ventricular_Arrhythmia	1018	327198
Atrial_Flutter	16353	327198
CHF	6526	350289
Cardiomegaly	3233	349893
Subarachnoid_Hemorrhage	873	346623
Intracerebral_Hemorrhage	924	346623
IS	5467	346623
CeAn	390	346623
CeAn_Unruptured	390	346623
AA	1710	347539
PAD	2827	347539
Varicose	11031	319973
Esophageal_varix	1880	316327
Tonsillitis	584	339224
Pneumonia	12394	344865
Bronchitis	238	344865
Allergic_Rhinitis	1298	339224
Pollinosis	1298	339224
Chronic_Sinusitis	2549	339224
Nasal_polyp	3111	339224
Chronic_bronchitis	9819	323216
COPD	9621	323216
Asthma	26270	323216
Ped_asthma	26270	323216
Bronchiectasis	2274	323216
Pneumoconiosis	292	344057
Pulmonary_Fibrosis	1071	344057
ILD	1273	344057
Pleurisy	7417	344057
Pneumothorax	1278	344057
Periodontal_Disease	1740	347186
GERD	25235	316327
Gastric_Ulcer	4490	350016
Chronic_gastritis	398	323482
Gastic_polyp	6155	341871
Ing_hernia	15810	309794
UC	3121	281398
Ileus	635	281398
Constipation	11645	281398
Colon_polyp	22049	332368
Cirrhosis	122	347284
AIH	274	351740
Cholelithiasis	14447	340083
Cholecystitis	8598	340083
GB_polyp	458	340083
Acute_Pancreatitis	2036	354756
Chronic_Pancreatitis	510	354756
AD	2409	350904
Contact_dermatitis	2409	350904
Metal_allergy	2409	350904
PsV	2472	346318
Urticaria	385	350904
TEN_SJS	119	351023
Tatto	810	351023
Keloid	214	352154
RA	4617	316265
JRA	42	316265
SLE	348	349775
PM	44	350228
Sjogren_Syndrome	547	350228
Behcet_disease	27	317225
Spinal_canal_stenosis	4313	342036
Back_pain	14893	342765
Osteoporosis	6622	349716
Acute_Glomerulonephritis	79	342005
IgA_nephritis	15418	328947
Chronic_Glomerulonephritis	132	342005
Nephrotic_Syndrome	526	342005
Pyelonephritis	1461	328947
Acute_Renal_Failure	6542	342005
Chronic_Renal_Failure	6269	342005
Urolithiasis	3221	349717
Cystitis	153	328947
Neuropathic_Bladder	1513	343046
Mastopathy	860	185998
Endometriosis	3728	183894
Uterine_prolapse	5129	180809
Ovarian_Cyst	4438	164256
Ect_preg	304	185914
Abortion	3757	185914
PreEclampsia	1031	191349
C_sec	2312	185307
Polycystic_Kidney_Disease	424	355431
Febrile_Seizure	2366	342965
Head_Injury	7746	349912
Compression_Fracture	1796	335983
Achilles_tendon_rupture	7746	349912
Food_Allergy	182	350904
b. Biomarkers
Trait	n_samples	mean	median	sd	min	max	unit
Height	360388	168.835	168	9.24316	75	209	cm
BMI	359983	27.3808	26.7092	4.75362	12.1212	74.6837	kg/m^2
BW	360116	78.2718	76.7	15.8882	30	197.7	kg
SBP	340159	140.006	138	19.6479	62	264	mmHg
DBP	340162	82.1898	82	10.6692	32	143	mmHg
MAP	360863	101.462	101	12.4649	50	175.667	mmHg
PP	360863	57.8151	56	14.876	16	170	mmHg
TC	344278	5.71054	5.669	1.14172	0.601	13.719	mmol/l
HDLC	315133	1.45318	1.403	0.382659	0.219	4.401	mmol/l
LDLC	343621	3.56705	3.528	0.868564	0.266	9.797	mmol/l
TG	343992	1.75176	1.489	1.02288	0.231	11.278	mmol/l
Glucose	314916	5.11607	4.932	1.20377	1.005	36.813	mmol/l
HbA1c	344182	35.9294	35.1	6.50024	15	515.2	mmol/mol
TP	314921	72.352	72.17	4.0336	36.27	117.36	g/L
Alb	315268	45.2371	45.22	2.61165	18.87	59.46	g/L
BUN	344052	5.42865	5.29	1.39177	0.91	41.83	mmol/L
sCr	344104	72.3001	70.5	17.7372	10.8	1219.4	umol/L
UA	343836	309.434	303.3	80.3992	89.2	884.3	umol/L
Ca	315153	2.38016	2.376	0.0938422	1.05	3.572	mmol/L
TBil	342829	9.14547	8.09	4.42779	1.08	144.52	umol/L
AST	342990	26.2143	24.4	10.6319	3.3	947.2	IU/L
ALT	344136	23.5324	20.16	14.0426	3.01	495.19	IU/L
ALP	344292	83.5592	80.3	26.4713	8	1416.7	IU/L
GGT	344104	37.3898	26.2	42.3127	5	1184.9	IU/L
CRP	353466	2.58562	1.32	4.38428	0.08	79.95	mg/L
WBC	350470	6.88582	6.65	2.03456	0	181.4	10^9/L
NEU	349856	4.24422	4.04	1.4095	0	52.02	10^9/L
EOS	349856	0.174037	0.14	0.135762	0	9.6	10^9/L
BAS	349856	0.0338995	0.02	0.0514051	0	2.6	10^9/L
MON	349856	0.478332	0.46	0.221417	0	34.26	10^9/L
LYM	349856	1.9489	1.86	1.12659	0	147.5	10^9/L
RBC	350475	4.51035	4.5	0.407728	0.006	7.911	10^12/L
Hb	350474	14.2069	14.2	1.22866	0.11	22.27	g/dL
Ht	350475	41.1456	41.1	3.51949	0.05	72.48	%
MCV	350473	91.3682	91.4	4.38441	53.52	143	fL
MCH	350472	31.5602	31.57	1.82874	0	93.87	pg
MCHC	350468	34.5412	34.5	1.06397	19	97.3	g/dL
PLT	350474	253.173	248	59.7496	0.3	1821	10^9/L
c. Medication usage
ATC-category	n_cases	n_controls
A02B	53137	79230
A10	15272	290641
B01A	67653	85986
C01D	5546	237113
C02	6431	145949
C03	34453	194633
C07	31700	192324
C08	31904	172474
C09	62752	174778
C10AA	73475	216910
H03A	24832	280750
L04	3954	268648
M01A	74150	90370
M05B	7870	207798
N02A	22982	55826
N02BA	61583	50427
N02BE	83218	96592
N02C	5521	114323
N06A	33757	270405
R03A	28880	147565
R03BA	17352	188348
R06A	13984	137652
S01E	5215	95653
II. FinnGen
a. Disease endpoints
Trait	n_cases	n_controls
Typhoid	NA	NA
Dysentery	NA	NA
PTB	731	134907
Nontuberculous_Mycobacterial_Infection	NA	NA
Diphtheria	NA	NA
Herpes	NA	NA
Zoster	NA	NA
HAV_hepatitis	NA	NA
CHB	NA	NA
CHC	NA	NA
Ringworm	NA	NA
EsC	108	135530
GaC	329	135309
CRC	968	134670
HepC	157	135481
BtC	157	135481
PaC	367	135271
Pharyngeal_Laryngeal_Cancer	NA	NA
LuC	914	134724
SkC	1553	134085
BrC	3920	72468
CeC	103	76285
EnC	566	75822
OvC	311	76077
PrC	3282	55968
Brain_tumor	215	135423
ThC	501	135137
Malignant_Lymphoma	611	135027
UF	11490	64898
Iron_Deficiency_Anemia	3394	131283
Aplastic_Anemia	3607	132031
Idiopathic_Thrombocytopenic_Purpura	233	134136
Sarcoidosis	1153	133932
Hypothyroidism	15434	40375
Goiter	2140	117331
Hyperthyroidism	1640	117331
GD	1216	117331
Hashimoto_Disease	15434	40375
T1D	3707	114000
T2D	19750	114000
DM_Nephropathy	808	114000
Substance_Dependence	787	133592
Schizophrenia	5762	129876
Depression	13154	120611
Insomnia	1207	133153
Parkinsons_Disease	1223	134415
Epilepsy	3424	110963
SAS	9096	110963
FacialN_palsy	1017	121360
Carpal_Tunnel_Syndrome	6692	121360
MG	NA	NA
Allergic_Conjunctivitis	318	126542
Iritis	2114	130011
Uveitis	2114	130011
Cataract	15969	118250
Retinal_Detachment	3301	126333
Retinitis_Pigmentosa	121	126333
Glaucoma	5177	130461
CSOM	322	129169
Meniere	942	130102
Hearing_Loss	9608	122327
Rheumatic_fever	372	135266
Angina	12131	115774
UAP	4775	121855
SAP	NA	NA
MI	8234	115774
Pericarditis	288	99433
Cardiac_Valvular_Disease	21249	99433
Myocarditis	487	73341
Dilated_Cardiomyopathy	NA	NA
Hypertrophic_Cardiomyopathy	355	135283
Ventricular_Arrhythmia	NA	NA
Atrial_Flutter	12859	73341
CHF	7736	121609
Cardiomegaly	NA	NA
Subarachnoid_Hemorrhage	820	124939
Intracerebral_Hemorrhage	1011	124955
IS	6462	125569
CeAn	555	126115
CeAn_Unruptured	555	126115
AA	1520	128425
PAD	4287	128425
Varicose	11006	117692
Esophageal_varix	255	117692
Tonsillitis	4128	114893
Pneumonia	4493	118547
Bronchitis	4245	129953
Allergic_Rhinitis	3089	132049
Pollinosis	1596	133260
Chronic_Sinusitis	4980	105742
Nasal_polyp	1982	105742
Chronic_bronchitis	340	117047
COPD	3909	131729
Asthma	12099	87915
Ped_asthma	1442	87915
Bronchiectasis	614	117047
Pneumoconiosis	141	134550
Pulmonary_Fibrosis	495	123503
ILD	994	123503
Pleurisy	1111	131930
Pneumothorax	469	131930
Periodontal_Disease	NA	NA
GERD	7722	117969
Gastric_Ulcer	1803	117969
Chronic_gastritis	3247	117969
Gastic_polyp	NA	NA
Ing_hernia	915	118562
UC	2250	131163
Ileus	2276	114323
Constipation	4257	114323
Colon_polyp	NA	NA
Cirrhosis	NA	NA
AIH	547	132673
Cholelithiasis	11675	121348
Cholecystitis	1222	121348
GB_polyp	NA	NA
Acute_Pancreatitis	1762	121348
Chronic_Pancreatitis	914	121348
AD	3815	124171
Contact_dermatitis	1282	124171
Metal_allergy	NA	NA
PsV	2600	131784
Urticaria	672	131988
TEN_SJS	193	131988
Tatto	NA	NA
Keloid	454	129090
RA	3638	92736
JRA	174	92736
SLE	299	132489
PM	NA	NA
Sjogren_Syndrome	749	132489
Behcet_disease	NA	NA
Spinal_canal_stenosis	5347	103091
Back_pain	7520	103091
Osteoporosis	1898	130265
Acute_Glomerulonephritis	195	133250
IgA_nephritis	169	133250
Chronic_Glomerulonephritis	434	133250
Nephrotic_Syndrome	249	133250
Pyelonephritis	6531	125548
Acute_Renal_Failure	1153	132566
Chronic_Renal_Failure	2018	132566
Urolithiasis	3002	132406
Cystitis	4768	121747
Neuropathic_Bladder	724	121747
Mastopathy	1681	71310
Endometriosis	783	43366
Uterine_prolapse	5518	43366
Ovarian_Cyst	6409	43366
Ect_preg	1210	64578
Abortion	3312	64578
PreEclampsia	1324	73538
C_sec	3024	52428
Polycystic_Kidney_Disease	NA	NA
Febrile_Seizure	NA	NA
Head_Injury	NA	NA
Compression_Fracture	NA	NA
Achilles_tendon_rupture	NA	NA
Food_Allergy	NA	NA

### Sheet: S. Table 6
Supplementary Table 6. Cross-population genetic correlation.
Heritability and trans-ethnic genetic correlations between BBJ and European GWASs are shown, using popcorn software. This analysis was limited to the traits with (i) heritability Z score from LDSC > 2, and (ii) both BBJ and European heritability calculated by popcorn > 0.01.
Category	Trait	h2_EUR	h2_BBJ	ρge	SE_ρge
Disease	BrC	0.0122355	0.0215864	0.996114	0.181878
Disease	PrC	0.0152883	0.0305608	1.031	0.144021
Disease	UF	0.0130538	0.0270377	1.0951	0.171643
Disease	T2D	0.0215683	0.0545354	0.949983	0.0517453
Disease	Angina	0.0141404	0.0168467	0.909319	0.122866
Disease	SAP	0.0155598	0.0202861	0.872086	0.119831
Disease	MI	0.0121321	0.035369	0.896599	0.0944293
Disease	Asthma	0.0186543	0.0178009	0.903832	0.0956886
Biomarker	Height	0.187796	0.181981	0.816712	0.043213
Biomarker	BMI	0.140451	0.109114	0.763676	0.0336247
Biomarker	BW	0.136342	0.124995	0.804647	0.0285077
Biomarker	SBP	0.091462	0.0472238	0.753538	0.0529937
Biomarker	DBP	0.0798834	0.0336849	0.800059	0.0630855
Biomarker	MAP	0.0763146	0.043199	0.779953	0.0583412
Biomarker	PP	0.0865462	0.0311432	0.771498	0.0695405
Biomarker	TC	0.0448361	0.0280509	0.931373	0.0962542
Biomarker	HDLC	0.0876718	0.0592652	0.740385	0.0794013
Biomarker	LDLC	0.0353481	0.0349802	0.818819	0.113198
Biomarker	TG	0.0760951	0.0359048	0.902426	0.0739247
Biomarker	Glucose	0.0297738	0.0197308	0.838558	0.101339
Biomarker	HbA1c	0.0844229	0.0349071	0.821651	0.0874403
Biomarker	TP	0.0702883	0.0384806	0.836766	0.0650788
Biomarker	Alb	0.0615157	0.0341417	0.744151	0.0615259
Biomarker	BUN	0.0579143	0.0404858	0.806092	0.052458
Biomarker	sCr	0.0954336	0.0655186	0.789918	0.0427911
Biomarker	UA	0.0797353	0.0478408	0.795852	0.0533404
Biomarker	Ca	0.055504	0.0348321	0.850442	0.0891174
Biomarker	TBil	0.0399064	0.0214042	0.875022	0.096006
Biomarker	AST	0.0661375	0.0359327	0.697133	0.0814558
Biomarker	ALT	0.0614439	0.0341246	0.562612	0.102122
Biomarker	ALP	0.0723545	0.0375632	0.860654	0.0705951
Biomarker	GGT	0.0785818	0.0440404	0.769754	0.0557648
Biomarker	WBC	0.0887817	0.0564706	0.818126	0.0406332
Biomarker	NEU	0.0764636	0.0546024	0.807969	0.0594107
Biomarker	EOS	0.0642029	0.0413968	0.847697	0.0619971
Biomarker	BAS	0.0137901	0.0286137	0.393563	0.105645
Biomarker	MON	0.0637459	0.0304086	0.808298	0.0890327
Biomarker	LYM	0.084678	0.0386036	0.830786	0.060747
Biomarker	RBC	0.0833755	0.0559938	0.924492	0.0520373
Biomarker	Hb	0.0671007	0.0354327	0.915768	0.0536353
Biomarker	Ht	0.0640997	0.0401746	0.885359	0.0498545
Biomarker	MCV	0.0810531	0.0754949	0.878435	0.0561572
Biomarker	MCH	0.074104	0.0568459	0.875749	0.0655542
Biomarker	MCHC	0.0212574	0.0252372	0.770422	0.0995948
Biomarker	PLT	0.0990387	0.0710013	0.844075	0.0425766
Prescription	A10	0.0253374	0.0424596	0.915317	0.0574537
Prescription	B01A	0.0364314	0.0144203	0.634375	0.0972162
Prescription	C07	0.0398201	0.0136123	0.817817	0.123581
Prescription	C08	0.0617209	0.0280425	0.861044	0.0736123
Prescription	C09	0.0814024	0.0242446	0.783843	0.0758676
Prescription	C10AA	0.0368083	0.0240454	0.732136	0.0712913
Prescription	N02BA	0.0398786	0.0190537	0.535048	0.0890118

### Sheet: S. Table 7
Supplementary Table 7. Genome-wide significant loci identified in cross-population meta-analyses.
All genome-wide significant lead varians (P < 5e-8) in 220 GWASs in cross-population meta-analyses are displayd with summary statistics and whether or not each locus is novel.
a. Disease endpoints
Trait	LeadVariant	rsID	CHR	BP	REF	ALT	ClosestGene	Meta_Beta	Meta_SE	Meta_P	Novel	BBJ_Beta	BBJ_SE	BBJ_P	UKB_Beta	UKB_SE	UKB_P	FG_Beta	FG_SE	FG_P	ALT_Freq_in_BBJ	ALT_Freq_in_UKB	ALT_Freq_in_FG	AF_nfe	AF_fin	AF_afr	AF_amr	AF_eas
Typhoid	05:164646152:C:A	rs143977447	5	164646152	C	A	LOC102546299	1.2871	0.2265	1.325e-08	novel	NA	NA	NA	1.28711	0.226493	1.32507e-08	NA	NA	NA	NA	0.00539484	0.005999	0.00626632	0.00786713	0.00150115	0.00952381	0
Dysentery	05:164646152:C:A	rs143977447	5	164646152	C	A	LOC102546299	1.2871	0.2265	1.325e-08	no_literature	NA	NA	NA	1.28711	0.226493	1.32506e-08	NA	NA	NA	NA	0.00539484	0.005999	0.00626632	0.00786713	0.00150115	0.00952381	0
Dysentery	07:35364518:C:T	rs190894416	7	35364518	C	T	LOC401324	2.7684	0.4779	6.925e-09	no_literature	2.76838	0.477905	6.92502e-09	NA	NA	NA	NA	NA	NA	0.0109144	NA	NA	NA	NA	NA	NA	NA
PTB	06:32625384:G:T	rs140780894	6	32625384	G	T	HLA-DQB1	0.1873	0.0188	2.875e-23	known	0.187281	0.018847	2.87532e-23	NA	NA	NA	NA	NA	NA	0.371759	NA	NA	0	0	0	0	0.237647
Zoster	09:24761757:C:G	rs117171752	9	24761757	C	G	IZUMO3	1.2266	0.2246	4.751e-08	novel	1.22657	0.22463	4.75072e-08	NA	NA	NA	NA	NA	NA	0.00755176	NA	NA	0	0	0	0	0.00641026
CHB	06:33051896:G:GAAATA	rs142975055	6	33051896	G	GAAATA	HLA-DPB1	0.4385	0.0313	1.421e-44	known	0.438463	0.0313041	1.42093e-44	NA	NA	NA	NA	NA	NA	0.575816	NA	0.2552	0.28723	0.256403	0.567053	0.241546	0.683117
CHC	01:225536401:A:C	.	1	225536401	A	C	DNAH14	1.9578	0.3588	4.864e-08	novel	1.95776	0.358813	4.86383e-08	NA	NA	NA	NA	NA	NA	0.000964383	NA	NA	NA	NA	NA	NA	NA
CHC	06:31381351:A:G	rs2853968	6	31381351	A	G	MICA	0.1124	0.0176	1.783e-10	known	0.103921	0.0179828	7.5192e-09	0.317093	0.0883246	0.000330564	NA	NA	NA	0.555731	0.394763	0.4205	0.430861	0.432503	0.680839	0.620482	0.404021
CHC	06:32662344:A:G	rs9275263	6	32662344	A	G	HLA-DQB1	-0.1228	0.0175	2.344e-12	known	-0.124183	0.0178806	3.7812e-12	-0.0900135	0.0863078	0.296978	NA	NA	NA	0.617745	0.478865	NA	0.354437	0.399225	0.321485	0.507282	0.470183
CHC	19:39743103:A:T	rs8113007	19	39743103	A	T	IFNL4	0.2709	0.0281	5.422e-22	known	0.285941	0.0293707	2.12556e-22	0.108055	0.0965847	0.263241	NA	NA	NA	0.10264	0.274209	0.2365	0.292235	0.219885	0.295606	0.361374	0.0557692
Ringworm	10:130798715:C:G	rs561774588	10	130798715	C	G	MGMT	7.0142	1.2013	5.263e-09	no_literature	7.01424	1.20135	5.26294e-09	NA	NA	NA	NA	NA	NA	0.00142339	NA	NA	0.000259909	0	0	0	0
EsC	04:100239319:T:C	rs1229984	4	100239319	T	C	ADH1B	0.6715	0.0475	2.724e-45	known	0.712328	0.0498406	2.45051e-46	0.263053	0.160863	0.101993	0.1089	0.9343	0.9072	0.244724	0.977733	0.9947	0.968227	0.996548	0.987353	0.941038	0.279923
EsC	11:13228452:T:C	rs76954182	11	13228452	T	C	ARNTL	4.9619	0.8915	2.614e-08	novel	NA	NA	NA	4.96188	0.891542	2.61404e-08	NA	NA	NA	NA	0.00169192	NA	0.001687	0	0.000344748	0.00235849	0
EsC	12:110697330:G:A	rs117121174	12	110697330	G	A	ATP2A2	0.3794	0.067	1.484e-08	novel	0.379394	0.0669903	1.48385e-08	NA	NA	NA	NA	NA	NA	0.126791	NA	NA	0	0.000287853	0	0	0.0839744
EsC	12:112230019:G:C	rs4646776	12	112230019	G	C	ALDH2	0.4821	0.046	1.062e-25	known	0.482056	0.0459958	1.06231e-25	NA	NA	NA	NA	NA	NA	0.246274	NA	NA	0	0.000287687	0	0.00117925	0.26933
GaC	01:155178782:A:T	rs760077	1	155178782	A	T	MTX1	0.2809	0.0216	7.571e-39	known	0.326226	0.024475	1.57137e-40	0.0915879	0.0547505	0.0943619	0.1983	0.0816	0.01505	0.85194	0.603564	0.6224	0.583006	0.612652	0.671673	0.760095	0.789948
GaC	05:170945682:GA:G	rs371849903	5	170945683	GA	G	FGF18	0.9189	0.1612	1.201e-08	novel	NA	NA	NA	0.918889	0.16122	1.20104e-08	NA	NA	NA	NA	0.0394104	NA	0.0399326	0.0382353	0.0312269	0.0254692	0
GaC	05:40734416:T:TGAACAGAC	rs57067284	5	40734416	T	TGAACAGAC	TTC33	-0.177	0.0167	3.278e-26	known	-0.177764	0.0169916	1.29288e-25	NA	NA	NA	-0.1533	0.0918	0.09492	0.584333	NA	0.2469	0.246426	0.26137	0.333947	0.253555	0.550453
GaC	06:31249732:T:C	rs2853940	6	31249732	T	C	HLA-C	0.1087	0.0159	8.202e-12	novel	0.107508	0.0168124	1.61002e-10	0.0719646	0.055864	0.197673	0.2704	0.101	0.007401	0.462192	0.362255	0.3482	0.357554	0.363746	0.501639	0.505995	0.417655
GaC	08:143761144:G:C	rs2920280	8	143761144	G	C	PSCA	0.232	0.0157	4.247e-49	known	0.238018	0.016822	1.88795e-45	0.114255	0.0544466	0.0358629	0.3457	0.0789	1.187e-05	0.493664	0.422416	0.4935	0.457668	0.49856	0.200276	0.5	0.159383
GaC	13:81854872:T:C	rs375852527	13	81854872	T	C	LINC00564	1.2899	0.2245	9.204e-09	novel	1.28988	0.224531	9.20354e-09	NA	NA	NA	NA	NA	NA	0.00191861	NA	NA	0	0	0	0	0.0128205
GaC	X:108542809:G:C	rs1205527	X	108542809	G	C	GUCY2F	-0.0942	0.0126	8.823e-14	known	-0.0887002	0.0129788	8.243e-12	-0.2256	0.0655	0.0005736	-0.1108	0.0981	0.2584	0.404424	0.884254	0.8865	0.881984	0.895442	0.702551	0.547231	0.381726
CRC	01:183025555:G:C	rs4546885	1	183025555	G	C	LAMC1	-0.0728	0.0123	3.145e-09	known	-0.079139	0.0166864	2.10868e-06	-0.0748925	0.0197421	0.000148515	-0.0122	0.0464	0.7923	0.45557	0.411956	0.4612	0.394371	0.4703	0.172116	0.358491	0.501294
CRC	01:222148343:G:A	rs12025420	1	222148343	G	A	LINC01655	0.1069	0.0141	2.837e-14	known	0.115853	0.0183187	2.54339e-10	0.103178	0.0239973	1.71139e-05	0.0484	0.0536	0.366	0.285116	0.21456	0.2506	0.214115	0.261224	0.28435	0.279097	0.208279
CRC	03:133745796:A:C	rs57064586	3	133745796	A	C	SLCO2A1	-0.0965	0.0153	2.754e-10	known	-0.0960895	0.0178508	7.32884e-08	-0.130582	0.0331935	8.3551e-05	0.0303	0.0653	0.6425	0.323072	0.0949024	0.1485	0.0974152	0.150634	0.181871	0.141509	0.417206
CRC	05:1292983:C:A	rs2853672	5	1292983	C	A	TERT	0.0865	0.0125	4.584e-12	known	0.0621699	0.0174118	0.00035622	0.109016	0.0195056	2.2843e-08	0.1327	0.0465	0.00428	0.657242	0.490224	0.5295	0.499805	0.529919	0.472325	0.580569	0.514157
CRC	05:134464066:C:G	rs7722513	5	134464066	C	G	C5orf66	-0.1106	0.0131	3.075e-17	known	-0.160101	0.0189359	2.79361e-17	-0.0722303	0.0196958	0.000245137	-0.0255	0.0468	0.5863	0.719825	0.481158	0.4539	0.459545	0.454807	0.735341	0.545991	0.781572
CRC	05:40280202:T:C	rs1445011	5	40280202	T	C	LINC00603	0.111	0.0178	5.039e-10	known	0.10158	0.0378337	0.00725503	0.12106	0.0216638	2.29575e-08	0.0628	0.0567	0.2686	0.050812	0.282274	0.2089	0.268055	0.194994	0.0877072	0.222749	0.0508366
CRC	07:45116468:C:A	rs3735491	7	45116468	C	A	CCM2	-0.0849	0.0156	4.915e-08	known	-0.0870628	0.0222398	9.05077e-05	-0.0827395	0.0217705	0.000144382	NA	NA	NA	0.168226	0.277471	NA	0.269688	0.219512	0.697365	0.366667	0.207784
CRC	08:117621592:C:T	rs2511653	8	117621592	C	T	EIF3H	-0.0912	0.0136	2.258e-11	known	-0.0933163	0.0165499	1.71559e-08	-0.084947	0.0259787	0.00107596	-0.0963	0.0631	0.1271	0.470158	0.16789	0.1573	0.175251	0.150319	0.17844	0.225768	0.449742
CRC	08:128413305:G:T	rs6983267	8	128413305	G	T	CCAT2	-0.1552	0.0125	2.111e-35	known	-0.152765	0.0174493	2.0447e-18	-0.169063	0.0194281	3.26105e-18	-0.0937	0.0462	0.04272	0.665414	0.481132	0.4752	0.489414	0.463443	0.100757	0.417453	0.583979
CRC	09:22092924:A:G	rs10811654	9	22092924	A	G	CDKN2B-AS1	-0.0736	0.0122	1.587e-09	known	-0.100564	0.0165926	1.35476e-09	-0.0400396	0.0194566	0.0396003	-0.0527	0.0467	0.2582	0.475078	0.489352	0.4337	0.490117	0.436705	0.186809	0.459716	0.470968
CRC	09:34111002:G:A	rs10971921	9	34111002	G	A	DCAF12	0.0856	0.0145	3.855e-09	novel	0.0857029	0.0168018	3.38216e-07	0.0853784	0.0289836	0.00322179	NA	NA	NA	0.553076	0.131084	NA	0.377964	0.463235	0.168489	0.484177	0.700972
CRC	10:114280702:T:C	rs12241008	10	114280702	T	C	VTI1A	0.1183	0.016	1.544e-13	known	0.120703	0.0189585	1.9313e-10	0.105023	0.0326895	0.0013147	0.1499	0.0748	0.04504	0.255082	0.0987603	0.1072	0.0991821	0.104095	0.197838	0.064133	0.267053
CRC	10:80819132:A:G	rs704017	10	80819132	A	G	ZMIZ1-AS1	0.0887	0.0126	1.634e-12	known	0.110226	0.0173366	2.04404e-10	0.0522949	0.0196085	0.00765429	0.1444	0.0492	0.003354	0.34424	0.571752	0.6694	0.577538	0.678654	0.509436	0.382075	0.287097
CRC	10:8738285:G:A	rs72777082	10	8738285	G	A	LOC105376398	-0.1257	0.0128	6.637e-23	known	-0.142562	0.0171249	8.44386e-17	-0.10708	0.0206989	2.30068e-07	-0.0908	0.0501	0.06988	0.379158	0.336105	0.3161	0.328549	0.292339	0.0664134	0.286557	0.354734
CRC	11:100544834:C:T	rs184201123	11	100544834	C	T	LOC100128386	0.3149	0.0543	6.505e-09	known	0.314886	0.0542605	6.50496e-09	NA	NA	NA	NA	NA	NA	0.0301308	NA	NA	0	0	0	0	0.000642674
CRC	11:111154072:A:C	rs7130173	11	111154072	A	C	C11orf53	-0.0931	0.0131	1.347e-12	known	-0.0685137	0.0175325	9.31345e-05	-0.128674	0.0212533	1.41e-09	-0.0962	0.0546	0.07811	0.667161	0.697955	0.7665	0.722331	0.774855	0.641392	0.834515	0.550902
CRC	11:16018737:A:G	rs10832544	11	16018737	A	G	SOX6	0.0681	0.0124	4.497e-08	novel	0.0883803	0.0171602	2.60053e-07	0.0512597	0.0196453	0.00907375	0.0139	0.0463	0.7645	0.633569	0.434585	0.4734	0.432782	0.470145	0.362172	0.605201	0.630769
CRC	12:112468206:C:T	rs11066132	12	112468206	C	T	NAA25	-0.1585	0.0211	5.764e-14	known	-0.158512	0.0210974	5.76436e-14	NA	NA	NA	NA	NA	NA	0.241972	NA	NA	0	0.000290867	0	0.00118203	0.26615
CRC	12:4379831:C:T	rs12822620	12	4379831	C	T	CCND2-AS1	0.1137	0.0163	2.833e-12	known	0.120786	0.0202347	2.383e-09	0.100604	0.02736	0.000235954	NA	NA	NA	0.307227	0.172668	NA	0.175469	0.267815	0.0790888	0.167857	0.213359
CRC	12:96050751:T:G	rs11108173	12	96050751	T	G	PGAM1P5	-0.0741	0.0135	4.322e-08	known	-0.0855094	0.0202005	2.30569e-05	-0.0560561	0.0197948	0.00462775	-0.1144	0.0469	0.01474	0.211027	0.416157	0.4079	0.396559	0.406883	0.450665	0.47852	0.199741
CRC	13:111075658:T:G	rs8001158	13	111075658	T	G	COL4A2	0.1274	0.0202	2.801e-10	known	NA	NA	NA	0.127356	0.0201851	2.80111e-10	NA	NA	NA	NA	0.636148	NA	0.637676	0.673775	0.51877	0.739387	0.770566
CRC	14:51394480:C:T	rs8022952	14	51394480	C	T	PYGL	0.0798	0.0132	1.336e-09	novel	0.0802841	0.0168318	1.84417e-06	0.0952832	0.0230255	3.50113e-05	-0.0066	0.0528	0.9009	0.595101	0.232864	0.2586	0.246687	0.251295	0.315693	0.507092	0.546272
CRC	15:33011697:G:C	rs79207432	15	33011697	G	C	GREM1	0.1686	0.0225	6.064e-14	known	NA	NA	NA	0.182011	0.0247772	2.04346e-13	0.1068	0.0532	0.0445	NA	0.197856	0.2571	0.196895	0.261658	0.179549	0.185579	0.486486
CRC	15:66983982:G:A	rs2439411	15	66983982	G	A	LINC01169	0.1036	0.0179	7.368e-09	known	0.137873	0.0269481	3.11693e-07	0.072954	0.0258501	0.00476962	0.0979	0.0642	0.127	0.869434	0.82029	0.8441	0.814945	0.844092	0.694387	0.840802	0.912791
CRC	17:10707241:G:A	rs1078643	17	10707241	G	A	LINC00675	0.089	0.0146	1.258e-09	known	0.0712562	0.0203407	0.000459834	0.111174	0.0227155	9.86953e-07	0.088	0.0572	0.1242	0.790945	0.758456	0.7909	0.769866	0.795455	0.37353	0.64133	0.715573
CRC	17:81064661:C:T	rs76409885	17	81064661	C	T	METRNL	0.0867	0.0135	1.543e-10	known	0.0669469	0.0190102	0.000428901	0.119936	0.0210133	1.14565e-08	0.0376	0.0485	0.4388	0.451317	0.640205	0.6018	0.63576	0.604275	0.428109	0.501185	0.38
CRC	18:46453156:A:T	rs11874392	18	46453156	A	T	SMAD7	-0.1573	0.0126	5.796e-36	known	-0.181158	0.0175486	5.53462e-25	-0.12866	0.0195185	4.34786e-11	-0.1518	0.0463	0.00104	0.653641	0.464079	0.5048	0.470412	0.506048	0.530219	0.5	0.541397
CRC	19:33517152:G:A	rs28570619	19	33517152	G	A	RHPN2	-0.1626	0.0279	5.486e-09	known	-0.169482	0.0371271	4.99695e-06	-0.161676	0.0477469	0.000708904	-0.1253	0.0907	0.1674	0.0638126	0.043328	0.06939	0.0551274	0.0739884	0.120157	0.0801887	0.18129
CRC	20:47340117:A:G	rs6066825	20	47340117	A	G	PREX1	-0.0943	0.0129	3.147e-13	known	-0.0810496	0.0177643	5.05517e-06	-0.11164	0.0202849	3.72113e-08	-0.0944	0.052	0.06962	0.32998	0.364562	0.2672	0.339685	0.249279	0.708468	0.454976	0.277062
CRC	20:49057534:T:C	rs1810501	20	49057534	T	C	PTPN1	-0.074	0.0125	3.021e-09	known	-0.0639919	0.0172822	0.000213269	-0.0831281	0.0195569	2.13221e-05	-0.0944	0.0464	0.04174	0.555775	0.440321	0.4656	0.453464	0.470927	0.55114	0.433492	0.595361
CRC	20:60970675:G:A	rs2427313	20	60970675	G	A	CABLES2	-0.1003	0.0165	1.143e-09	known	-0.12369	0.0296947	3.10816e-05	-0.0922431	0.0211922	1.34472e-05	-0.0736	0.0554	0.1836	0.0871721	0.299105	0.2249	0.26736	0.229131	0.422076	0.301887	0.162388
CRC	20:6693128:C:T	rs6085661	20	6693128	C	T	LINC01713	0.09	0.0137	4.774e-11	known	0.106807	0.0204712	1.81445e-07	0.0669814	0.0199022	0.000763983	0.1308	0.0479	0.006338	0.204819	0.385031	0.3694	0.377646	0.361623	0.133333	0.497642	0.240669
CRC	20:7749391:T:C	rs6086194	20	7749391	T	C	HAO1	0.1035	0.0138	6.411e-14	known	0.11244	0.0179298	3.5846e-10	0.093591	0.0235506	7.06658e-05	0.0737	0.0542	0.1741	0.322528	0.219087	0.2336	0.234424	0.224813	0.231256	0.325829	0.317419
CRC	X:9763898:C:G	rs2732875	X	9763898	C	G	SHROOM2	-0.0728	0.0109	2.875e-11	known	-0.0719484	0.0136186	1.27025e-07	-0.0718	0.0199	0.0003119	-0.0901	0.0484	0.06284	0.507475	0.81334	0.8078	0.822065	0.794277	0.828964	0.724919	0.510917
HepC	06:32652469:G:A	rs3021176	6	32652469	G	A	HLA-DQB1	0.2342	0.039	1.982e-09	known	0.221735	0.0407884	5.44205e-08	0.453174	0.152063	0.0028809	0.0685	0.2872	0.8114	0.185787	0.114383	0.04136	NA	NA	NA	NA	NA
HepC	19:19396616:C:T	rs188247550	19	19396616	C	T	SUGP1	1.7863	0.2565	3.336e-12	novel	NA	NA	NA	1.61727	0.480958	0.000772113	1.8535	0.3033	9.878e-10	NA	0.0133338	0.05111	0.0145191	0.059366	0.00287092	0.00707547	0
HepC	19:39744806:GAC:G	rs10612351	19	39744807	GAC	G	IFNL4	0.2749	0.0432	2.056e-10	known	0.32743	0.0526117	4.86095e-10	0.0816797	0.100371	0.415773	0.2777	0.1161	0.01675	0.120157	0.471565	0.4218	0.47216	0.41899	0.772643	0.466903	0.0581395
HepC	22:44324855:G:A	rs3747207	22	44324855	G	A	PNPLA3	0.2256	0.0298	3.726e-14	known	0.178059	0.0315091	1.59479e-08	0.599183	0.12042	6.49819e-07	0.6643	0.141	2.44e-06	0.452679	0.214093	0.2268	0.22332	0.226094	0.129775	0.501179	0.382391
BtC	19:19252779:G:A	rs190121281	19	19252779	G	A	TMEM161A	2.0911	0.3543	3.59e-09	novel	NA	NA	NA	NA	NA	NA	2.0911	0.3543	3.582e-09	NA	NA	0.03767	0.00278714	0.0429395	0	0	0
LuC	03:189346959:C:G	rs35139818	3	189346959	C	G	TP63	0.1235	0.0191	1.133e-10	known	0.135497	0.0219824	7.09778e-10	0.113272	0.0459859	0.0137707	0.0149	0.0736	0.8395	0.426877	0.0930932	0.1174	0.0904719	0.122899	0.167089	0.0768322	0.464378
LuC	05:1287194:G:A	rs2853677	5	1287194	G	A	TERT	-0.1597	0.0169	2.87e-21	known	-0.246993	0.0240047	7.87047e-25	-0.083819	0.0270957	0.00197846	-0.0442	0.049	0.367	0.693326	0.577644	0.6265	0.58949	0.627525	0.725334	0.688679	0.619048
LuC	05:45227500:T:C	rs6881773	5	45227500	T	C	HCN1	-0.1235	0.0217	1.175e-08	novel	-0.0935807	0.0304253	0.00209969	-0.144028	0.0347437	3.39169e-05	-0.1922	0.0669	0.004075	0.151417	0.18516	0.1477	0.181264	0.145653	0.36931	0.251773	0.136714
LuC	06:117780602:AACAACCTTTAAAAAAAAAAGTGCTTTTAAAGCACTTTTAAGTGCTTTTAAAGGTT:A	.	6	117780603	AACAACCTTTAAAAAAAAAAGTGCTTTTAAAGCACTTTTAAGTGCTTTTAAAGGTT	A	DCBLD1	-0.1386	0.0225	7.37e-10	known	-0.13857	0.0225027	7.37018e-10	NA	NA	NA	NA	NA	NA	0.384867	NA	NA	0.461587	0.514107	0.598316	0.286458	0.33689
LuC	06:30391591:G:T	rs76241157	6	30391591	G	T	HLA-E	0.1454	0.0256	1.288e-08	known	0.145387	0.0255621	1.28839e-08	NA	NA	NA	NA	NA	NA	0.238828	NA	NA	0.0620744	0.165701	0.0130749	0.0712589	0.369677
LuC	06:32647866:G:A	rs201414107	6	32647866	G	A	HLA-DQB1	0.1374	0.0224	8.341e-10	known	0.144279	0.0232078	5.07318e-10	0.0456632	0.0847015	0.589813	NA	NA	NA	0.369936	0.0285172	NA	0.0445446	0.113664	0.0790198	0.153005	0.314168
LuC	10:114486867:A:G	rs7088860	10	114486867	A	G	VTI1A	0.1415	0.0242	5.216e-09	known	0.149573	0.0256227	5.29854e-09	0.0791985	0.0814707	0.330995	0.0433	0.1836	0.8135	0.239923	0.028256	0.01691	0.0242511	0.0184226	0.409185	0.14033	0.27086
LuC	11:25237453:A:AAT	rs368493076	11	25237453	A	AAT	LUZP2	0.1656	0.0283	5.083e-09	novel	NA	NA	NA	0.165555	0.0283269	5.08278e-09	NA	NA	NA	NA	0.463964	NA	0.582479	0.578125	0.319639	0.384615	0.308511
LuC	12:1054956:C:T	rs147560086	12	1054956	C	T	RAD52	-0.121	0.0209	7.302e-09	known	-0.130471	0.0300381	1.40229e-05	-0.123882	0.0340721	0.000277039	-0.0798	0.0563	0.1563	0.16439	0.192375	0.2322	0.196916	0.223449	0.155714	0.109639	0.0962815
LuC	15:78867482:A:C	rs17486278	15	78867482	A	C	CHRNA5	0.1456	0.0172	2.693e-17	known	0.101965	0.023847	1.90439e-05	0.169756	0.0285701	2.82024e-09	0.265	0.0504	1.488e-07	0.301512	0.329839	0.3319	0.336717	0.355202	0.286897	0.216312	0.280848
LuC	19:41333284:T:C	rs11878604	19	41333284	T	C	CYP2A6	-0.1475	0.0199	1.406e-13	known	-0.147354	0.0225031	5.82554e-11	-0.190384	0.0528746	0.000317404	-0.0646	0.0744	0.3853	0.393673	0.0699849	0.1145	0.0872798	0.108934	0.254763	0.149644	0.373541
SkC	01:155014426:G:A	rs55668940	1	155014426	G	A	DCST1	0.077	0.0119	9.035e-11	known	0.116174	0.404568	0.773993	0.0739635	0.0122902	1.76472e-09	0.1205	0.0467	0.009872	0.0200774	0.203504	0.1916	0.196911	0.180196	0.115517	0.112028	0.0474968
SkC	01:17753340:C:A	rs60387933	1	17753340	C	A	RCC2	0.1242	0.0102	7.713e-34	known	-0.0397406	0.157334	0.800587	0.124861	0.0102615	4.60165e-34	NA	NA	NA	0.155179	0.364478	NA	0.350383	0.389911	0.362061	0.332933	0.174707
SkC	01:228979737:A:G	rs61824911	1	228979737	A	G	RHOU	0.164	0.0116	3.184e-45	known	NA	NA	NA	0.163955	0.0116178	3.18361e-45	NA	NA	NA	NA	0.24379	NA	0.252031	0.290201	0.373134	0.289125	0.346309
SkC	02:16481189:C:T	rs6739779	2	16481189	C	T	FAM49A	-0.1335	0.0162	1.927e-16	known	0.0299956	0.211549	0.887246	-0.134507	0.0162806	1.43494e-16	NA	NA	NA	0.080598	0.104568	NA	0.0868846	0.054494	0.203396	0.103495	0.0264175
SkC	02:202165206:T:C	rs2080303	2	202165206	T	C	ALS2CR12	-0.1375	0.0108	3.21e-37	known	0.182113	0.12044	0.130516	-0.14176	0.0112567	2.2982e-36	-0.119	0.0396	0.002642	0.65561	0.732676	0.6763	0.726753	0.671174	0.786388	0.561466	0.725515
SkC	02:204743801:T:A	rs231729	2	204743801	T	A	CTLA4	-0.0764	0.01	2.931e-14	known	0.2587	0.115984	0.0257153	-0.0804314	0.0104843	1.69826e-14	-0.06	0.0369	0.1037	0.584067	0.333428	0.4894	0.365724	0.486191	0.419065	0.402123	0.597169
SkC	02:38298139:T:C	rs1800440	2	38298139	T	C	CYP1B1	-0.0901	0.0124	3.212e-13	known	-0.911588	1.37152	0.50627	-0.0939822	0.0127343	1.58004e-13	-0.0246	0.0516	0.6335	0.00164362	0.186219	0.1486	0.170129	0.14977	0.0343757	0.132388	0.0025641
SkC	02:5688981:T:C	rs2882274	2	5688981	T	C	LINC01248	0.0558	0.0096	5.859e-09	known	-0.169087	0.186802	0.365378	0.0574512	0.00993404	7.3262e-09	0.0413	0.037	0.2648	0.103517	0.517243	0.463	0.50026	0.461694	0.166168	0.468009	0.220721
SkC	02:7750691:T:TTGG	rs139752537	2	7750691	T	TTGG	LOC100506274	0.0565	0.01	1.867e-08	known	NA	NA	NA	0.0565124	0.0100487	1.86746e-08	NA	NA	NA	NA	0.477241	NA	NA	NA	NA	NA	NA
SkC	02:88563694:CTT:C	rs199818919	2	88563695	CTT	C	THNSL2	-0.1667	0.0204	2.824e-16	known	NA	NA	NA	-0.166736	0.0203818	2.82441e-16	NA	NA	NA	NA	0.0666897	NA	0.058037	0.0957317	0.014474	0.0708955	0.0187416
SkC	03:188117786:C:T	rs6444285	3	188117786	C	T	LPP	-0.0629	0.0095	4.179e-11	known	-0.129696	0.114684	0.258098	-0.0608163	0.00988738	7.70448e-10	-0.0851	0.0375	0.02315	0.557988	0.517805	0.5846	0.513802	0.578324	0.786454	0.601655	0.668814
SkC	03:71576058:C:T	rs111242991	3	71576058	C	T	FOXP1	0.0944	0.01	4.144e-21	known	NA	NA	NA	0.0943769	0.0100093	4.14367e-21	NA	NA	NA	NA	0.430026	NA	0.41585	0.389508	0.176802	0.243437	0.000649351
SkC	03:98442322:G:A	rs62276459	3	98442322	G	A	ST3GAL6-AS1	-0.0623	0.0113	3.886e-08	known	-0.112084	0.119818	0.349555	-0.0618282	0.0113825	5.57741e-08	NA	NA	NA	0.341409	0.253729	NA	0.286395	0.298246	0.311866	0.507389	0.383117
SkC	05:1287194:G:A	rs2853677	5	1287194	G	A	TERT	-0.0975	0.0096	4.807e-24	known	-0.0938021	0.124458	0.45104	-0.0986156	0.00999282	5.69235e-23	-0.0814	0.0383	0.03338	0.693326	0.577644	0.6265	0.58949	0.627525	0.725334	0.688679	0.619048
SkC	05:33951693:C:G	rs16891982	5	33951693	C	G	SLC45A2	0.3711	0.0335	1.387e-28	known	-0.450831	0.537968	0.402016	0.377214	0.0345125	8.30286e-28	0.326	0.1414	0.02118	0.0130383	0.977152	0.9821	0.965305	0.983314	0.159709	0.425708	0.00514139
SkC	06:167422623:T:G	rs201601284	6	167422623	T	G	FGFR1OP	0.0709	0.0104	1.044e-11	known	NA	NA	NA	0.0709453	0.0104327	1.04405e-11	NA	NA	NA	NA	0.373521	NA	NA	NA	NA	NA	NA
SkC	06:22057566:C:T	rs55775505	6	22057566	C	T	CASC15	0.0622	0.0103	1.745e-09	known	NA	NA	NA	0.0680071	0.0106459	1.67944e-10	-0.0318	0.0428	0.4566	NA	0.313826	0.2488	0.322013	0.233429	0.06767	0.219194	0.0519231
SkC	06:31324547:G:C	rs1065386	6	31324547	G	C	HLA-B	-0.0833	0.0102	3.816e-16	known	-0.136617	0.118448	0.24875	-0.0829024	0.0102668	6.75705e-16	NA	NA	NA	0.550669	0.445444	NA	0.453923	0.429398	0.441084	0.413625	0.662238
SkC	06:32684935:C:T	rs9275642	6	32684935	C	T	HLA-DQA2	-0.1097	0.0116	3.818e-21	known	-0.176148	0.13375	0.187841	-0.108512	0.0120066	1.59999e-19	-0.1203	0.0493	0.0146	0.232356	0.227284	0.1909	0.208366	0.186851	0.484151	0.273585	0.298836
SkC	06:392690:CG:C	rs11308001	6	392691	CG	C	IRF4	-0.1335	0.0104	6.216e-38	known	0.0431596	0.150487	0.774266	-0.140738	0.0108156	1.03908e-38	-0.0571	0.0377	0.1299	0.774673	0.427651	0.5569	0.484728	0.552647	0.593967	0.412114	0.708494
SkC	06:4050258:T:G	rs200167108	6	4050258	T	G	PRPF4B	0.1375	0.0231	2.733e-09	known	NA	NA	NA	0.137493	0.0231201	2.73315e-09	NA	NA	NA	NA	0.0579508	NA	NA	NA	NA	NA	NA
SkC	06:91005743:G:T	rs6908626	6	91005743	G	T	BACH2	-0.0842	0.0127	2.975e-11	known	NA	NA	NA	-0.0875964	0.0129734	1.45825e-11	-0.0154	0.0582	0.7913	NA	0.179714	0.1138	0.147631	0.1043	0.0286705	0.171053	0
SkC	07:101418653:G:A	rs73183643	7	101418653	G	A	CUX1	-0.0887	0.011	1.03e-15	known	-0.0643884	0.682126	0.924796	-0.0993991	0.0114565	4.09237e-18	0.055	0.0419	0.189	0.00803837	0.250321	0.2616	0.262768	0.267857	0.0756949	0.108747	0.00643501
SkC	07:130585553:T:G	rs157935	7	130585553	T	G	LINC-PINT	-0.0808	0.0103	5.959e-15	known	0.0790229	0.116106	0.496116	-0.0876046	0.0108022	5.06753e-16	-0.0135	0.0379	0.7222	0.406358	0.303106	0.3872	0.307112	0.404789	0.202186	0.28184	0.441441
SkC	07:29132279:A:G	rs117744081	7	29132279	A	G	CPVL	-0.1998	0.0273	2.654e-13	known	NA	NA	NA	-0.196329	0.0283808	4.59078e-12	-0.2448	0.1016	0.01603	NA	0.0322656	0.034	0.0341631	0.0357143	0.00413318	0.007109	0
SkC	08:101096089:T:C	rs113394050	8	101096089	T	C	RGS22	-0.1333	0.0144	2.267e-20	known	NA	NA	NA	-0.133272	0.0144094	2.26658e-20	NA	NA	NA	NA	0.148054	NA	0.160968	0.18727	0.247272	0.119898	0.0660995
SkC	08:77483430:G:A	rs35251485	8	77483430	G	A	ZFHX4-AS1	-0.2072	0.0201	7.878e-25	known	NA	NA	NA	-0.217908	0.020992	3.0404e-25	-0.0837	0.0712	0.2397	NA	0.0630207	0.07399	0.0629216	0.0699079	0.189211	0.0507075	0.000642674
SkC	08:81411215:A:G	rs55942834	8	81411215	A	G	ZBTB10	-0.0837	0.0121	5.519e-12	known	-0.187106	0.141348	0.185594	-0.084112	0.0125693	2.20349e-11	-0.0642	0.05	0.1993	0.205446	0.192877	0.1589	0.198467	0.144131	0.419314	0.141509	0.297297
SkC	09:106906356:C:CTA	rs397706368	9	106906356	C	CTA	SMC2	0.0603	0.0098	6.691e-10	known	-0.157927	0.206904	0.445293	0.0599157	0.0101055	3.0476e-09	0.0739	0.0389	0.05745	0.0860992	0.399574	0.3396	0.37795	0.328818	0.356069	0.268957	0.165375
SkC	09:16885017:G:A	rs12350739	9	16885017	G	A	BNC2	0.0716	0.0098	3.458e-13	known	NA	NA	NA	0.0751906	0.010209	1.76948e-13	0.0244	0.037	0.5092	NA	0.61246	0.5463	0.552225	0.543819	0.0996979	0.2811	0.00128535
SkC	09:22054690:T:C	rs7874604	9	22054690	T	C	CDKN2B-AS1	-0.0896	0.0099	1.361e-19	known	NA	NA	NA	-0.0895708	0.00989144	1.36089e-19	NA	NA	NA	NA	0.47852	NA	0.480808	0.521805	0.704177	0.732044	0.682705
SkC	09:681862:C:A	rs7867194	9	681862	C	A	KANK1	0.0526	0.0096	4.991e-08	known	0.212934	0.208579	0.307312	0.0563841	0.0100069	1.75537e-08	-0.0041	0.037	0.9121	0.918371	0.440786	0.5088	0.458729	0.517023	0.890334	0.553318	0.894231
SkC	10:8939670:TA:T	rs145102655	10	8939671	TA	T	LOC105755953	-0.1909	0.0156	1.867e-34	known	-0.334385	0.278426	0.229758	-0.190414	0.0156163	3.3744e-34	NA	NA	NA	0.042179	0.117033	NA	0.118089	0.1651	0.114332	0.0331695	0.0258065
SkC	11:61591636:C:G	rs174565	11	61591636	C	G	FADS2	-0.0782	0.0139	1.966e-08	known	-0.232909	0.117422	0.0473093	-0.0848109	0.0147962	9.92825e-09	0.0017	0.0438	0.9682	0.388087	0.128473	0.2316	0.149093	0.242188	0.0359447	0.507109	0.573953
SkC	11:64107477:T:C	rs479777	11	64107477	T	C	CCDC88B	0.0682	0.01	1.001e-11	known	0.0554997	0.132934	0.676315	0.0692935	0.0104241	2.98238e-11	0.0551	0.038	0.1467	0.241109	0.342529	0.3845	0.339706	0.376223	0.117444	0.371158	0.177835
SkC	11:70659705:A:C	rs553341619	11	70659705	A	C	SHANK2	73.0488	13.3578	4.535e-08	novel	73.0488	13.3578	4.53527e-08	NA	NA	NA	NA	NA	NA	0.000272729	NA	NA	NA	NA	NA	NA	NA
SkC	11:89017961:G:A	rs1126809	11	89017961	G	A	TYR	0.1443	0.0105	6.625e-43	known	NA	NA	NA	0.137011	0.0107584	3.76838e-37	0.2934	0.0488	1.787e-09	NA	0.306587	0.1779	0.273182	0.154488	0.0464368	0.130952	0.00130039
SkC	12:52913668:C:T	rs11170164	12	52913668	C	T	KRT5	0.1586	0.0177	3.937e-19	known	NA	NA	NA	0.165379	0.0185065	4.02544e-19	0.0815	0.0626	0.1928	NA	0.0781054	0.09694	0.0923737	0.0860679	0.0132397	0.0236407	0
SkC	12:96378807:C:T	rs10859996	12	96378807	C	T	HAL	-0.0658	0.0099	3.502e-11	known	0.139235	0.117833	0.23735	-0.0675938	0.0103495	6.52751e-11	-0.0627	0.0369	0.08947	0.371798	0.355535	0.5013	0.376236	0.525648	0.208832	0.29717	0.364865
SkC	14:75935908:G:A	rs77100309	14	75935908	G	A	JDP2	0.103	0.0186	3.163e-08	known	NA	NA	NA	0.107329	0.0192094	2.30627e-08	0.0361	0.0751	0.6309	NA	0.0703955	0.06316	0.0665932	0.0662442	0.00986918	0.0978774	0.00128205
SkC	15:28228553:C:T	rs74653330	15	28228553	C	T	OCA2	0.6268	0.0805	6.793e-15	known	0.182503	0.216391	0.399007	0.381188	0.193299	0.0486083	0.7779	0.097	1.045e-15	0.0725615	0.00064405	0.04456	0.0036965	0.0451669	0.000344353	0.0106132	0.0185897
SkC	15:50213690:C:T	rs6493385	15	50213690	C	T	ATP8B4	-0.0532	0.0097	3.932e-08	novel	-0.484637	0.265513	0.0679587	-0.0512338	0.0100467	3.40455e-07	-0.0717	0.0369	0.05218	0.04838	0.58001	0.5232	0.543693	0.505764	0.687659	0.377069	0.0919023
SkC	16:89986117:C:T	rs1805007	16	89986117	C	T	MC1R	0.3559	0.0162	8.74e-107	known	2.6219	1.90477	0.168671	0.344057	0.0165794	1.17453e-95	0.6153	0.078	3.143e-15	0.00092999	0.104607	0.06764	0.0721048	0.0705645	0.0142627	0.0176887	0.00128205
SkC	17:7571752:T:G	rs78378222	17	7571752	T	G	TP53	0.3949	0.0446	8.381e-19	known	NA	NA	NA	0.429819	0.0468519	4.55763e-20	0.0581	0.1455	0.6894	NA	0.0126006	0.01699	0.017257	0.0198618	0.00241047	0.00353774	0
SkC	19:4837557:C:A	rs10424978	19	4837557	C	A	PLIN3	0.0598	0.0098	1.091e-09	known	0.0398626	0.122122	0.74411	0.0587967	0.010199	8.16875e-09	0.0759	0.0378	0.04482	0.680662	0.600068	0.5994	0.580502	0.606628	0.793793	0.619952	0.58816
SkC	19:50168841:C:T	rs148729350	19	50168841	C	T	BCL2L12	0.7769	0.1358	1.05e-08	known	NA	NA	NA	0.733804	0.137227	8.924e-08	2.7615	0.9314	0.003028	NA	0.00152426	0.0006885	0.00103815	0.000863558	0.000689022	0	0
SkC	20:2285705:C:T	rs214793	20	2285705	C	T	TGM3	-0.1537	0.0125	1.032e-34	known	0.00394432	0.28218	0.988847	-0.168441	0.0128942	5.33449e-39	0.0815	0.052	0.1173	0.957799	0.8154	0.8548	0.822375	0.862119	0.526461	0.858491	0.939103
SkC	20:32665748:A:G	rs6059655	20	32665748	A	G	RALY	-0.2701	0.0165	3.518e-60	known	NA	NA	NA	-0.265876	0.0166575	2.3768e-57	-0.5028	0.1234	4.587e-05	NA	0.894278	0.9769	0.931314	0.980437	0.98393	0.972877	1
SkC	20:49399007:C:T	rs62202837	20	49399007	C	T	BCAS4	-0.0812	0.0112	3.652e-13	known	0.164211	0.188	0.382412	-0.0843178	0.0116162	3.90974e-13	-0.053	0.0419	0.2061	0.106487	0.241419	0.2659	0.249118	0.246385	0.0618224	0.176887	0.106041
SkC	21:43089017:A:T	rs2776353	21	43089017	A	T	LINC00111	-0.0776	0.0103	4.8e-14	known	-0.0234055	0.121872	0.847703	-0.0821014	0.0106383	1.18588e-14	-0.009	0.0438	0.8375	0.333061	0.319367	0.2325	0.31302	0.21371	0.527067	0.415877	0.366753
BrC	01:121280613:A:G	rs11249433	1	121280613	A	G	EMBP1	0.0825	0.0115	9.287e-13	known	0.0771782	0.0594938	0.194546	0.0788602	0.013227	2.49101e-09	0.0971	0.0258	0.0001679	0.0262509	0.416321	0.3414	0.38712	0.333813	0.109821	0.245283	0.0301669
BrC	01:149025528:T:C	.	1	149025528	T	C	NBPF25P	0.1893	0.0296	1.603e-10	known	NA	NA	NA	NA	NA	NA	0.1893	0.0296	1.659e-10	NA	NA	0.3183	NA	NA	NA	NA	NA
BrC	01:88446236:G:A	rs17130230	1	88446236	G	A	PKN2-AS1	0.1193	0.0216	3.313e-08	known	0.113596	0.0356937	0.00145998	0.131154	0.0296424	9.66484e-06	0.0786	0.0674	0.2433	0.0790282	0.0519738	0.03371	0.0498313	0.0345423	0.211126	0.0413712	0.0937099
BrC	02:121179161:G:A	rs117515012	2	121179161	G	A	LINC01101	0.2728	0.0489	2.392e-08	known	0.272752	0.0488718	2.39193e-08	NA	NA	NA	NA	NA	NA	0.0443434	NA	NA	6.48004e-05	0	0.000688547	0	0.000641026
BrC	02:202153225:C:A	rs700635	2	202153225	C	A	ALS2CR12	-0.088	0.0108	4.851e-16	known	-0.119905	0.0201689	2.76358e-09	-0.0778224	0.0147673	1.36491e-07	-0.0663	0.0262	0.01152	0.657626	0.732511	0.6761	0.726984	0.671371	0.786536	0.560427	0.727273
BrC	02:213537460:C:G	rs9967727	2	213537460	C	G	LINC01878	0.0613	0.0112	3.85e-08	known	0.0699167	0.0324035	0.0309518	0.061128	0.0135739	6.68864e-06	0.0571	0.0246	0.02008	0.097667	0.365485	0.4411	0.384605	0.442552	0.528393	0.362884	0.0943517
BrC	02:217920769:G:T	rs4442975	2	217920769	G	T	LINC01921	-0.1273	0.0108	6.724e-32	known	-0.0838058	0.0310938	0.0070334	-0.134128	0.013096	1.28691e-24	-0.1302	0.0245	1.03e-07	0.887586	0.512104	0.4706	0.495124	0.481556	0.339968	0.636792	0.902956
BrC	03:150438050:C:T	rs59885616	3	150438050	C	T	ERICH6-AS1	-0.1446	0.0191	3.806e-14	known	-0.148458	0.0202595	2.33857e-13	-0.109802	0.0993092	0.268873	-0.1156	0.0707	0.102	0.344403	0.00458162	0.03157	0.00856031	0.0432526	0.101631	0.122642	0.352067
BrC	03:27353716:C:A	rs552647	3	27353716	C	A	NEK10	0.094	0.0102	2.603e-20	known	0.0467033	0.0216855	0.0312661	0.108551	0.0130625	9.5591e-17	0.1031	0.0245	2.53e-05	0.263547	0.524318	0.5078	0.528987	0.518423	0.907765	0.599045	0.244186
BrC	04:175828036:T:C	rs7697216	4	175828036	T	C	ADAM29	0.1033	0.0145	1.225e-12	known	0.109363	0.0256484	2.00878e-05	0.102565	0.020148	3.57026e-07	0.0932	0.0366	0.01082	0.828926	0.880475	0.8721	0.875444	0.867112	0.570862	0.804668	0.713264
BrC	05:1294086:C:T	rs2736098	5	1294086	C	T	TERT	-0.0632	0.0114	2.788e-08	known	-0.0162339	0.0229342	0.47904	-0.0705195	0.0146044	1.37457e-06	-0.1117	0.0297	0.0001725	0.249882	0.280305	0.2168	0.259115	0.214409	0.100668	0.224057	0.378049
BrC	05:158227898:G:A	rs12332693	5	158227898	G	A	EBF1	-0.0734	0.0101	3.424e-13	known	-0.0585945	0.020362	0.00400672	-0.0826191	0.0131203	3.03363e-10	-0.0622	0.0249	0.01257	0.342667	0.548502	0.5926	0.563215	0.606505	0.188692	0.444444	0.369845
BrC	05:44706498:A:G	rs10941679	5	44706498	A	G	BRCAT54	0.1282	0.0111	9.842e-31	known	0.134333	0.0192355	2.87743e-12	0.134313	0.0156679	1.01245e-17	0.0965	0.0277	0.0005047	0.48958	0.253634	0.2632	0.259488	0.2572	0.187083	0.356132	0.505814
BrC	05:56054333:TA:T	rs112776581	5	56054334	TA	T	MAP3K1	0.1928	0.0202	1.291e-21	known	0.193531	0.0323604	2.22453e-09	0.207212	0.0278522	1.0092e-13	0.1009	0.069	0.1436	0.0979604	0.0598495	0.03197	0.0493618	0.0315605	0.06758	0.0498812	0.112468
BrC	06:149577079:A:G	rs7758080	6	149577079	A	G	TAB2	-0.0701	0.0109	1.151e-10	known	-0.0717878	0.0192111	0.000186378	-0.0695699	0.0147918	2.56024e-06	-0.0681	0.0291	0.01936	0.448444	0.266406	0.223	0.258155	0.216551	0.402234	0.245863	0.405161
BrC	06:151949806:A:C	rs6913578	6	151949806	A	C	CCDC170	0.1267	0.011	1.668e-30	known	0.186004	0.0223241	7.9512e-17	0.107236	0.0139434	1.46254e-14	0.1088	0.0307	0.000397	0.246347	0.323089	0.1949	0.293873	0.177893	0.480876	0.206856	0.340206
BrC	07:139942304:G:A	rs11977670	7	139942304	G	A	JHDM1D-AS1	0.055	0.01	3.972e-08	known	0.0541767	0.0192335	0.00485066	0.0473757	0.0131791	0.000324696	0.0854	0.0257	0.0008762	0.438472	0.435773	0.3532	0.410893	0.35072	0.266736	0.560427	0.452258
BrC	08:128357924:G:A	rs10447995	8	128357924	G	A	CASC21,CASC8	0.1002	0.0102	1.063e-22	known	0.0897731	0.022033	4.61161e-05	0.103108	0.013089	3.34264e-15	0.1029	0.0244	2.454e-05	0.743188	0.545662	0.5256	0.563669	0.522203	0.562831	0.734043	0.700257
BrC	08:36854711:T:G	rs10092900	8	36854711	T	G	KCNU1	-0.1058	0.0125	2.251e-17	known	-0.0815028	0.0200138	4.65432e-05	-0.10377	0.0177866	5.40536e-09	-0.1924	0.036	8.852e-08	0.376811	0.160803	0.1362	0.191808	0.138825	0.415862	0.1875	0.335271
BrC	09:110893551:C:CT	rs397692178	9	110893551	C	CT	KLF4	0.0998	0.0116	1.013e-17	known	0.131401	0.0472398	0.00540951	0.09744	0.0135506	6.43978e-13	0.0987	0.0259	0.0001344	0.956367	0.620719	0.662	0.642412	0.675216	0.760097	0.706368	0.958922
BrC	10:123340431:GC:G	rs35054928	10	123340432	GC	G	FGFR2	-0.2194	0.01	8.51e-106	known	-0.166055	0.0192303	5.87006e-18	-0.251013	0.013394	2.30818e-78	-0.1997	0.0247	6.53e-16	0.566404	0.59415	0.5753	0.601864	0.576369	0.379001	0.594563	0.539355
BrC	10:21811487:G:A	rs11012730	10	21811487	G	A	SKIDA1	0.0747	0.0118	2.705e-10	known	0.0290699	0.0542591	0.592124	0.0817984	0.0137525	2.71649e-09	0.0601	0.0256	0.01876	0.0318034	0.349168	0.3562	0.36291	0.361143	0.537276	0.295508	0.0686778
BrC	10:64273026:G:A	rs10995187	10	64273026	G	A	ZNF365	-0.1054	0.0158	2.741e-11	known	-0.199309	0.138823	0.151086	-0.10187	0.018636	4.59506e-08	-0.1104	0.0307	0.0003251	0.00573727	0.14346	0.2025	0.165282	0.195052	0.0682966	0.0827423	0.00128205
BrC	10:80852378:A:G	rs1268974	10	80852378	A	G	ZMIZ1	-0.0695	0.0103	1.899e-11	known	-0.0660648	0.0214315	0.00205195	-0.074229	0.0133009	2.39478e-08	-0.0565	0.0257	0.0277	0.727536	0.591435	0.6635	0.623799	0.665513	0.73936	0.586288	0.619691
BrC	11:129473479:T:TGTGA	rs57382399	11	129473479	T	TGTGA	LINC01395	0.0686	0.01	6.031e-12	known	0.0542654	0.0192357	0.00478635	0.0735955	0.0132299	2.65444e-08	0.0745	0.0246	0.002441	0.462786	0.545364	0.496	0.578837	0.488446	0.84367	0.482057	0.287371
BrC	11:1895708:C:A	rs4980386	11	1895708	C	A	LSP1	-0.0874	0.0105	9.009e-17	known	-0.0992041	0.0225678	1.10355e-05	-0.0813715	0.0134981	1.65608e-09	-0.0933	0.0249	0.0001826	0.759046	0.378206	0.4101	0.386786	0.411765	0.190025	0.618765	0.717139
BrC	11:69331418:C:T	rs78540526	11	69331418	C	T	LINC01488	0.2991	0.0224	1.127e-40	known	NA	NA	NA	0.276472	0.0258788	1.21783e-26	0.3665	0.0447	2.331e-16	NA	0.0713803	0.08658	0.0860257	0.0825662	0.0126292	0.0294811	0.000641026
BrC	12:101941779:G:A	rs189084037	12	101941779	G	A	MYBPC1	0.302	0.0533	1.487e-08	novel	NA	NA	NA	0.286104	0.0544735	1.50322e-07	0.67	0.2619	0.01051	NA	0.0156267	0.002121	0.0124215	0.000898742	0.0023359	0.00478469	0
BrC	12:115836522:A:G	rs1292011	12	115836522	A	G	MED13L	-0.0757	0.0102	1.302e-13	known	-0.107248	0.0209334	3.00214e-07	-0.0712268	0.0132783	8.13232e-08	-0.0469	0.0249	0.05977	0.289598	0.423534	0.3903	0.418768	0.395509	0.451761	0.377358	0.238432
BrC	12:14415382:G:A	rs150460514	12	14415382	G	A	ATF7IP	0.0681	0.0123	3.11e-08	known	0.0899427	0.0233257	0.000115278	0.0659761	0.0163511	5.4612e-05	0.0368	0.0313	0.2398	0.211892	0.200421	0.1903	0.185839	0.191287	0.0329265	0.124703	0.241268
BrC	12:28174817:C:T	rs7297051	12	28174817	C	T	PTHLH	-0.0922	0.0118	6.899e-15	known	-0.111988	0.0228775	9.82519e-07	-0.0798782	0.0156788	3.49361e-07	-0.1027	0.0294	0.0004865	0.233399	0.231941	0.2195	0.2441	0.217742	0.140051	0.392435	0.258687
BrC	12:96026737:C:T	rs61938093	12	96026737	C	T	PGAM1P5	-0.0904	0.0109	1.258e-16	known	-0.0261826	0.0222645	0.239603	-0.0986941	0.0143432	5.94761e-12	-0.1491	0.0257	6.712e-09	0.253164	0.295138	0.3487	0.292165	0.354671	0.195372	0.337678	0.24031
BrC	14:37127410:G:A	rs12885612	14	37127410	G	A	PAX9	-0.069	0.012	8.388e-09	known	-0.0623565	0.0217171	0.00408783	-0.0762354	0.0160419	2.01159e-06	-0.0543	0.0321	0.09053	0.265836	0.212344	0.1755	0.21903	0.169067	0.0439181	0.121462	0.29987
BrC	14:68978984:CA:C	rs35378451	14	68978985	CA	C	RAD51B	-0.095	0.0121	4.348e-15	known	-0.0377493	0.0325025	0.245468	-0.0990811	0.0146769	1.47003e-11	-0.1241	0.0286	1.484e-05	0.0981013	0.284462	0.2448	0.26193	0.235751	0.047198	0.167453	0.0579151
BrC	16:23647725:A:G	rs515726080	16	23647725	A	G	PALB2	3.6691	0.4246	5.557e-18	novel	NA	NA	NA	NA	NA	NA	3.6691	0.4246	5.562e-18	NA	NA	0.001545	0	0.000871586	0	0	0
BrC	16:52599188:C:T	rs4784227	16	52599188	C	T	CASC16	0.2382	0.0117	3.55e-92	known	0.254514	0.0229048	1.09866e-28	0.233049	0.0155223	5.95779e-51	0.2307	0.0283	3.663e-16	0.231271	0.239405	0.2498	0.244612	0.253886	0.0629451	0.290094	0.247748
BrC	16:53810686:T:C	rs7193144	16	53810686	T	C	FTO	-0.0864	0.0106	2.956e-16	known	-0.0991589	0.0239104	3.36721e-05	-0.0853681	0.0133557	1.63868e-10	-0.076	0.025	0.002361	0.204615	0.39358	0.4004	0.420981	0.397059	0.427765	0.25	0.129487
BrC	16:82177170:A:G	rs373491984	16	82177170	A	G	MPHOSPH6	0.0989	0.0177	2.181e-08	novel	0.100809	0.0257068	8.80015e-05	0.097901	0.0243603	5.84752e-05	-0.446	0.7064	0.5278	0.18626	0.0860196	0.0002856	0.00190269	0.000598086	0.000709891	0.00512821	0
BrC	17:29214880:C:A	rs113934718	17	29214880	C	A	ATAD5	-0.072	0.0127	1.335e-08	known	-0.13738	0.0605853	0.0233566	-0.0715086	0.0147461	1.23878e-06	-0.0606	0.0272	0.02559	0.025091	0.268075	0.2835	0.270182	0.276976	0.19825	0.170213	0.125644
BrC	18:24500616:T:C	rs232320	18	24500616	T	C	AQP4-AS1	-0.0624	0.0107	5.733e-09	known	-0.0710868	0.0193062	0.000231344	-0.0598424	0.0144849	3.60598e-05	-0.0537	0.0282	0.05696	0.416756	0.285176	0.2509	0.270763	0.241647	0.31559	0.438534	0.493582
BrC	18:42889017:C:G	rs11082442	18	42889017	C	G	SLC14A2	-0.0709	0.0107	3.398e-11	known	-0.111639	0.0205347	5.43072e-08	-0.0439902	0.0140456	0.00173648	-0.1018	0.0278	0.0002572	0.321469	0.320486	0.2648	0.306848	0.25374	0.529358	0.277778	0.308634
BrC	21:16572587:TTTATGTAAAGTGAAATA:T	rs145928162	21	16572588	TTTATGTAAAGTGAAATA	T	NRIP1	-0.0746	0.0112	2.988e-11	known	-0.0801532	0.0263944	0.00239144	-0.069867	0.0139991	6.01199e-07	-0.0861	0.0267	0.001264	0.160856	0.322188	0.3031	0.308223	0.315668	0.309359	0.392689	0.0926641
BrC	21:36119095:G:A	rs12483725	21	36119095	G	A	LINC01426	0.1467	0.0253	7e-09	known	0.139169	0.0266494	1.76793e-07	NA	NA	NA	0.2166	0.0814	0.007804	0.15739	NA	0.02421	0.00480083	0.0210132	0.00620262	0.0306604	0.129653
BrC	22:28761148:C:T	rs62237617	22	28761148	C	T	TTC28	1.3134	0.105	6.304e-36	known	NA	NA	NA	1.33133	0.14767	1.95899e-19	1.295	0.1492	3.939e-18	NA	0.00294876	0.008219	0.00285196	0.00863061	0.000688231	0	0
BrC	22:39358037:A:C	rs12628403	22	39358037	A	C	APOBEC3A,APOBEC3A_B	0.1131	0.0152	9.275e-14	known	0.108259	0.022238	1.12606e-06	0.0835545	0.0239314	0.000480464	0.2195	0.0417	1.383e-07	0.274509	0.0810099	0.1001	0.0778849	0.0967742	0.0212815	0.229314	0.367571
BrC	22:41014084:G:GT	rs569369507	22	41014084	G	GT	MKL1	0.1436	0.0205	2.693e-12	known	NA	NA	NA	0.143559	0.0205293	2.69285e-12	NA	NA	NA	NA	0.125569	NA	0.119337	0.159059	0.0596199	0.11811	0.22435
CeC	06:31377719:T:C	rs2523496	6	31377719	T	C	MICA	-0.2559	0.035	2.463e-13	known	-0.327529	0.0506849	1.03284e-10	-0.18999	0.0505987	0.000173453	-0.2005	0.161	0.2132	0.670007	0.445018	0.5218	0.471908	0.531719	0.713851	0.753641	0.704161
EnC	06:21649085:G:A	rs1740828	6	21649085	G	A	CASC15	-0.1586	0.0264	1.856e-09	known	-0.0800467	0.0513186	0.118808	-0.171492	0.0355755	1.43197e-06	-0.2329	0.0614	0.0001479	0.2209	0.477639	0.4942	0.497525	0.488466	0.702079	0.441943	0.290698
EnC	11:131406834:G:T	rs187798970	11	131406834	G	T	LOC101929653	3.4507	0.6162	2.139e-08	novel	NA	NA	NA	3.45068	0.616156	2.13937e-08	NA	NA	NA	NA	0.00160098	NA	0.00103869	0	0.000459559	0	0
PrC	01:153958200:C:CGG	rs3838485	1	153958200	C	CGG	RAB13	0.075	0.0127	3.508e-09	known	0.0715825	0.0223099	0.00133404	0.0654798	0.0182737	0.000339306	0.105	0.029	0.0002956	0.332385	0.302832	0.3394	0.306048	0.331697	0.164861	0.421986	0.271373
PrC	01:204541197:G:A	rs930947	1	204541197	G	A	MDM4	0.0942	0.0159	3.272e-09	known	0.166609	0.0525327	0.00151637	0.0897252	0.0187952	1.80753e-06	0.0761	0.0364	0.03621	0.958072	0.724985	0.8299	0.753408	0.847062	0.771087	0.752358	0.968509
PrC	02:121100169:A:G	rs10204633	2	121100169	A	G	INHBB	0.1097	0.019	8.019e-09	novel	0.0936856	0.0245723	0.000137484	0.11167	0.0341241	0.00106616	0.2107	0.0636	0.0009295	0.237547	0.0657426	0.05062	0.0654121	0.0489068	0.373934	0.0613208	0.164744
PrC	02:173321791:T:G	rs116532339	2	173321791	T	G	ITGA6	-0.1859	0.0198	7.577e-21	known	-0.164338	0.0257738	1.81584e-10	-0.223439	0.0350171	1.76127e-10	-0.1942	0.0678	0.004154	0.213179	0.0623975	0.04361	0.0564126	0.0445104	0.0128353	0.0727924	0.265201
PrC	02:20878153:T:C	rs9306895	2	20878153	T	C	GDF7	0.0918	0.0122	4.318e-14	known	0.114313	0.0211042	6.07338e-08	0.0745432	0.0173942	1.82303e-05	0.0972	0.0287	0.0007175	0.568515	0.356748	0.3611	0.380807	0.374424	0.103029	0.311611	0.420411
PrC	02:238398826:G:T	rs80151891	2	238398826	G	T	MLPH	0.1144	0.0199	8.768e-09	known	0.13383	0.0688274	0.0518442	0.11367	0.0231427	9.02945e-07	0.1081	0.047	0.02154	0.0240451	0.153951	0.09413	0.127234	0.0873843	0.0597701	0.0507075	0.0392535
PrC	02:242286374:C:T	rs116154780	2	242286374	C	T	2021-09-02	-0.3165	0.0554	1.088e-08	known	NA	NA	NA	-0.326185	0.121549	0.00728435	-0.314	0.0622	4.423e-07	NA	0.00507782	0.05689	0.00881857	0.0624281	0.00137678	0.00707547	0
PrC	02:43637998:A:G	rs7591218	2	43637998	A	G	THADA	-0.1185	0.0126	5.928e-21	known	-0.145104	0.02185	3.1176e-11	-0.101725	0.0182797	2.62287e-08	-0.1137	0.0289	8.351e-05	0.34549	0.701256	0.649	0.677193	0.642445	0.673923	0.429245	0.264442
PrC	02:63277843:C:G	rs58235267	2	63277843	C	G	OTX1	0.1165	0.0123	2.991e-21	known	0.109219	0.0234189	3.10541e-06	0.113658	0.0168994	1.74928e-11	0.1346	0.028	1.543e-06	0.722406	0.488838	0.4113	0.474826	0.411047	0.451814	0.561005	0.662269
PrC	02:85780536:C:T	rs699664	2	85780536	C	T	GGCX	-0.0735	0.0127	6.391e-09	known	-0.084202	0.022747	0.000214187	-0.0715188	0.0177496	5.59386e-05	-0.0608	0.0297	0.04028	0.294094	0.330435	0.3189	0.323778	0.330552	0.632214	0.287736	0.341463
PrC	03:113304781:A:G	rs9827928	3	113304781	A	G	SIDT1	-0.0922	0.0128	6.622e-13	known	-0.0662389	0.0278216	0.0172732	-0.091179	0.0169928	8.06236e-08	-0.1202	0.0275	1.247e-05	0.83237	0.418508	0.4839	0.448766	0.477247	0.549655	0.385343	0.754183
PrC	03:128104469:C:T	rs149272765	3	128104469	C	T	EEFSEC	0.9221	0.0848	1.445e-27	known	0.922126	0.0847587	1.44455e-27	NA	NA	NA	NA	NA	NA	0.0179793	NA	NA	6.4834e-05	0	0	0	0.00128205
PrC	03:170074517:G:C	rs78416326	3	170074517	G	C	SKIL	-0.1545	0.0151	1.872e-24	known	-0.15732	0.0280263	1.98485e-08	-0.14646	0.0211384	4.25034e-12	-0.1711	0.0342	5.48e-07	0.192457	0.199603	0.213	0.195528	0.215031	0.0420354	0.260976	0.213636
PrC	03:87192091:G:A	rs60086365	3	87192091	G	A	LINC00506	-0.1255	0.0121	4.05e-25	known	-0.152944	0.0221489	5.01061e-12	-0.111647	0.0169654	4.67696e-11	-0.1194	0.0278	1.807e-05	0.33517	0.491534	0.4611	0.470018	0.469146	0.199793	0.319149	0.297036
PrC	04:106061534:C:A	rs7679673	4	106061534	C	A	TET2	-0.1018	0.0129	2.337e-15	known	-0.0622057	0.0263287	0.0181447	-0.13003	0.0173362	6.3597e-14	-0.0732	0.0279	0.008645	0.80739	0.372263	0.4922	0.415681	0.532796	0.617857	0.534442	0.79563
PrC	04:95544718:A:G	rs6853490	4	95544718	A	G	PDLIM5	0.09	0.012	6.228e-14	known	0.0663907	0.0212497	0.00178225	0.1083	0.0170915	2.35085e-10	0.0821	0.0276	0.00296	0.433393	0.421038	0.545	0.446633	0.554435	0.209388	0.516548	0.494194
PrC	05:133845380:A:G	rs4958244	5	133845380	A	G	LINC01843	0.0807	0.0138	5.512e-09	known	0.13135	0.0427156	0.00210505	0.0768104	0.0169704	6.00688e-06	0.0687	0.0288	0.01701	0.93566	0.580063	0.646	0.587146	0.654755	0.730628	0.757683	0.923226
PrC	05:1889346:T:TG	rs199577062	5	1889346	T	TG	CTD-2194D22.4	0.1676	0.0127	1.314e-39	known	0.227849	0.0223082	1.72166e-24	0.137556	0.0185539	1.22683e-13	0.1409	0.0282	5.922e-07	0.382127	0.331733	0.4174	0.384676	0.409614	0.252827	0.327423	0.267696
PrC	06:117212689:A:G	rs339334	6	117212689	A	G	RFX6	-0.1351	0.0125	3.368e-27	known	-0.190127	0.0214956	9.16152e-19	-0.113108	0.018105	4.17565e-10	-0.0909	0.0291	0.001745	0.365439	0.307823	0.3323	0.323877	0.337955	0.252014	0.260664	0.362934
PrC	06:153448307:G:A	rs6932847	6	153448307	G	A	RGS17	-0.0865	0.0125	4.52e-12	known	-0.0980057	0.0212723	4.08136e-06	-0.0835816	0.0182933	4.90104e-06	-0.0725	0.0288	0.01187	0.621406	0.298856	0.3562	0.32976	0.358007	0.309223	0.262972	0.688789
PrC	06:160581543:T:TG	rs4646284	6	160581543	T	TG	SLC22A1	0.1396	0.0133	1.376e-25	known	0.0591835	0.0241656	0.0143223	0.1733	0.018556	9.69894e-21	0.1795	0.0317	1.439e-08	0.280004	0.321891	0.2582	0.29283	0.251871	0.367664	0.229953	0.294459
PrC	06:21322462:G:A	rs9358412	6	21322462	G	A	CDKAL1	-0.0908	0.0144	2.923e-10	novel	-0.0918349	0.0221574	3.40329e-05	-0.0569933	0.0226931	0.0120228	-0.1671	0.0346	1.367e-06	0.543417	0.168653	0.2086	0.156846	0.224784	0.0892364	0.200946	0.534238
PrC	06:31067264:C:T	rs9263523	6	31067264	C	T	C6orf15	-0.0949	0.0147	1.183e-10	known	-0.0951988	0.0489271	0.0516872	-0.0904146	0.0180449	5.42812e-07	-0.1071	0.0299	0.0003357	0.0462399	0.327712	0.3588	0.337072	0.373981	0.443735	0.377088	0.105297
PrC	06:34517229:G:A	rs3798550	6	34517229	G	A	SPDEF	-0.0912	0.0145	2.952e-10	known	-0.0841676	0.0239575	0.000442732	-0.0999281	0.0219121	5.10565e-06	-0.0848	0.0324	0.008863	0.750577	0.820187	0.7437	0.79965	0.735751	0.380037	0.790094	0.823454
PrC	06:41527698:G:C	rs9381080	6	41527698	G	C	FOXP4	0.1195	0.0127	5.331e-21	known	0.136396	0.021209	1.26713e-10	0.116237	0.0188348	6.76899e-10	0.0948	0.0295	0.001324	0.415328	0.271947	0.3239	0.28384	0.324005	0.481558	0.372642	0.329472
PrC	07:20926006:C:T	rs2709729	7	20926006	C	T	LINC01162	-0.0866	0.0122	1.44e-12	known	-0.0856574	0.0236109	0.000285761	-0.0839692	0.0167353	5.2351e-07	-0.0949	0.0275	0.0005728	0.736404	0.470499	0.5411	0.469421	0.534642	0.740203	0.53673	0.660853
PrC	07:27976563:G:A	rs10486567	7	27976563	G	A	JAZF1	-0.1503	0.0151	2.083e-23	known	-0.192101	0.0343475	2.23342e-08	-0.131136	0.0198074	3.57871e-11	-0.1638	0.0316	2.217e-07	0.900149	0.232332	0.2634	0.222929	0.268433	0.284564	0.484634	0.88141
PrC	07:97773812:C:A	rs11768309	7	97773812	C	A	LMTK2	-0.1088	0.0131	1.041e-16	known	-0.0973546	0.0326439	0.00286068	-0.106972	0.0167371	1.64472e-10	-0.1219	0.0276	1.019e-05	0.113346	0.535686	0.4755	0.522918	0.478501	0.107184	0.301683	0.140565
PrC	08:128531689:A:T	rs11986220	8	128531689	A	T	CASC8	-0.4569	0.0181	5.99e-141	known	-0.60964	0.0298451	9.65442e-93	-0.314074	0.0282953	1.25629e-28	-0.4668	0.0381	1.94e-34	0.843594	0.89993	0.8318	0.893292	0.835254	0.9375	0.907125	0.862113
PrC	08:129642851:C:A	.	8	129642851	C	A	LINC00824	1.8973	0.3348	1.453e-08	novel	NA	NA	NA	NA	NA	NA	1.8973	0.3348	1.449e-08	NA	NA	0.003136	6.47836e-05	0.00316456	0	0	0
PrC	08:23525543:C:T	rs13265330	8	23525543	C	T	NKX3-1	-0.1875	0.012	5.569e-55	known	-0.269	0.0214939	6.16396e-36	-0.157593	0.0169842	1.71408e-20	-0.1319	0.0277	1.837e-06	0.633637	0.580875	0.5109	0.574098	0.488998	0.207432	0.542553	0.700772
PrC	09:110145834:A:AGCCTC	rs67131978	9	110145834	A	AGCCTC	LINC01509	-0.0828	0.0144	8.563e-09	known	-0.106198	0.0229607	3.7419e-06	-0.0676897	0.0184507	0.000243801	NA	NA	NA	0.717593	0.712607	NA	NA	NA	NA	NA	NA
PrC	10:122836430:C:T	rs77612511	10	122836430	C	T	WDR11	-0.1803	0.03	1.908e-09	known	-0.180764	0.0300998	1.9075e-09	NA	NA	NA	-0.09	0.4411	0.8383	0.140801	NA	0.0007932	0.000648677	0.000863558	0.00252757	0.00471698	0.213368
PrC	10:126697210:T:C	rs7077275	10	126697210	T	C	CTBP2	0.0821	0.0146	1.81e-08	known	-0.0451301	0.0635857	0.477858	0.0911651	0.0172502	1.25795e-07	0.0829	0.0302	0.005993	0.0277603	0.378738	0.301	0.367225	0.287032	0.175694	0.36052	0.0147436
PrC	10:51549496:T:C	rs10993994	10	51549496	T	C	TIMM23B	-0.2031	0.0132	2.947e-53	known	-0.179976	0.0208455	5.93624e-18	-0.218608	0.0170965	1.94545e-37	NA	NA	NA	0.551048	0.610158	NA	0.628831	0.647093	0.391344	0.627358	0.51482
PrC	10:80251977:A:G	rs56002941	10	80251977	A	G	LINC00595	-0.1322	0.0196	1.717e-11	known	-0.138509	0.0245409	1.66133e-08	-0.12831	0.0379488	0.000721838	-0.099	0.065	0.1281	0.234185	0.051529	0.04543	0.0660231	0.0408751	0.208113	0.15566	0.15982
PrC	11:102396607:T:C	rs12285347	11	102396607	T	C	MMP7	-0.0775	0.0136	1.216e-08	known	-0.0558335	0.0410127	0.173396	-0.0639234	0.0168062	0.000142636	-0.1251	0.028	8.058e-06	0.068521	0.453688	0.4104	0.427731	0.407778	0.553315	0.330952	0.0757381
PrC	11:2234690:A:G	rs10840606	11	2234690	A	G	MIR4686	0.178	0.0178	1.31e-23	known	0.0480752	0.0542376	0.375412	0.203875	0.0223261	6.7439e-20	0.1684	0.0349	1.368e-06	0.0397681	0.178793	0.1967	0.180661	0.213612	0.0358802	0.125	0.0687661
PrC	11:68981359:A:G	rs12275055	11	68981359	A	G	LOC338694	0.2801	0.0202	7.767e-44	known	0.752187	0.173692	1.48722e-05	0.267303	0.0226282	3.35217e-32	0.3002	0.0461	7.169e-11	0.0036864	0.170058	0.09905	0.155029	0.0846287	0.054815	0.0896226	0.0166881
PrC	12:14933522:C:T	rs7307567	12	14933522	C	T	H2AFJ	0.1026	0.0185	2.776e-08	known	0.0877833	0.034371	0.0106495	0.114025	0.0247675	4.14863e-06	0.0894	0.047	0.05717	0.0998545	0.130842	0.09173	0.129279	0.0979263	0.136228	0.0919811	0.0788462
PrC	12:49672714:A:G	rs56222401	12	49672714	A	G	TUBA1C	0.0859	0.0135	2.248e-10	known	0.0980009	0.0248621	8.08812e-05	0.0880192	0.0193566	5.43557e-06	0.0643	0.0293	0.02831	0.733267	0.24816	0.3262	0.267477	0.325336	0.537663	0.294749	0.697248
PrC	12:53312612:C:T	rs73110464	12	53312612	C	T	KRT8	0.187	0.0219	1.309e-17	known	NA	NA	NA	0.189708	0.0267823	1.40731e-12	0.1816	0.038	1.753e-06	NA	0.112906	0.1555	0.120101	0.150634	0.145335	0.0919811	0.0012837
PrC	13:73716824:A:G	rs7489384	13	73716824	A	G	KLF5	-0.1211	0.0149	5.272e-16	known	-0.143612	0.0211831	1.20552e-11	-0.0988053	0.0210759	2.75796e-06	NA	NA	NA	0.609132	0.804154	NA	0.805111	0.821429	0.62838	0.611702	0.521305
PrC	14:53368232:C:T	rs12889169	14	53368232	C	T	FERMT2	0.1182	0.0188	2.957e-10	known	NA	NA	NA	0.119692	0.0216112	3.05222e-08	0.1137	0.0378	0.002625	NA	0.814914	0.8387	0.808207	0.837651	0.735491	0.890071	0.999359
PrC	17:12580733:A:T	rs115950603	17	12580733	A	T	LOC101928418	0.1503	0.0246	9.405e-10	novel	0.196358	0.0750321	0.00887093	0.144773	0.0259945	2.55652e-08	NA	NA	NA	0.0198032	0.121684	NA	0.107255	0.113504	0.214815	0.0736342	0.0206452
PrC	17:36102381:A:G	rs11651052	17	36102381	A	G	HNF1B	0.2307	0.0123	5.116e-79	known	0.330364	0.0227624	9.93926e-48	0.19704	0.0168418	1.28206e-31	0.1694	0.0289	4.525e-09	0.675569	0.524609	0.649	0.552515	0.647347	0.395819	0.593381	0.722222
PrC	17:46805705:C:T	rs138213197	17	46805705	C	T	HOXB13	2.6106	0.1414	4.047e-76	known	NA	NA	NA	2.58974	0.226267	2.47603e-30	2.6239	0.1811	1.51e-47	NA	0.00176517	0.007531	0.00253873	0.00633641	0.000344986	0	0
PrC	17:619162:A:G	rs461251	17	619162	A	G	VPS53	0.0745	0.012	5.584e-10	known	0.0714213	0.02077	0.000584559	0.07255	0.0172001	2.46487e-05	0.086	0.0286	0.002618	0.518375	0.380573	0.367	0.387957	0.361592	0.682837	0.446809	0.587042
PrC	17:69119290:G:A	rs6501436	17	69119290	G	A	CASC17	-0.1081	0.0122	1.034e-18	known	-0.0716533	0.0234895	0.00228502	-0.133636	0.0168045	1.82892e-15	-0.0896	0.0275	0.001129	0.736936	0.534616	0.4999	0.51425	0.510375	0.783968	0.405437	0.597419
PrC	17:78257346:G:A	rs532860474	17	78257346	G	A	RNF213	0.6836	0.1254	4.994e-08	novel	0.683596	0.125396	4.9941e-08	NA	NA	NA	NA	NA	NA	0.00820142	NA	NA	0	0	0	0	0.000641026
PrC	19:38738130:G:C	rs4802297	19	38738130	G	C	PPP1R14A	-0.1181	0.0122	3.007e-22	known	-0.103373	0.022929	6.53206e-06	-0.105715	0.0167097	2.50696e-10	-0.1759	0.0282	4.147e-10	0.719207	0.515923	0.5984	0.502368	0.603288	0.327603	0.602941	0.713342
PrC	19:51364269:A:G	rs2569735	19	51364269	A	G	KLK3	0.1837	0.0149	1.043e-34	known	0.141162	0.0212709	3.21448e-11	0.246909	0.0243126	3.12824e-24	0.1609	0.0417	0.0001133	0.605077	0.855742	0.874	0.86615	0.869891	0.659186	0.746462	0.597419
PrC	20:62272411:G:A	rs6423444	20	62272411	G	A	STMN3	-0.1117	0.0142	3.253e-15	known	-0.0527855	0.0320106	0.0991471	-0.118251	0.018386	1.26293e-10	-0.1479	0.0309	1.669e-06	0.861568	0.311592	0.2854	0.283571	0.302969	0.423068	0.491546	0.815033
PrC	22:28761148:C:T	rs62237617	22	28761148	C	T	TTC28	0.711	0.1221	5.815e-09	known	NA	NA	NA	0.61786	0.174701	0.000405208	0.8001	0.1708	2.788e-06	NA	0.00294876	0.008219	0.00285196	0.00863061	0.000688231	0	0
PrC	22:38871891:G:A	rs138426	22	38871891	G	A	KDELR3	0.1541	0.0213	4.636e-13	known	0.158326	0.0235466	1.7689e-11	0.176298	0.0583702	0.00252485	0.0229	0.0962	0.812	0.695713	0.977913	0.9787	0.978913	0.983026	0.709284	0.966903	0.748072
PrC	22:43500212:G:T	rs5759167	22	43500212	G	T	BIK	-0.1027	0.0121	1.939e-17	known	-0.0716563	0.022563	0.00149407	-0.129548	0.0167249	9.49843e-15	-0.0758	0.0276	0.006103	0.337045	0.498357	0.4738	0.496691	0.478699	0.244429	0.376777	0.310811
PrC	X:51285741:C:T	rs5987437	X	51285741	C	T	LINC01496	-0.0855	0.0096	7.549e-19	known	-0.0678739	0.025964	0.00894497	-0.0853694	0.0122288	2.93047e-12	-0.0961	0.0197	1.087e-06	0.912717	0.631367	0.5658	0.643809	0.572792	0.613754	0.818951	0.93731
PrC	X:70142030:C:T	rs5937025	X	70142030	C	T	SLC7A3	-0.0466	0.0085	3.967e-08	known	-0.0372157	0.0152673	0.0147849	-0.0539967	0.0119481	6.20506e-06	-0.0421	0.0196	0.03165	0.609618	0.511599	0.5297	0.522569	0.52657	0.132596	0.381113	0.561975
PrC	X:9814135:G:A	rs2405942	X	9814135	G	A	SHROOM2	0.0682	0.0109	4.688e-10	known	0.0604229	0.0228791	0.00826717	0.0623815	0.0148656	2.7123e-05	0.0898	0.0229	8.924e-05	0.878409	0.800803	0.7661	0.786803	0.760324	0.741062	0.856436	0.925424
Brain_tumor	05:1280940:GAGCCCACC:G	rs11278847	5	1280941	GAGCCCACC	G	TERT	0.3027	0.0435	3.526e-12	known	0.127557	0.0807759	0.114302	0.39281	0.0605566	8.77668e-11	0.3252	0.0991	0.001028	0.356915	0.375129	0.4145	0.374837	0.403226	0.334297	0.343972	0.3674
Brain_tumor	09:22053956:TA:T	rs10712703	9	22053957	TA	T	CDKN2B-AS1	-0.3272	0.0585	2.201e-08	known	NA	NA	NA	-0.327221	0.05848	2.20067e-08	NA	NA	NA	NA	0.577415	NA	0.587827	0.618168	0.659805	0.758571	0.896507
ThC	02:218296508:C:T	rs16857609	2	218296508	C	T	DIRC3	0.3027	0.0411	1.809e-13	known	0.261989	0.0751975	0.000493944	0.319605	0.0690918	3.73161e-06	0.3205	0.0698	4.406e-06	0.55992	0.263779	0.3046	0.25273	0.301267	0.236588	0.398345	0.608021
ThC	08:32414032:A:C	rs9642727	8	32414032	A	C	NRG1	0.2352	0.0397	3.252e-09	known	0.145369	0.0913197	0.111414	0.328199	0.0607038	6.42423e-08	0.1754	0.0643	0.006392	0.21054	0.455079	0.5499	0.46739	0.551843	0.208784	0.524764	0.150386
ThC	09:100546600:C:T	rs925489	9	100546600	C	T	PTCSC2	-0.5586	0.0454	8.767e-35	known	-0.674157	0.156517	1.653e-05	-0.597039	0.0660593	1.59667e-19	-0.4958	0.0682	3.693e-13	0.933157	0.667955	0.6542	0.654186	0.644214	0.807046	0.721698	0.889103
Malignant_Lymphoma	01:168449284:G:A	rs143700307	1	168449284	G	A	LOC101928565	0.4922	0.0891	3.348e-08	novel	NA	NA	NA	0.483856	0.0922806	1.5772e-07	0.608	0.344	0.07714	NA	0.023389	0.007445	0.0210629	0.00690449	0.00470615	0.0153302	0
Malignant_Lymphoma	06:32626040:C:T	rs4713570	6	32626040	C	T	HLA-DQB1	0.2256	0.0272	9.609e-17	known	0.203856	0.164267	0.214602	0.213407	0.02994	1.0197e-12	0.2967	0.0701	2.306e-05	0.0612853	0.268162	0.2942	0.245993	0.298038	0.194553	0.153302	0.0945946
Malignant_Lymphoma	06:485991:C:T	rs115957064	6	485991	C	T	EXOC2	1.6765	0.2907	8.07e-09	novel	NA	NA	NA	1.75245	0.304745	8.89538e-09	0.9087	0.969	0.3484	NA	0.00267318	0.001297	0.00129685	0.00143843	0.000229885	0	0
Malignant_Lymphoma	07:69914690:A:G	rs915103621	7	69914690	A	G	AUTS2	14.3611	2.6259	4.528e-08	novel	14.3611	2.62594	4.52768e-08	NA	NA	NA	NA	NA	NA	0.00106343	NA	NA	NA	NA	NA	NA	NA
Malignant_Lymphoma	08:129076573:C:T	rs13255292	8	129076573	C	T	PVT1	0.1546	0.0249	5.295e-10	novel	0.0474441	0.107237	0.658183	0.153893	0.0281928	4.79927e-08	0.1925	0.061	0.001597	0.157849	0.322669	0.343	0.317532	0.360759	0.0852678	0.200472	0.215938
Malignant_Lymphoma	11:118608716:A:G	rs7945144	11	118608716	A	G	DDX6	0.17	0.0281	1.475e-09	novel	0.194233	0.0948217	0.0405204	0.168945	0.0325367	2.07555e-07	0.1619	0.0691	0.0192	0.21527	0.207519	0.2229	0.221364	0.22382	0.329839	0.153302	0.327542
Malignant_Lymphoma	14:96043546:G:A	rs117972357	14	96043546	G	A	LINC02318	1.4366	0.2599	3.228e-08	novel	NA	NA	NA	1.43315	0.291246	8.62059e-07	1.4502	0.5754	0.01173	NA	0.00271071	0.002533	0.00201012	0.00287687	0.000114758	0	0.00384615
UF	01:22468215:C:T	rs3820282	1	22468215	C	T	WNT4	0.1542	0.0102	4.057e-52	known	0.170805	0.0138836	8.76129e-35	0.115518	0.0205365	1.85515e-08	0.1569	0.0216	4.13e-13	0.551339	0.157937	0.1571	0.15541	0.153913	0.0287092	0.311611	0.489032
UF	02:100045184:A:G	rs11887109	2	100045184	A	G	REV1	0.0593	0.0088	1.561e-11	novel	0.0906215	0.0144568	3.64675e-10	0.0491617	0.0150175	0.00106173	0.031	0.0164	0.05916	0.341547	0.557233	0.6406	0.555584	0.659907	0.793611	0.685273	0.34383
UF	02:11666339:T:G	rs12479436	2	11666339	T	G	GREB1	0.0839	0.0087	8.058e-22	known	0.118574	0.0138662	1.21733e-17	0.0530623	0.0151532	0.000462248	0.0708	0.0168	2.433e-05	0.491859	0.589742	0.6717	0.606702	0.681059	0.104483	0.481087	0.512887
UF	02:242652848:C:T	rs77687125	2	242652848	C	T	ING5	0.065	0.0113	7.568e-09	novel	NA	NA	NA	0.0625358	0.0152293	4.02075e-05	0.068	0.0167	4.572e-05	NA	0.415816	0.3616	0.395314	0.319059	0.328607	0.245946	0.352703
UF	02:67090367:T:C	rs17631680	2	67090367	T	C	LINC01799	-0.1045	0.0179	5.141e-09	novel	NA	NA	NA	-0.103023	0.0251122	4.08675e-05	-0.1061	0.0255	3.223e-05	NA	0.0994903	0.1072	0.101662	0.0979263	0.0188289	0.057783	0.000641849
UF	02:79425698:A:C	rs755741156	2	79425698	A	C	REG3A	0.8831	0.1612	4.295e-08	novel	NA	NA	NA	NA	NA	NA	0.8831	0.1612	4.276e-08	NA	NA	0.002784	0.000129668	0.00172811	0.000114705	0	0
UF	03:169482335:T:C	rs2293607	3	169482335	T	C	TERC	-0.0845	0.0093	1.606e-19	known	-0.0883752	0.0142036	4.90836e-10	-0.0886233	0.0173288	3.15032e-07	-0.074	0.0178	3.285e-05	0.640761	0.244604	0.2717	0.249545	0.270294	0.0675086	0.411557	0.537371
UF	03:24260363:C:T	rs4858590	3	24260363	C	T	THRB	0.0553	0.0086	1.444e-10	novel	0.0517838	0.0141535	0.00025346	0.0604553	0.0149689	5.37408e-05	0.0538	0.0158	0.0006889	0.379259	0.453556	0.4468	0.441525	0.440151	0.697284	0.399527	0.29768
UF	03:4716214:T:C	rs3804984	3	4716214	T	C	ITPR1	-0.0618	0.0092	1.887e-11	known	-0.0556159	0.0160863	0.000545542	-0.0534557	0.0158251	0.000730382	-0.0762	0.0159	1.526e-06	0.763675	0.341496	0.4685	0.371037	0.487903	0.387981	0.475236	0.815148
UF	03:8947601:A:G	rs547904	3	8947601	A	G	RAD18	0.0505	0.0092	4.861e-08	novel	0.0622366	0.0139143	7.71859e-06	0.026051	0.0167361	0.119571	0.0594	0.0184	0.00125	0.400539	0.728167	0.7597	0.724753	0.753165	0.666628	0.65721	0.350708
UF	04:54548347:A:G	rs62323681	4	54548347	A	G	LOC100506444	0.1606	0.0231	3.435e-12	known	NA	NA	NA	0.160143	0.0301843	1.12366e-07	0.1612	0.0358	6.699e-06	NA	0.0667456	0.05015	0.0699441	0.0446686	0.0263218	0.034279	0.00257069
UF	04:70566583:T:A	rs10794695	4	70566583	T	A	SULT1B1	0.084	0.0088	1.226e-21	known	0.0933192	0.0143688	8.32669e-11	0.0684936	0.015012	5.05277e-06	0.0903	0.0165	4.725e-08	0.355499	0.535469	0.6467	0.554024	0.642939	0.456652	0.586493	0.327742
UF	05:1279790:C:T	rs10069690	5	1279790	C	T	TERT	0.1226	0.01	1.789e-34	known	0.0963548	0.0176633	4.89469e-08	0.123389	0.0170818	5.06845e-13	0.147	0.0173	2.065e-17	0.241874	0.257555	0.2947	0.264736	0.297921	0.589986	0.219858	0.155327
UF	05:176465270:G:T	rs34933909	5	176465270	G	T	ZNF346	0.0916	0.0151	1.436e-09	known	NA	NA	NA	0.0915881	0.015135	1.43583e-09	NA	NA	NA	NA	0.460213	NA	0.443404	0.40267	0.400367	0.255102	0.422156
UF	06:152562271:C:G	rs58415480	6	152562271	C	G	SYNE1	0.1999	0.0141	7.477e-46	known	NA	NA	NA	0.15138	0.0209045	4.43686e-13	0.2399	0.019	1.049e-36	NA	0.154713	0.2315	0.159159	0.236039	0.227858	0.067217	0
UF	06:31413707:T:G	rs56263516	6	31413707	T	G	LINC01149	0.0661	0.0121	4.202e-08	novel	0.0587911	0.0174388	0.00074818	0.0752703	0.0255863	0.00326295	0.0709	0.022	0.001258	0.208204	0.0937869	0.1602	0.120047	0.150578	0.0233202	0.0763723	0.134715
UF	06:36620499:C:G	rs10947616	6	36620499	C	G	PANDAR	-0.0695	0.0096	5.859e-13	novel	-0.0680485	0.0137269	7.14727e-07	-0.0666113	0.0180983	0.000232758	-0.0765	0.0205	0.0001862	0.489659	0.216266	0.1833	0.202288	0.191686	0.363113	0.426714	0.410438
UF	06:74503730:G:A	rs6903575	6	74503730	G	A	CD109	-0.0618	0.0085	4.496e-13	novel	-0.0634909	0.0137419	3.83306e-06	-0.0407402	0.0149204	0.00632398	-0.0833	0.0159	1.627e-07	0.508541	0.515202	0.4394	0.499281	0.447232	0.617879	0.575829	0.531291
UF	07:116913567:C:A	rs2270206	7	116913567	C	A	WNT2	0.0577	0.0104	2.825e-08	known	0.0690184	0.0141868	1.14478e-06	0.0424139	0.0210201	0.0436142	0.047	0.0222	0.03384	0.372555	0.15159	0.1518	0.140309	0.163882	0.16705	0.291962	0.266452
UF	07:124481168:C:G	rs79314063	7	124481168	C	G	POT1	-0.5165	0.0883	4.858e-09	novel	-0.516466	0.0882553	4.85821e-09	NA	NA	NA	NA	NA	NA	0.00619111	NA	NA	0	0	0	0	0.00961538
UF	08:130479731:T:C	rs11786929	8	130479731	T	C	CCDC26	0.0544	0.009	1.527e-09	novel	0.0330719	0.0136999	0.0157772	0.0565941	0.0158696	0.000362211	0.0893	0.0182	8.942e-07	0.526818	0.340024	0.2555	0.343246	0.260819	0.213874	0.527251	0.491602
UF	08:25269102:C:A	rs1506869	8	25269102	C	A	DOCK5	-0.052	0.0091	1.019e-08	novel	-0.0864724	0.0137692	3.38241e-10	-0.0328909	0.0170073	0.0531225	-0.018	0.0171	0.2911	0.510215	0.257432	0.3094	0.263892	0.299655	0.0423651	0.201651	0.544402
UF	08:30175381:A:C	rs12674731	8	30175381	A	C	RBPMS-AS1	0.0574	0.0095	1.493e-09	novel	0.0838139	0.0138233	1.33401e-09	0.0367772	0.0177653	0.0384364	0.0303	0.0193	0.1165	0.426194	0.231834	0.2141	0.24254	0.215026	0.174148	0.319905	0.405284
UF	08:64267168:A:G	rs566396343	8	64267168	A	G	LOC102724612	1.5695	0.2789	1.824e-08	novel	1.56951	0.278881	1.82428e-08	NA	NA	NA	NA	NA	NA	0.000847995	NA	NA	NA	NA	NA	NA	NA
UF	08:71265978:G:A	rs7841047	8	71265978	G	A	NCOA2	0.0651	0.0102	1.964e-10	novel	0.0788522	0.0139192	1.47021e-08	0.0539576	0.0207594	0.00934444	0.0433	0.0219	0.04791	0.555191	0.151306	0.1516	0.147357	0.160992	0.405807	0.151659	0.567708
UF	09:801571:G:A	rs10815717	9	801571	G	A	DMRT1	0.0776	0.009	6.763e-18	known	0.0252747	0.0154686	0.102272	0.115907	0.0154188	5.59535e-14	0.0921	0.0159	6.207e-09	0.72143	0.388629	0.5091	0.395971	0.533986	0.275604	0.560427	0.741313
UF	09:92254897:A:G	rs28508285	9	92254897	A	G	UNQ6494	0.0735	0.0111	4.223e-11	novel	0.0737868	0.0137144	7.43843e-08	0.0530209	0.0266374	0.046539	0.0939	0.0274	0.0006206	0.485032	0.0865725	0.09068	0.0860592	0.0955671	0.352989	0.443396	0.520645
UF	10:105671683:C:T	rs79342925	10	105671683	C	T	STN1	0.3372	0.0214	6.307e-56	known	0.321352	0.025833	1.59247e-35	NA	NA	NA	0.3717	0.0382	2.097e-22	0.0787274	NA	0.04705	0.00408296	0.0492228	0.00252699	0.0495283	0.063543
UF	10:31913890:G:T	rs11008551	10	31913890	G	T	ZEB1	-0.0609	0.011	3.034e-08	known	-0.0632679	0.0212941	0.0029669	-0.0587872	0.018657	0.00162746	-0.0612	0.0177	0.0005636	0.120901	0.200996	0.2716	0.223124	0.281358	0.0698048	0.280142	0.101923
UF	11:108315606:C:T	rs149934734	11	108315606	C	T	C11orf65	0.3506	0.0418	4.773e-17	known	NA	NA	NA	0.311901	0.0479767	7.97373e-11	0.4722	0.085	2.735e-08	NA	0.0262871	0.008676	0.0221732	0.00690449	0.00470831	0.0165094	0
UF	11:224845:G:C	rs73392700	11	224845	G	C	SIRT3	-0.2686	0.0175	4.586e-53	known	-0.301574	0.0214017	4.30882e-45	-0.199398	0.0368089	6.05637e-08	-0.2068	0.0545	0.0001494	0.124582	0.0440221	0.0222	0.0344537	0.0224654	0.0604978	0.0778302	0.149551
UF	11:30376314:T:A	rs76959488	11	30376314	T	A	ARL14EP	-0.0905	0.0141	1.453e-10	known	-0.191703	0.0450501	2.08743e-05	-0.0770872	0.0197364	9.38959e-05	-0.0826	0.0226	0.0002566	0.0250114	0.172638	0.143	0.15447	0.127158	0.0931328	0.116745	0.0418275
UF	11:32368744:C:A	rs2207548	11	32368744	C	A	WT1	0.1026	0.0103	1.38e-23	known	0.0695549	0.0244732	0.00448199	0.0884263	0.0151735	5.62062e-09	0.136	0.0169	7.338e-16	0.0855667	0.423208	0.3354	0.411081	0.317108	0.555671	0.230496	0.17545
UF	11:35083633:C:G	rs2553773	11	35083633	C	G	PDHX	0.0692	0.0092	6.134e-14	known	0.0566398	0.0172232	0.00100695	0.0654611	0.0150362	1.33945e-05	0.0842	0.0159	1.173e-07	0.798843	0.556274	0.56	0.564873	0.553057	0.917837	0.703571	0.842986
UF	12:103123339:T:C	rs17033114	12	103123339	T	C	LINC00485	-0.1322	0.0145	7.353e-20	novel	-0.158107	0.0161725	1.42311e-22	-0.0265862	0.0326619	0.415655	NA	NA	NA	0.269745	0.0614526	NA	0.071769	0.0971196	0.0132085	0.0454545	0.115187
UF	12:46796522:A:C	rs2131371	12	46796522	A	C	LOC100288798	0.075	0.0101	1.201e-13	known	0.0638867	0.0204208	0.00175695	0.0784178	0.0162481	1.39106e-06	0.0789	0.0167	2.204e-06	0.870513	0.699891	0.6613	0.677541	0.649396	0.945517	0.745283	0.897815
UF	12:57146069:T:G	rs2277339	12	57146069	T	G	PRIM1	-0.0801	0.0121	3.121e-11	novel	-0.0982024	0.0170358	8.19144e-09	-0.0254098	0.0245834	0.301314	-0.0962	0.0238	5.191e-05	0.204028	0.103428	0.1292	0.104877	0.136337	0.197218	0.142518	0.224317
UF	13:40723944:G:A	rs117245733	13	40723944	G	A	LINC00332	0.3827	0.0379	6.122e-24	known	NA	NA	NA	0.26269	0.0616794	2.05375e-05	0.4557	0.0481	2.848e-21	NA	0.0164727	0.03134	0.0238527	0.0310881	0.00103282	0.00471698	0
UF	14:24721327:C:T	rs41293836	14	24721327	C	T	TGM1	0.1523	0.0262	5.931e-09	novel	0.134492	0.0275982	1.09794e-06	NA	NA	NA	0.3102	0.0823	0.0001632	0.0679966	NA	0.009328	0.00207415	0.00806452	0.0198486	0.0224057	0.0935484
UF	15:68628163:C:T	rs2306022	15	68628163	C	T	ITGA11	0.1104	0.0152	3.889e-13	novel	0.140027	0.0252214	2.82536e-08	0.0817965	0.0260321	0.00167721	0.107	0.028	0.0001307	0.0786483	0.090014	0.0871	0.0861108	0.0776755	0.0137678	0.0294811	0.0866496
UF	15:77847353:T:G	rs11637932	15	77847353	T	G	LOC101929457	-0.0631	0.01	3.098e-10	novel	-0.0914743	0.0198379	4.00582e-06	-0.0546882	0.0159709	0.000616512	-0.0518	0.0169	0.002129	0.140725	0.321237	0.3258	0.308495	0.336427	0.188938	0.23467	0.144343
UF	16:50138100:A:C	rs6500282	16	50138100	A	C	HEATR3	0.0655	0.0093	1.958e-12	known	0.0354918	0.0141697	0.012253	0.0817426	0.0164654	6.88747e-07	0.0963	0.0186	2.354e-07	0.606553	0.713609	0.7668	0.737838	0.775346	0.588725	0.71934	0.629653
UF	16:51487474:GC:G	rs35797106	16	51487475	GC	G	SALL1	-0.0844	0.0143	3.147e-09	known	NA	NA	NA	-0.0784637	0.0187142	2.75612e-05	-0.0927	0.022	2.509e-05	NA	0.199476	0.154	0.212662	0.166763	0.0309989	0.139151	0.000645161
UF	17:12561985:G:A	rs34242502	17	12561985	G	A	MYOCD	0.069	0.0106	6.568e-11	novel	0.0716798	0.0140806	3.56806e-07	NA	NA	NA	0.0656	0.016	4.133e-05	0.406761	NA	0.4522	0.388859	0.463006	0.270292	0.5	0.346554
UF	17:18214315:A:ATT	rs772922996	17	18214315	A	ATT	TOP3A	-0.1026	0.0184	2.581e-08	novel	NA	NA	NA	-0.102619	0.0184311	2.58116e-08	NA	NA	NA	NA	0.224007	NA	0.222021	0.284255	0.146969	0.296642	0.26174
UF	17:7571752:T:G	rs78378222	17	7571752	T	G	TP53	0.8175	0.0487	3.95e-63	known	NA	NA	NA	0.688933	0.0742849	1.78957e-20	0.9148	0.0646	1.402e-45	NA	0.0126006	0.01699	0.017257	0.0198618	0.00241047	0.00353774	0
UF	19:22215441:A:G	rs8105767	19	22215441	A	G	ZNF257	0.0496	0.0091	4.965e-08	novel	0.033262	0.0143161	0.0201574	0.0571075	0.0164486	0.000516838	0.0645	0.0169	0.0001352	0.356243	0.287617	0.3176	0.2919	0.321985	0.472325	0.362884	0.317246
UF	20:5948227:G:A	rs16991615	20	5948227	G	A	MCM8	0.1451	0.0265	4.304e-08	known	NA	NA	NA	0.145319	0.0302988	1.61714e-06	0.1445	0.0546	0.008134	NA	0.0650855	0.02105	0.0577671	0.0236039	0.0114784	0.0495283	0
UF	20:62293118:C:T	rs41308088	20	62293118	C	T	RTEL1-TNFRSF6B	0.12	0.0197	1.152e-09	novel	NA	NA	NA	0.0717357	0.0275862	0.00931111	0.1705	0.0282	1.413e-09	NA	0.0806555	0.0878	0.0932875	0.0739781	0.0276821	0.0695755	0.00128205
UF	22:29121087:A:G	rs17879961	22	29121087	A	G	CHEK2	0.3007	0.046	6.597e-11	novel	NA	NA	NA	0.633035	0.375277	0.0916325	0.2956	0.0464	1.889e-10	NA	0.000401303	0.02972	0.0154873	0.026513	0	0	0
UF	22:40668988:C:G	rs2413620	22	40668988	C	G	TNRC6B	0.1028	0.0095	4.354e-27	known	0.114463	0.0142009	7.61616e-16	0.0816297	0.0181833	7.14648e-06	0.1047	0.0182	9.322e-09	0.361217	0.212224	0.2511	0.217123	0.254037	0.104349	0.455189	0.246787
UF	X:131312089:T:C	rs5930554	X	131312089	T	C	RAP2C	0.1505	0.0109	3.361e-43	known	0.146621	0.0305044	1.53568e-06	0.125025	0.0161134	8.5563e-15	0.18	0.017	2.788e-26	0.054823	0.31074	0.3164	0.319403	0.315166	0.751687	0.17686	0.103659
UF	X:69994878:T:G	rs4844261	X	69994878	T	G	TEX11	-0.093	0.0111	3.952e-17	known	NA	NA	NA	-0.0679175	0.0152921	8.94003e-06	-0.1205	0.016	4.849e-14	NA	0.612117	0.5766	0.627432	0.574089	0.701027	0.824708	0.994939
Iron_Deficiency_Anemia	02:12038628:T:C	rs118096157	2	12038628	T	C	MIR4262	1.7664	0.3149	2.026e-08	no_literature	1.76637	0.314876	2.02647e-08	NA	NA	NA	NA	NA	NA	0.00189489	NA	NA	0	0	0	0	0.0115681
Iron_Deficiency_Anemia	06:32445388:CAAAAA:C	rs200093869	6	32445389	CAAAAA	C	HLA-DRA	0.1142	0.0161	1.176e-12	no_literature	NA	NA	NA	0.114244	0.0160723	1.1761e-12	NA	NA	NA	NA	0.404981	NA	0.265422	0.415147	0.283887	0.364629	0.120069
Iron_Deficiency_Anemia	17:56436130:C:T	rs199598395	17	56436130	C	T	RNF43	1.1488	0.1215	3.226e-21	no_literature	NA	NA	NA	NA	NA	NA	1.1488	0.1215	3.255e-21	NA	NA	0.01341	0.00343665	0.0129608	0	0	0
Iron_Deficiency_Anemia	17:57895725:C:G	rs143341655	17	57895725	C	G	VMP1	0.7036	0.0988	1.068e-12	no_literature	NA	NA	NA	NA	NA	NA	0.7036	0.0988	1.066e-12	NA	NA	0.01844	0.00762094	0.017868	0.000933271	0.0035545	0
Aplastic_Anemia	17:56518299:T:A	rs181550178	17	56518299	T	A	HSF5	0.6799	0.1173	6.781e-09	novel	NA	NA	NA	NA	NA	NA	0.6799	0.1173	6.823e-09	NA	NA	0.01241	0.00339489	0.0127042	0	0	0
Sarcoidosis	01:67601066:CT:C	rs143577520	1	67601067	CT	C	C1orf141	0.7298	0.1129	1.017e-10	known	0.950696	0.239116	7.01179e-05	0.437766	0.18946	0.0208547	0.8589	0.1738	7.734e-07	0.0501366	0.0270631	0.01755	0.0274248	0.015265	0.0415901	0.0438389	0.0775641
Sarcoidosis	02:203554324:A:C	rs72928925	2	203554324	A	C	FAM117B	0.2519	0.0436	7.77e-09	known	-0.246027	0.330454	0.456567	0.206289	0.0783485	0.00846412	0.2858	0.0532	7.577e-08	0.0226168	0.179213	0.2072	0.181281	0.202477	0.0404691	0.0849057	0.0514139
Sarcoidosis	06:31197263:G:A	rs3134783	6	31197263	G	A	HCG27	0.2583	0.0443	5.573e-09	known	NA	NA	NA	0.290137	0.0668473	1.42295e-05	0.2334	0.0592	8.019e-05	NA	0.306149	0.1821	0.257792	0.197005	0.171465	0.22104	0.378553
Sarcoidosis	06:32628660:T:C	rs28688207	6	32628660	T	C	HLA-DQB1	0.7435	0.0927	1.082e-15	known	0.590338	0.120755	1.0149e-06	1.24037	0.21363	6.3926e-09	0.7285	0.1969	0.0002163	0.216379	0.0257035	0.01225	0.0273813	0.0112198	0.019098	0.0330189	0.160853
Sarcoidosis	10:81954280:CG:C	rs11308079	10	81954281	CG	C	ANXA11	0.2922	0.0352	1.101e-16	novel	NA	NA	NA	0.410476	0.0614363	2.368e-11	0.2342	0.043	5.171e-08	NA	0.577603	0.5483	0.583257	0.551127	0.795088	0.57565	0.327922
Hypothyroidism	01:101744646:C:G	rs77046277	1	101744646	C	G	S1PR1	0.5548	0.0975	1.248e-08	novel	0.54803	0.197787	0.00559162	0.677613	0.171137	7.51172e-05	0.4666	0.1481	0.00163	0.0122908	0.00153769	0.003291	0.00188067	0.00172712	0.000574185	0.00235849	0.00128205
Hypothyroidism	01:108362169:GAC:G	rs371058848	1	108362170	GAC	G	VAV3	0.2444	0.0162	1.679e-51	known	0.230204	0.0481661	1.75848e-06	0.268723	0.0225762	1.1422e-32	0.2151	0.0265	5.29e-16	0.275722	0.0887041	0.1151	0.090265	0.112121	0.0685391	0.195062	0.229922
Hypothyroidism	01:114377568:A:G	rs2476601	1	114377568	A	G	PTPN22	-0.3663	0.0159	2.06e-117	known	NA	NA	NA	-0.398956	0.0214445	2.97705e-77	-0.3264	0.0237	2.756e-43	NA	0.89769	0.8528	0.886272	0.850806	0.983242	0.96816	1
Hypothyroidism	01:156784982:T:C	rs926103	1	156784982	T	C	SH2D2A	-0.0678	0.0104	7.653e-11	novel	-0.14851	0.0551053	0.00703846	-0.076848	0.0132701	6.99478e-09	-0.0435	0.0177	0.01398	0.814746	0.652562	0.6225	0.634801	0.635579	0.386908	0.668632	0.83162
Hypothyroidism	01:167431352:C:T	rs2988277	1	167431352	C	T	CD247	0.0593	0.0106	2.487e-08	known	0.101735	0.0840696	0.226228	0.0579316	0.0128228	6.2468e-06	0.0603	0.0196	0.002153	0.0688305	0.398488	0.2592	0.37404	0.222957	0.10216	0.212766	0.0917843
Hypothyroidism	01:19861106:A:G	rs10917477	1	19861106	A	G	CAPZB	0.064	0.01	1.753e-10	known	0.0552522	0.0576782	0.338094	0.0653871	0.0126112	2.16192e-07	0.0623	0.0173	0.0003065	0.165133	0.476749	0.5045	0.491131	0.506989	0.359815	0.519002	0.234194
Hypothyroidism	01:236629134:C:A	rs12117927	1	236629134	C	A	EDARADD	0.0627	0.0105	2.288e-09	known	NA	NA	NA	0.0637625	0.0128761	7.34472e-07	0.0606	0.0181	0.0008096	NA	0.488558	0.4005	0.496817	0.392281	0.210871	0.511848	0.557345
Hypothyroidism	01:2494330:G:A	rs2234167	1	2494330	G	A	TNFRSF14	0.0825	0.015	3.752e-08	known	0.16046	0.118316	0.175037	0.0794439	0.0185188	1.78743e-05	0.0849	0.0262	0.00121	0.0334973	0.132531	0.1218	0.141358	0.124712	0.0922386	0.0955189	0.0480769
Hypothyroidism	02:12644736:C:T	rs1534430	2	12644736	C	T	MIR3681HG	-0.086	0.0101	1.44e-17	known	-0.0656101	0.04267	0.124143	-0.0898267	0.0129168	3.54465e-12	-0.0824	0.0174	2.159e-06	0.509712	0.389907	0.4182	0.405434	0.420023	0.208813	0.404028	0.504499
Hypothyroidism	02:1407628:C:T	rs11675342	2	1407628	C	T	TPO	0.0906	0.01	1.396e-19	known	0.00564217	0.046531	0.903488	0.0925971	0.0127091	3.19495e-13	0.0985	0.0173	1.276e-08	0.298186	0.422527	0.4427	0.435564	0.457036	0.300828	0.517773	0.281572
Hypothyroidism	02:160490249:CT:C	rs755121215	2	160490250	CT	C	LOC643072	-0.0711	0.0127	2.04e-08	novel	NA	NA	NA	-0.0711446	0.0126849	2.0395e-08	NA	NA	NA	NA	0.498167	NA	0.441842	0.258772	0.115372	0.5	0.226984
Hypothyroidism	02:162028885:T:G	rs7568273	2	162028885	T	G	TANK	0.076	0.0133	1.113e-08	known	NA	NA	NA	0.0759619	0.0132975	1.11338e-08	NA	NA	NA	NA	0.441544	NA	0.392681	0.0948081	0.216103	0.415698	0.363086
Hypothyroidism	02:163110536:A:G	rs2111485	2	163110536	A	G	FAP	0.0813	0.0102	1.427e-15	known	0.0719982	0.0555668	0.195077	0.085006	0.0128572	3.80308e-11	0.0754	0.0175	1.615e-05	0.179451	0.609533	0.5825	0.619382	0.562824	0.223836	0.456161	0.17545
Hypothyroidism	02:191964633:T:G	rs7574865	2	191964633	T	G	STAT4	-0.1321	0.0117	1.667e-29	known	-0.0703115	0.0451993	0.119806	-0.150365	0.015156	3.36853e-23	-0.1119	0.0202	2.914e-08	0.663908	0.776627	0.7682	0.783729	0.782647	0.859113	0.647754	0.630295
Hypothyroidism	02:204738919:G:A	rs3087243	2	204738919	G	A	CTLA4	-0.1466	0.0102	4.773e-47	known	-0.169984	0.0478459	0.000381247	-0.152862	0.0126313	1.03347e-33	-0.1298	0.0184	1.97e-12	0.272707	0.450184	0.3289	0.422232	0.333429	0.221214	0.432624	0.230026
Hypothyroidism	02:55854285:G:GT	rs11420448	2	55854285	G	GT	PNPT1	0.1533	0.0275	2.392e-08	known	0.0158458	0.116742	0.892032	0.161298	0.0282525	1.13523e-08	NA	NA	NA	0.0348748	0.0525032	NA	0.0525384	0.0333333	0.360299	0.0414692	0.0536176
Hypothyroidism	03:105934953:G:T	rs13090803	3	105934953	G	T	CBLB	0.0829	0.0128	9.002e-11	known	-0.012088	0.0578548	0.834498	0.0945536	0.0154522	9.40971e-10	0.0704	0.0248	0.004521	0.162679	0.212622	0.1387	0.195217	0.122216	0.0447024	0.171801	0.199485
Hypothyroidism	03:12095130:G:A	rs307558	3	12095130	G	A	SYN2	-0.0688	0.0119	8.015e-09	known	-0.0644598	0.0448112	0.150299	-0.0665788	0.015562	1.88324e-05	-0.0735	0.0204	0.0003083	0.625391	0.795379	0.7737	0.753903	0.780977	0.66106	0.842043	0.637887
Hypothyroidism	03:188124992:AC:A	rs11335233	3	188124993	AC	A	LPP	-0.1064	0.01	3.504e-26	known	-0.109066	0.0437661	0.0127017	-0.109828	0.0127107	5.59229e-18	-0.0992	0.0177	2.114e-08	0.396421	0.451743	0.3835	0.455737	0.390202	0.102928	0.395487	0.300385
Hypothyroidism	04:10727528:G:A	rs13109179	4	10727528	G	A	CLNK	0.0647	0.01	9.419e-11	known	0.133791	0.0431417	0.00192739	0.0703089	0.0127727	3.69908e-08	0.0434	0.0173	0.01216	0.562495	0.410993	0.4727	0.428936	0.476204	0.20787	0.535461	0.591085
Hypothyroidism	04:149636388:T:C	rs4835534	4	149636388	T	C	LOC105377480	-0.1421	0.0132	7.056e-27	known	0.0205722	0.0967215	0.831565	-0.143516	0.0154598	1.64566e-20	-0.1503	0.0266	1.572e-08	0.0509594	0.213027	0.1251	0.196169	0.122267	0.585481	0.154394	0.0615385
Hypothyroidism	04:179647723:T:A	rs187707293	4	179647723	T	A	LINC01098	0.2419	0.044	3.986e-08	novel	NA	NA	NA	0.222558	0.0616098	0.000303406	0.2621	0.063	3.18e-05	NA	0.0122073	0.02095	0.0119481	0.0176505	0.00183993	0.0035545	0
Hypothyroidism	04:187004074:C:T	rs3775291	4	187004074	C	T	TLR3	-0.0649	0.0108	1.646e-09	novel	-0.0933186	0.0485576	0.0546294	-0.0658905	0.0137251	1.58089e-06	-0.059	0.0186	0.001547	0.258349	0.297735	0.3158	0.299727	0.321922	0.0678686	0.292654	0.348191
Hypothyroidism	04:26090375:A:G	rs7441808	4	26090375	A	G	SMIM20	0.0766	0.0111	5.167e-12	known	0.296604	0.516631	0.565893	0.0707747	0.0136537	2.17698e-07	0.0878	0.0191	4.172e-06	0.00183988	0.302208	0.2822	0.288886	0.289292	0.0558107	0.14033	0.0025641
Hypothyroidism	05:102599626:A:G	rs434294	5	102599626	A	G	C5orf30	-0.0683	0.0109	3.361e-10	known	NA	NA	NA	-0.0781901	0.0134275	5.77601e-09	-0.0494	0.0185	0.007493	NA	0.324001	0.3147	0.314091	0.298963	0.29252	0.214623	0.270619
Hypothyroidism	05:109180021:A:G	rs13355543	5	109180021	A	G	MAN2A1	0.0586	0.0104	1.755e-08	novel	0.093264	0.0457705	0.0415856	0.0582871	0.0131013	8.62941e-06	0.0535	0.0184	0.003719	0.319357	0.359135	0.3239	0.335977	0.321985	0.523491	0.352594	0.276705
Hypothyroidism	05:133423890:T:G	rs244685	5	133423890	T	G	TCF7	-0.0858	0.0132	7.059e-11	known	-0.125083	0.046516	0.00716603	-0.0871541	0.0191397	5.2742e-06	-0.0774	0.0197	8.871e-05	0.655587	0.877173	0.7495	0.856809	0.750433	0.408387	0.713095	0.627742
Hypothyroidism	05:35841449:A:G	rs10075764	5	35841449	A	G	IL7R	-0.057	0.0104	4.256e-08	known	-0.101122	0.0543818	0.0629601	-0.0608429	0.0132367	4.29603e-06	-0.0455	0.0177	0.01016	0.191206	0.342375	0.3956	0.327279	0.390625	0.113092	0.196934	0.150386
Hypothyroidism	05:76544157:G:A	rs1479565	5	76544157	G	A	PDE8B	0.0975	0.0101	7.529e-22	known	0.00975302	0.0502137	0.845996	0.086531	0.0129323	2.21565e-11	0.1274	0.0173	2.086e-13	0.763238	0.381727	0.4179	0.382181	0.416187	0.485945	0.555556	0.774548
Hypothyroidism	06:109389508:A:C	rs1364450	6	109389508	A	C	SESN1	0.0886	0.0139	1.971e-10	novel	0.0906571	0.0810812	0.263523	0.0781021	0.0178177	1.16838e-05	0.1062	0.0232	4.918e-06	0.0769942	0.145295	0.1601	0.146296	0.15265	0.345835	0.121462	0.0717949
Hypothyroidism	06:136132496:T:C	rs7742626	6	136132496	T	C	PDE7B	0.0686	0.0116	3.412e-09	known	0.114527	0.0474203	0.0157291	0.068847	0.0140704	9.92897e-07	0.0574	0.0228	0.01191	0.282692	0.274929	0.1721	0.266316	0.147636	0.253853	0.34316	0.375484
Hypothyroidism	06:148521292:C:T	rs9497965	6	148521292	C	T	SASH1	0.0827	0.0102	3.707e-16	known	0.134546	0.043098	0.00179704	0.0758935	0.0127878	2.94171e-09	0.0872	0.0181	1.514e-06	0.432197	0.409343	0.3362	0.383936	0.333621	0.402484	0.371158	0.409032
Hypothyroidism	06:166047034:A:G	rs1079418	6	166047034	A	G	PDE10A	-0.0657	0.011	2.14e-09	known	-0.0295316	0.0562066	0.599297	-0.0734344	0.0136546	7.53164e-08	-0.0542	0.0195	0.005516	0.175007	0.304981	0.2636	0.297859	0.262111	0.365309	0.211085	0.155527
Hypothyroidism	06:167372200:GTATAAAACAA:G	rs142804409	6	167372201	GTATAAAACAA	G	RNASET2	-0.0862	0.0104	1.042e-16	known	-0.0600854	0.042813	0.160486	-0.106885	0.0133989	1.49778e-15	-0.0542	0.0178	0.002313	0.462279	0.332809	0.3716	0.324623	0.381145	0.489493	0.514286	0.559399
Hypothyroidism	06:32586794:T:G	rs9271365	6	32586794	T	G	HLA-DQA1	0.2484	0.0105	4.91e-123	known	0.113482	0.0427187	0.00789589	0.259138	0.0127625	1.17002e-91	0.2517	0.0207	3.823e-34	0.496936	0.429445	0.3645	NA	NA	NA	NA	NA
Hypothyroidism	06:34658080:A:C	rs2744944	6	34658080	A	C	C6orf106	-0.0657	0.0104	2.547e-10	known	-0.0376559	0.0465025	0.418078	-0.0668204	0.0131055	3.42071e-07	-0.0678	0.0183	0.0002045	0.695955	0.641357	0.6524	0.634811	0.650435	0.287063	0.686461	0.50646
Hypothyroidism	06:35682229:C:CA	rs371107974	6	35682229	C	CA	FKBP5	0.0766	0.0132	6.665e-09	known	NA	NA	NA	0.0765802	0.0132054	6.66472e-09	NA	NA	NA	NA	0.436993	NA	0.51309	0.328829	0.452941	0.557823	0.649306
Hypothyroidism	06:43804103:A:AGTCGGT	rs140626545	6	43804103	A	AGTCGGT	VEGFA	0.0708	0.0111	2.183e-10	known	NA	NA	NA	0.0572416	0.0138439	3.55288e-05	0.0957	0.0188	3.453e-07	NA	0.692902	0.6815	0.69733	0.687572	0.821636	0.832936	0.899606
Hypothyroidism	06:91005743:G:T	rs6908626	6	91005743	G	T	BACH2	0.1441	0.0141	2.037e-24	known	NA	NA	NA	0.164636	0.0165604	2.74606e-23	0.0891	0.0271	0.001017	NA	0.179714	0.1138	0.147631	0.1043	0.0286705	0.171053	0
Hypothyroidism	08:128181302:G:A	rs2445608	8	128181302	G	A	CASC19	-0.0593	0.0101	3.787e-09	known	-0.0304089	0.0427073	0.476446	-0.0678908	0.0127617	1.03842e-07	-0.0477	0.0177	0.00685	0.485991	0.409575	0.3887	0.388715	0.38664	0.356464	0.412322	0.539457
Hypothyroidism	08:133931183:T:C	rs853305	8	133931183	T	C	TG	-0.0802	0.0111	4.398e-13	known	-0.0839062	0.0505821	0.0971538	-0.0790035	0.0134974	4.82086e-09	-0.0826	0.021	8.072e-05	0.767475	0.684273	0.7875	0.698026	0.791595	0.59498	0.797872	0.76834
Hypothyroidism	08:8319963:G:C	rs2921053	8	8319963	G	C	PRAG1	-0.0599	0.0101	3.356e-09	known	-0.191327	0.0867786	0.0274698	-0.0677582	0.0126432	8.35624e-08	-0.0401	0.0173	0.02044	0.897633	0.452461	0.5037	0.435789	0.546659	0.38651	0.683215	0.907097
Hypothyroidism	09:100535267:C:T	rs7030280	9	100535267	C	T	PTCSC2	0.2075	0.0108	1.02e-82	known	0.242407	0.0887071	0.00628246	0.206452	0.0135166	1.14072e-52	0.208	0.0182	4.041e-30	0.934055	0.668022	0.6541	0.653347	0.644131	0.835247	0.722877	0.889744
Hypothyroidism	09:127130475:TACCCAA:T	rs57096603	9	127130476	TACCCAA	T	PSMB7	0.0574	0.0101	1.437e-08	known	0.0469191	0.0525758	0.372173	0.0517984	0.0127416	4.79715e-05	0.0693	0.0176	8.304e-05	0.205377	0.416603	0.3896	0.383713	0.389532	0.329167	0.312796	0.247416
Hypothyroidism	09:21578617:C:A	rs10126000	9	21578617	C	A	MIR31HG	-0.0683	0.0104	5.133e-11	known	-0.132342	0.0563956	0.0189422	-0.0684034	0.0130037	1.43815e-07	-0.0614	0.0182	0.0007462	0.822018	0.627493	0.6611	0.635559	0.665215	0.298318	0.61019	0.830128
Hypothyroidism	09:5438435:C:A	rs911760	9	5438435	C	A	PLGRKT	0.0879	0.0125	1.954e-12	known	0.0958522	0.0519786	0.0651731	0.0953375	0.0162876	4.81696e-09	0.0743	0.021	0.0004124	0.215796	0.208194	0.2254	0.202155	0.226959	0.330532	0.179669	0.189103
Hypothyroidism	10:101283330:C:A	rs10748781	10	101283330	C	A	LINC01475	-0.0592	0.0102	6.578e-09	known	-0.0426164	0.0500105	0.394131	-0.0487719	0.0127528	0.000131094	-0.0824	0.0181	5.578e-06	0.731352	0.566103	0.6523	0.579175	0.651471	0.865704	0.692857	0.652399
Hypothyroidism	10:6101129:A:T	rs3118469	10	6101129	A	T	IL2RA	0.0803	0.0106	3.821e-14	known	0.0786114	0.0485461	0.105379	0.0999183	0.0136916	2.92573e-13	0.047	0.0179	0.008687	0.261783	0.301355	0.3613	0.326237	0.366149	0.114023	0.205189	0.247748
Hypothyroidism	10:63779871:C:T	rs71508903	10	63779871	C	T	ARID5B	0.0934	0.0125	9.337e-14	known	0.183298	0.0502368	0.000263599	0.0981582	0.016023	9.0069e-10	0.0673	0.022	0.00223	0.254873	0.193403	0.1864	0.181187	0.192684	0.037454	0.168632	0.213368
Hypothyroidism	11:35266944:G:A	rs736374	11	35266944	G	A	SLC1A2	0.0832	0.0103	6.003e-16	known	0.0874291	0.0434199	0.0440547	0.0889729	0.013093	1.07985e-11	0.0716	0.018	6.665e-05	0.409216	0.362679	0.3486	0.373392	0.325273	0.0785485	0.307783	0.502587
Hypothyroidism	11:617378:C:T	rs61877856	11	617378	C	T	CDHR5	-0.0658	0.0115	1.137e-08	known	-0.0658321	0.146637	0.653471	-0.0714269	0.0140145	3.45756e-07	-0.0539	0.0205	0.008473	0.0221391	0.278557	0.2292	0.271168	0.223631	0.525665	0.3125	0.034749
Hypothyroidism	11:95311422:T:C	rs4409785	11	95311422	T	C	FAM76B	0.1069	0.0133	8.044e-16	known	0.245506	0.0805541	0.00230587	0.122147	0.0166794	2.42062e-13	0.0674	0.0228	0.003095	0.075108	0.171869	0.1675	0.17054	0.16782	0.0298439	0.113208	0.102846
Hypothyroidism	12:103681233:CA:C	rs61101437	12	103681234	CA	C	C12orf42	-0.0638	0.0114	1.968e-08	known	-0.032977	0.0427816	0.440812	-0.0850479	0.0152948	2.68861e-08	-0.0385	0.0185	0.03723	0.487299	0.232989	0.3127	0.257116	0.326585	0.505825	0.282452	0.51237
Hypothyroidism	12:111884608:T:C	rs3184504	12	111884608	T	C	SH2B3	-0.1734	0.0102	7.504e-65	known	1.0286	2.50117	0.680891	-0.171345	0.0125886	3.44329e-42	-0.1775	0.0174	1.907e-24	0.999941	0.518084	0.5922	0.522571	0.600865	0.917433	0.745863	0.999357
Hypothyroidism	12:56368078:G:A	rs11171710	12	56368078	G	A	RAB5B	-0.0698	0.01	3.187e-12	known	-0.0535923	0.04295	0.212111	-0.0588427	0.0127439	3.8873e-06	-0.0932	0.0175	1.021e-07	0.436763	0.446852	0.4489	0.447131	0.448962	0.134023	0.459811	0.580103
Hypothyroidism	12:9924451:TA:T	rs370475698	12	9924452	TA	T	CD69	0.1052	0.0111	3.224e-21	novel	0.135953	0.0430354	0.00158267	0.114828	0.0141901	5.86188e-16	0.0801	0.0197	4.62e-05	0.561296	0.270403	0.2568	0.268605	0.248848	0.0578161	0.409953	0.474227
Hypothyroidism	13:24786576:G:A	rs9511151	13	24786576	G	A	SPATA13	-0.0976	0.0106	3.078e-20	known	-0.00507022	0.0674418	0.940072	-0.112928	0.013265	1.69164e-17	-0.0754	0.0182	3.376e-05	0.121931	0.346869	0.3441	0.337013	0.35323	0.0642117	0.204009	0.209302
Hypothyroidism	13:28604007:T:C	rs76428106	13	28604007	T	C	FLT3	0.3711	0.0477	6.867e-15	known	NA	NA	NA	0.478202	0.059766	1.23178e-15	0.1841	0.079	0.01986	NA	0.0131036	0.01224	0.014906	0.0123777	0.00194999	0.0129717	0.000641849
Hypothyroidism	13:43044946:A:C	rs7990020	13	43044946	A	C	LINC02341	0.0577	0.0101	9.973e-09	known	0.0499312	0.0514046	0.33138	0.0676492	0.0125952	7.82862e-08	0.0389	0.0177	0.02794	0.219939	0.541953	0.6185	0.571661	0.632406	0.38392	0.448193	0.245989
Hypothyroidism	13:49401782:C:CAG	rs36019010	13	49401782	C	CAG	CYSLTR2	-0.0713	0.0122	5.245e-09	novel	-0.0901187	0.0467924	0.0541137	-0.0779008	0.0160203	1.15839e-06	-0.0567	0.0206	0.005829	0.687403	0.807496	0.7796	0.821085	0.775922	0.624393	0.754717	0.68961
Hypothyroidism	13:99934479:T:TG	rs11406335	13	99934479	T	TG	UBAC2	-0.057	0.0103	3.436e-08	known	NA	NA	NA	-0.0574507	0.0127191	6.2756e-06	-0.0561	0.0177	0.001522	NA	0.422208	0.3854	0.425465	0.376443	0.474745	0.407583	0.222294
Hypothyroidism	14:81405135:T:A	rs2114702	14	81405135	T	A	CEP128	0.07	0.0111	2.999e-10	novel	0.103611	0.0545308	0.0574275	0.0598141	0.0135437	1.00369e-05	0.0891	0.0208	1.807e-05	0.189624	0.312599	0.2174	0.281043	0.215692	0.407424	0.361045	0.186778
Hypothyroidism	15:38844106:G:A	rs12593201	15	38844106	G	A	RASGRP1	0.0905	0.0112	7.689e-16	known	0.0824515	0.0425848	0.0528464	0.108634	0.0145438	8.0538e-14	0.0598	0.0194	0.002101	0.499703	0.250301	0.261	0.258469	0.26137	0.253281	0.405437	0.377577
Hypothyroidism	16:50335074:C:A	rs78534766	16	50335074	C	A	ADCY7	0.3754	0.0614	9.983e-10	known	NA	NA	NA	0.484236	0.0837494	7.3833e-09	0.2485	0.0904	0.006009	NA	0.00599008	0.008726	0.00545667	0.00719632	0.000690926	0.00118203	0
Hypothyroidism	17:40278522:C:T	rs9902341	17	40278522	C	T	RAB5C	0.0801	0.0129	4.682e-10	known	-0.0220079	0.0563287	0.696015	0.0855715	0.016829	3.68106e-07	0.0859	0.0213	5.413e-05	0.175603	0.165721	0.2035	0.17167	0.21416	0.562412	0.136905	0.133464
Hypothyroidism	17:45373844:T:C	rs7223956	17	45373844	T	C	ITGB3	-0.0902	0.0144	4.269e-10	known	-0.457534	0.284424	0.107697	-0.0938533	0.0178793	1.52691e-07	-0.0805	0.0246	0.001057	0.993851	0.855996	0.8558	0.841528	0.856937	0.853692	0.887972	0.995513
Hypothyroidism	17:7240391:C:T	rs61759532	17	7240391	C	T	ACAP1	0.0905	0.0122	1.421e-13	known	0.016782	0.101478	0.868648	0.0963827	0.0149433	1.11928e-10	0.0813	0.0218	0.0001857	0.067356	0.248506	0.1901	0.225783	0.183497	0.0515973	0.0966981	0.102696
Hypothyroidism	18:67516846:A:C	rs893001	18	67516846	A	C	DOK6	-0.0705	0.0127	2.853e-08	known	NA	NA	NA	-0.0704727	0.0126973	2.85349e-08	NA	NA	NA	NA	0.566468	NA	0.0297227	0.0941029	0.125179	0.0666667	0.0388889
Hypothyroidism	18:77179239:A:G	rs11875260	18	77179239	A	G	NFATC1	0.0751	0.0135	2.54e-08	known	0.0843302	0.0516419	0.102473	0.0675581	0.0177341	0.000139249	0.0858	0.0227	0.0001567	0.223107	0.148488	0.1726	0.136765	0.176861	0.601638	0.229858	0.22616
Hypothyroidism	19:10463118:G:C	rs34536443	19	10463118	G	C	TYK2	-0.1863	0.0263	1.461e-12	known	NA	NA	NA	-0.157682	0.030847	3.19188e-07	-0.2631	0.0505	1.931e-07	NA	0.0461181	0.03113	0.0426015	0.0285138	0.00964187	0.0153302	0
Hypothyroidism	19:18384121:C:T	rs55817508	19	18384121	C	T	KIAA1683	0.0766	0.0121	2.869e-10	known	NA	NA	NA	0.0647392	0.0152456	2.17216e-05	0.0972	0.0201	1.3e-06	NA	0.224373	0.2406	0.23092	0.228035	0.2089	0.254717	0.333116
Hypothyroidism	19:4837557:C:A	rs10424978	19	4837557	C	A	PLIN3	-0.0775	0.0102	2.767e-14	known	-0.0461163	0.0458519	0.314528	-0.0819916	0.012967	2.56347e-10	-0.0737	0.0176	2.659e-05	0.680662	0.600068	0.5994	0.580502	0.606628	0.793793	0.619952	0.58816
Hypothyroidism	19:50199616:G:A	rs12984428	19	50199616	G	A	CPT1C	-0.0659	0.0102	1.106e-10	known	0.051784	0.0490368	0.290958	-0.0884665	0.012823	5.23557e-12	-0.0373	0.018	0.03773	0.251082	0.406204	0.3637	0.393365	0.358589	0.726498	0.408983	0.267442
Hypothyroidism	19:7224431:G:A	rs7248104	19	7224431	G	A	INSR	-0.0562	0.01	1.921e-08	known	-0.0462777	0.0444002	0.297279	-0.0531883	0.0127611	3.07269e-05	-0.0633	0.0173	0.0002578	0.362284	0.414729	0.4356	0.414207	0.441262	0.303485	0.364387	0.319409
Hypothyroidism	22:30512258:G:A	rs4823073	22	30512258	G	A	HORMAD2	-0.0822	0.01	1.938e-16	known	-0.150559	0.0514802	0.00344901	-0.0752636	0.0126315	2.54697e-09	-0.0873	0.0172	3.674e-07	0.219832	0.443897	0.521	0.481795	0.536845	0.698779	0.595745	0.312339
Hypothyroidism	22:37581677:C:T	rs229528	22	37581677	C	T	C1QTNF6	0.0903	0.01	2.312e-19	known	0.0858742	0.0455962	0.0596511	0.092045	0.0127226	4.66336e-13	0.0877	0.0175	5.435e-07	0.676996	0.423256	0.3959	0.414247	0.387097	0.352691	0.439858	0.674165
Hypothyroidism	X:78229044:C:T	rs57033802	X	78229044	C	T	P2RY10	-0.1297	0.0175	1.357e-13	novel	-0.131708	0.038411	0.00060602	-0.1292	0.0197	5.552e-11	NA	NA	NA	0.491617	0.0914769	NA	0.0988162	0.144399	0.0350877	0.0665399	0.312636
Goiter	01:19767814:G:C	rs12407089	1	19767814	G	C	CAPZB	-0.1648	0.0254	8.076e-11	no_literature	-0.111068	0.0459167	0.015568	-0.0774419	0.0620283	0.211851	-0.2235	0.0349	1.485e-10	0.313552	0.354565	0.3162	0.341319	0.333621	0.20618	0.390071	0.364865
Goiter	01:218681971:G:A	rs796395	1	218681971	G	A	MIR548F3	0.1728	0.0255	1.312e-11	no_literature	0.0776848	0.0577386	0.178478	0.0875862	0.0596044	0.141708	0.2279	0.0324	2.183e-12	0.164557	0.486828	0.451	0.488105	0.454179	0.099471	0.277251	0.228093
Goiter	01:61638521:A:C	rs334721	1	61638521	A	C	NFIA	-0.5473	0.0947	7.557e-09	no_literature	NA	NA	NA	-0.528262	0.153846	0.000595373	-0.5589	0.1202	3.339e-06	NA	0.959712	0.9806	0.968572	0.98389	0.994836	0.985849	1
Goiter	03:193918848:T:G	rs12493688	3	193918848	T	G	LINC02036	0.169	0.0285	2.973e-09	no_literature	0.0222632	0.0451893	0.622249	0.165089	0.0696065	0.0177041	0.3047	0.0432	1.712e-12	0.339172	0.240639	0.1744	0.223505	0.162831	0.0542805	0.330969	0.307345
Goiter	06:43906255:C:T	rs66760320	6	43906255	C	T	LINC01512	0.163	0.0288	1.469e-08	no_literature	0.162121	0.0522504	0.00191714	0.268364	0.0689477	9.93079e-05	0.1284	0.0398	0.001243	0.22279	0.24856	0.2018	0.239368	0.198157	0.34744	0.279621	0.208226
Goiter	08:133849655:G:C	rs75143612	8	133849655	G	C	PHF20L1	0.5803	0.0943	7.544e-10	no_literature	0.0380965	0.390498	0.922283	0.409193	0.182878	0.0252524	0.6944	0.1147	1.408e-09	0.00396474	0.0272324	0.02279	0.0223648	0.0224913	0.00413318	0.00945626	0
Goiter	09:100535203:C:G	rs7030256	9	100535203	C	G	PTCSC2	0.3824	0.0301	5.481e-37	no_literature	NA	NA	NA	0.289746	0.0633753	4.83309e-06	0.4094	0.0342	4.545e-33	NA	0.668045	0.6541	0.653577	0.644297	0.807754	0.722222	0.890244
Goiter	12:66044284:G:A	rs12318900	12	66044284	G	A	LOC100507065	0.2939	0.045	6.299e-11	no_literature	0.260326	0.0545942	1.85717e-06	0.256966	0.200914	0.200902	0.3847	0.0863	8.368e-06	0.187028	0.0223488	0.03709	0.0313189	0.0434407	0.311839	0.0886525	0.153153
Goiter	14:36532576:G:C	rs368187	14	36532576	G	C	LINC00609	-0.2031	0.0239	1.92e-17	no_literature	-0.156419	0.0438091	0.000356332	-0.16504	0.0600351	0.00597681	-0.2397	0.0324	1.5e-13	0.601427	0.43823	0.4226	0.441463	0.42754	0.764333	0.631829	0.548906
Goiter	14:93569778:G:T	rs8013274	14	93569778	G	T	ITPK1	-0.207	0.0323	1.432e-10	no_literature	-0.207889	0.0685564	0.00242636	-0.190932	0.0751533	0.0110674	-0.2117	0.0419	4.432e-07	0.113465	0.19419	0.181	0.205276	0.198487	0.412106	0.131206	0.201416
Goiter	15:49706417:T:C	rs73398264	15	49706417	T	C	FAM227B	0.4662	0.0309	1.487e-51	no_literature	-0.0204198	0.130881	0.876018	0.470419	0.0710995	3.68202e-11	0.501	0.0355	3.593e-45	0.0279935	0.252752	0.3072	0.270628	0.302131	0.127642	0.167849	0.0942308
Goiter	16:51172677:G:A	rs11645288	16	51172677	G	A	SALL1	0.1955	0.0328	2.546e-09	no_literature	0.250522	0.157223	0.111067	0.325295	0.0759916	1.86329e-05	0.161	0.0374	1.654e-05	0.0183274	0.191481	0.2446	0.219289	0.250863	0.181264	0.166274	0.0397436
Goiter	16:79753976:C:T	rs57652769	16	79753976	C	T	MAFTRR	0.1917	0.0258	1.009e-13	no_literature	0.156179	0.0480005	0.00113915	0.244378	0.064232	0.000142028	0.1948	0.0347	2.05e-08	0.277777	0.312549	0.3074	0.311737	0.304661	0.249252	0.161557	0.255155
Goiter	19:7223848:T:G	rs4804416	19	7223848	T	G	INSR	-0.1907	0.024	1.946e-15	no_literature	-0.185086	0.0432215	1.85003e-05	-0.242102	0.0600937	5.60767e-05	-0.1785	0.0329	5.673e-08	0.405669	0.429215	0.3948	0.426702	0.391705	0.245733	0.444313	0.364759
Goiter	20:22632577:GCCAGC:G	rs10534088	20	22632578	GCCAGC	G	LINC01747	-0.2023	0.0287	1.873e-12	no_literature	-0.129255	0.0499375	0.00964382	-0.110049	0.0727664	0.130442	-0.2775	0.0401	4.743e-12	0.764263	0.78642	0.7929	0.767683	0.79896	0.447963	0.859524	0.818241
Goiter	20:6682651:C:T	rs6133344	20	6682651	C	T	LINC01713	0.1534	0.0247	5.515e-10	no_literature	0.127487	0.0492577	0.00964888	0.219628	0.0614916	0.000354694	0.1463	0.0323	5.711e-06	0.246794	0.509608	0.5254	0.520221	0.543754	0.101219	0.322695	0.257069
Hyperthyroidism	01:114377568:A:G	rs2476601	1	114377568	A	G	PTPN22	-0.2961	0.0378	4.778e-15	novel	NA	NA	NA	-0.258975	0.0548041	2.29574e-06	-0.3297	0.0522	2.723e-10	NA	0.89769	0.8528	0.886272	0.850806	0.983242	0.96816	1
Hyperthyroidism	02:204738919:G:A	rs3087243	2	204738919	G	A	CTLA4	-0.2038	0.0224	7.942e-20	novel	-0.246635	0.0507903	1.19817e-06	-0.197955	0.0328355	1.65284e-09	-0.1874	0.0382	9.257e-07	0.272707	0.450184	0.3289	0.422232	0.333429	0.221214	0.432624	0.230026
Hyperthyroidism	05:35174922:G:C	rs143210911	5	35174922	G	C	PRLR	2.975	0.5444	4.632e-08	novel	2.97501	0.544386	4.63193e-08	NA	NA	NA	NA	NA	NA	0.00301064	NA	NA	0	0	0	0	0.00257069
Hyperthyroidism	06:167386615:C:G	rs385863	6	167386615	C	G	RNASET2	0.1335	0.0214	4.087e-10	novel	0.163081	0.0451617	0.000304957	0.134541	0.0327041	3.89066e-05	0.1133	0.0361	0.001712	0.47728	0.52814	0.4849	0.537078	0.469925	0.264794	0.378251	0.337855
Hyperthyroidism	06:28877247:T:C	rs3135293	6	28877247	T	C	TRIM27	0.329	0.0442	9.881e-14	novel	NA	NA	NA	0.361545	0.051745	2.80702e-12	0.241	0.085	0.004572	0	0.120274	0.04679	0.088491	0.0489068	0.0157254	0.0247642	0
Hyperthyroidism	06:32667171:A:T	rs1794280	6	32667171	A	T	HLA-DQB1	0.5463	0.0391	2.291e-44	novel	0.898942	0.791237	0.255905	0.518767	0.0485757	1.26867e-26	0.5947	0.0661	2.42e-19	0.00106742	0.148265	0.09942	0.125762	0.09683	0.0791408	0.0591017	0.0622593
Hyperthyroidism	06:90986320:A:G	rs604912	6	90986320	A	G	BACH2	0.1198	0.0217	3.151e-08	novel	0.131649	0.0460414	0.00424486	0.105165	0.033459	0.00167169	0.1296	0.0361	0.0003297	0.414586	0.612985	0.5123	0.601298	0.504893	0.902711	0.675708	0.488432
Hyperthyroidism	14:81461472:T:C	rs2160215	14	81461472	T	C	TSHR	0.2483	0.0226	3.824e-28	novel	0.172555	0.0463401	0.000196351	0.244218	0.033917	6.00088e-13	0.31	0.0399	7.686e-15	0.613364	0.376145	0.2961	0.339784	0.28629	0.41857	0.553066	0.639281
Hyperthyroidism	15:49735297:T:C	rs4338740	15	49735297	T	C	FAM227B,FGF7	0.1844	0.0264	2.872e-12	known	0.0226811	0.131927	0.8635	0.173978	0.0372947	3.08676e-06	0.21	0.039	7.306e-08	0.0306569	0.260089	0.3137	0.279404	0.308468	0.126034	0.173759	0.0926893
Hyperthyroidism	16:79754433:TA:T	rs140851213	16	79754434	TA	T	MAFTRR	0.1367	0.0234	5.217e-09	novel	0.13482	0.0512094	0.00847053	0.0837998	0.0355378	0.0183713	0.2023	0.0392	2.519e-07	0.277057	0.307129	0.3054	0.307286	0.298904	0.130821	0.15677	0.252571
Hyperthyroidism	20:44724305:A:G	rs6131010	20	44724305	A	G	NCOA5	0.1306	0.0237	3.598e-08	novel	0.180921	0.04771	0.000149387	0.081558	0.0372963	0.02876	0.1517	0.0401	0.0001571	0.655509	0.740515	0.7169	0.736825	0.713256	0.937787	0.778302	0.625964
GD	01:114377568:A:G	rs2476601	1	114377568	A	G	PTPN22	-0.3856	0.0536	6.183e-13	known	NA	NA	NA	-0.0935429	0.110291	0.396355	-0.4758	0.0613	8.308e-15	NA	0.89769	0.8528	0.886272	0.850806	0.983242	0.96816	1
GD	01:157693722:A:G	rs1977710	1	157693722	A	G	FCRL2	0.1461	0.0223	5.194e-11	known	0.191614	0.0286243	2.17006e-11	0.131088	0.0666118	0.0490748	0.0551	0.0418	0.1877	0.398255	0.473921	0.4303	0.438189	0.42853	0.862581	0.495238	0.391417
GD	01:160417157:T:C	rs12026490	1	160417157	T	C	VANGL2	0.4202	0.0577	3.119e-13	known	0.420243	0.057653	3.1185e-13	NA	NA	NA	NA	NA	NA	0.065348	NA	NA	0.000194426	0	0.00195223	0.0117925	0.125321
GD	02:191953998:A:C	rs12612769	2	191953998	A	C	STAT4	0.1449	0.0252	8.782e-09	novel	0.140144	0.030575	4.57056e-06	0.130206	0.0858721	0.129448	0.1639	0.0519	0.001585	0.29868	0.184132	0.2027	0.178534	0.185879	0.0767111	0.332151	0.358974
GD	02:204734487:C:T	rs231779	2	204734487	C	T	CTLA4	0.2352	0.0222	3.611e-26	known	0.243066	0.028557	1.71541e-17	0.175263	0.0682546	0.0102352	0.2407	0.0414	6.194e-09	0.617365	0.38106	0.5028	0.406983	0.49424	0.422527	0.42217	0.661311
GD	03:188132110:A:G	rs6780858	3	188132110	A	G	LPP	-0.1634	0.0225	3.85e-13	known	-0.157178	0.0291057	6.65482e-08	-0.170171	0.0664953	0.0104931	-0.1738	0.042	3.461e-05	0.398376	0.518073	0.4226	0.520075	0.425563	0.438508	0.451537	0.299228
GD	04:40307564:C:T	rs13136820	4	40307564	C	T	LINC02265	-0.1361	0.0244	2.367e-08	known	-0.183867	0.0310973	3.36704e-09	-0.0745937	0.0714792	0.296683	-0.0536	0.047	0.2538	0.717701	0.6778	0.7365	0.692323	0.732719	0.452052	0.704492	0.624356
GD	06:167473193:T:G	rs13210649	6	167473193	T	G	FGFR1OP	0.1354	0.0219	6.874e-10	known	0.139996	0.0277696	4.62258e-07	0.179478	0.0673405	0.00769342	0.1073	0.0423	0.01125	0.5389	0.409056	0.3943	0.412549	0.38809	0.368227	0.355792	0.432258
GD	06:33041073:A:C	rs9357156	6	33041073	A	C	HLA-DPA1	0.4396	0.0251	1.09e-68	known	0.457365	0.0279409	3.18367e-60	0.293966	0.0951985	0.00201558	0.4057	0.0714	1.322e-08	0.496732	0.140444	0.0943	0.126248	0.0939481	0.446811	0.134434	0.683569
GD	06:34793124:G:A	rs9469899	6	34793124	G	A	UHRF1BP1	0.1453	0.0232	3.782e-10	known	0.135403	0.0296372	4.90832e-06	0.174817	0.0692187	0.011551	0.1551	0.0442	0.0004474	0.324423	0.356863	0.3461	0.367547	0.351051	0.687892	0.317191	0.515052
GD	06:90989125:G:C	rs7754251	6	90989125	G	C	BACH2	0.1312	0.0227	7.161e-09	novel	0.123676	0.0294886	2.74051e-05	0.155343	0.0671142	0.0206341	0.1371	0.0418	0.001023	0.345375	0.580901	0.4479	0.553773	0.444735	0.353554	0.530806	0.431818
GD	07:28194397:C:A	rs860262	7	28194397	C	A	JAZF1	-0.1373	0.0245	2.107e-08	novel	-0.136813	0.0341494	6.1679e-05	-0.230757	0.0663171	0.000502163	-0.1014	0.0415	0.01461	0.208608	0.501961	0.4854	0.505155	0.478438	0.250463	0.357143	0.21134
GD	08:128200556:T:C	rs2466028	8	128200556	T	C	CASC19	-0.145	0.0235	6.279e-10	known	-0.179244	0.0303215	3.39109e-09	-0.0899203	0.0681257	0.186863	-0.0958	0.0441	0.02995	0.337837	0.382178	0.3319	0.373473	0.338812	0.721558	0.406619	0.480051
GD	10:63785089:G:T	rs10821944	10	63785089	G	T	ARID5B	-0.1566	0.0232	1.428e-11	novel	-0.17444	0.0287284	1.26302e-09	-0.0977127	0.0746691	0.190667	-0.1332	0.0462	0.003981	0.633744	0.731008	0.7222	0.732059	0.721359	0.561349	0.583924	0.71401
GD	11:95311422:T:C	rs4409785	11	95311422	T	C	FAM76B	0.2029	0.035	6.813e-09	novel	0.24255	0.0524711	3.79049e-06	0.250082	0.0879599	0.00446716	0.1395	0.0556	0.01206	0.075108	0.171869	0.1675	0.17054	0.16782	0.0298439	0.113208	0.102846
GD	12:112230019:G:C	rs4646776	12	112230019	G	C	ALDH2	0.2583	0.0327	3.061e-15	known	0.258312	0.0327459	3.06115e-15	NA	NA	NA	NA	NA	NA	0.246274	NA	NA	0	0.000287687	0	0.00117925	0.26933
GD	14:81457257:A:C	rs28414437	14	81457257	A	C	TSHR	0.2871	0.0228	1.984e-36	known	0.225126	0.0283085	1.82621e-15	0.415764	0.0690688	1.74888e-09	0.394	0.0461	1.317e-17	0.605062	0.376134	0.2961	0.339374	0.286578	0.417703	0.553066	0.637997
GD	16:30969486:G:T	rs11643872	16	30969486	G	T	SETD1A	-0.2374	0.0387	8.854e-10	known	-0.263442	0.0470205	2.11032e-08	-0.182364	0.0683052	0.00758883	NA	NA	NA	0.90059	0.392616	NA	0.525254	0.56797	0.103357	0.6	0.905046
GD	16:79742390:T:C	rs17689159	16	79742390	T	C	MAFTRR	0.1621	0.024	1.554e-11	novel	0.124196	0.0309811	6.10364e-05	0.0747034	0.0712674	0.29454	0.2774	0.0451	7.505e-10	0.279707	0.31592	0.3094	0.314577	0.306563	0.270264	0.165485	0.265464
GD	19:18006252:A:G	.	19	18006252	A	G	SLC5A5	5.4583	1.0012	4.995e-08	novel	5.45828	1.00125	4.99531e-08	NA	NA	NA	NA	NA	NA	0.000464061	NA	NA	NA	NA	NA	NA	NA
GD	20:44742064:C:A	rs1569723	20	44742064	C	A	CD40	0.1641	0.0232	1.616e-12	known	0.16323	0.0285085	1.03023e-08	0.0733867	0.0770598	0.340928	0.2	0.0469	1.962e-05	0.615674	0.755313	0.7287	0.754772	0.727848	0.943858	0.784198	0.555341
GD	21:43834854:A:G	rs34544259	21	43834854	A	G	UBASH3A	0.1406	0.0228	6.749e-10	novel	0.148562	0.0292713	3.86803e-07	0.0689349	0.066534	0.300162	0.1536	0.0433	0.0003855	0.341854	0.454759	0.3555	0.429129	0.334868	0.517623	0.341608	0.326675
GD	22:23052967:G:A	rs5751536	22	23052967	G	A	GGTLC2	-0.2096	0.038	3.371e-08	novel	NA	NA	NA	-0.107091	0.0732117	0.143535	-0.2473	0.0444	2.499e-08	NA	0.432437	0.5046	0.426338	0.515274	0.742661	0.412679	0.760157
GD	X:77104864:A:G	rs4826198	X	77104864	A	G	MAGT1	0.1628	0.0294	3.063e-08	novel	0.160823	0.0294223	4.60281e-08	NA	NA	NA	1.6628	0.8052	0.03893	0.288021	NA	0.0006407	0.000765477	0.000805802	0.00311634	0.0280066	0.277249
GD	X:78251779:AAAT:A	rs201234360	X	78251780	AAAT	A	P2RY10	0.2328	0.0243	9.768e-22	known	0.235975	0.0247394	1.45011e-21	-0.0775	0.2161	0.7198	0.2717	0.1627	0.095	0.466541	0.0199212	0.01438	0.0209913	0.0162734	0.0281619	0.325424	0.591476
Hashimoto_Disease	01:108369483:G:A	rs17020139	1	108369483	G	A	VAV3	0.2134	0.0245	3.047e-18	known	0.178407	0.0696534	0.0104265	0.351046	0.168586	0.037315	0.2151	0.0265	5.298e-16	0.27332	0.0889606	0.1151	0.0908501	0.11707	0.056296	0.194774	0.225515
Hashimoto_Disease	01:114377568:A:G	rs2476601	1	114377568	A	G	PTPN22	-0.3308	0.0234	3.491e-45	known	NA	NA	NA	-0.53279	0.161321	0.000957681	-0.3264	0.0237	2.756e-43	NA	0.89769	0.8528	0.886272	0.850806	0.983242	0.96816	1
Hashimoto_Disease	02:191943742:C:T	rs11889341	2	191943742	C	T	STAT4	0.1245	0.0191	6.642e-11	novel	0.215096	0.0667565	0.00127256	0.282463	0.114954	0.0140034	0.1113	0.0202	3.795e-08	0.30634	0.223521	0.231	0.218356	0.217956	0.130615	0.353428	0.371928
Hashimoto_Disease	02:204692216:A:G	rs34636506	2	204692216	A	G	CTLA4	-0.1346	0.0176	1.923e-14	known	-0.133134	0.0693781	0.0549886	-0.28989	0.0967872	0.00274328	-0.129	0.0185	3.354e-12	0.271721	0.432875	0.324	0.402924	0.328728	0.182935	0.421986	0.233933
Hashimoto_Disease	03:188124992:AC:A	rs11335233	3	188124993	AC	A	LPP	-0.1017	0.0168	1.343e-09	known	-0.124416	0.0627744	0.0474834	-0.12224	0.0964147	0.204849	-0.0992	0.0177	2.114e-08	0.396421	0.451743	0.3835	0.455737	0.390202	0.102928	0.395487	0.300385
Hashimoto_Disease	04:149632366:A:AGG	rs377413889	4	149632366	A	AGG	LOC105377480	-0.1575	0.0283	2.616e-08	novel	NA	NA	NA	NA	NA	NA	-0.1575	0.0283	2.663e-08	NA	NA	0.1133	0.153114	0.111732	0.149889	0.0955497	0.077551
Hashimoto_Disease	05:76518195:A:T	rs1993945	5	76518195	A	T	PDE8B	0.1347	0.0168	1.096e-15	novel	0.126863	0.0855784	0.138228	0.0992096	0.0984483	0.313583	0.1361	0.0174	5.514e-15	0.847893	0.379929	0.408	0.376252	0.407024	0.805568	0.566508	0.847044
Hashimoto_Disease	06:32586794:T:G	rs9271365	6	32586794	T	G	HLA-DQA1	0.2531	0.0192	1.435e-39	novel	0.245352	0.0615324	6.6812e-05	0.3036	0.0969699	0.00174288	0.2517	0.0207	3.823e-34	0.496936	0.429445	0.3645	NA	NA	NA	NA	NA
Hashimoto_Disease	06:90989125:G:C	rs7754251	6	90989125	G	C	BACH2	0.0986	0.0164	1.805e-09	novel	0.0735375	0.0654523	0.261214	0.21369	0.0967664	0.0272225	0.0967	0.0172	2.1e-08	0.345375	0.580901	0.4479	0.553773	0.444735	0.353554	0.530806	0.431818
Hashimoto_Disease	09:100535267:C:T	rs7030280	9	100535267	C	T	PTCSC2	0.2051	0.0177	6.436e-31	novel	0.146217	0.126483	0.247674	0.151985	0.101504	0.13431	0.208	0.0182	4.041e-30	0.934055	0.668022	0.6541	0.653347	0.644131	0.835247	0.722877	0.889744
Hashimoto_Disease	12:111884608:T:C	rs3184504	12	111884608	T	C	SH2B3	-0.179	0.0171	1.404e-25	novel	1.02814	3.47831	0.767546	-0.224208	0.0957112	0.0191525	-0.1775	0.0174	1.907e-24	0.999941	0.518084	0.5922	0.522571	0.600865	0.917433	0.745863	0.999357
Hashimoto_Disease	12:56385579:C:T	rs11611029	12	56385579	C	T	RAB5B	-0.0958	0.0168	1.161e-08	novel	-0.102308	0.06937	0.140262	-0.0907511	0.0966037	0.347517	-0.0956	0.0176	5.293e-08	0.290971	0.438548	0.4324	0.436297	0.432002	0.104536	0.440758	0.447674
Hashimoto_Disease	12:9931347:G:A	rs2110451	12	9931347	G	A	CD69	0.0998	0.0181	3.326e-08	novel	0.174919	0.0619443	0.00474562	0.317583	0.105102	0.00251382	0.0853	0.0192	8.423e-06	0.561857	0.297199	0.2773	0.305606	0.275922	0.133641	0.447743	0.494852
Hashimoto_Disease	22:30471679:G:C	rs757024	22	30471679	G	C	HORMAD2-AS1	-0.0944	0.0165	1.082e-08	novel	-0.207856	0.0741022	0.00503184	-0.132922	0.0957774	0.165192	-0.087	0.0172	4.147e-07	0.219237	0.450754	0.5214	0.48606	0.537421	0.7	0.593381	0.311198
T1D	01:114377568:A:G	rs2476601	1	114377568	A	G	PTPN22	-0.4287	0.0286	1.239e-50	known	NA	NA	NA	-0.398384	0.0468565	1.86002e-17	-0.4468	0.0362	5.441e-35	NA	0.89769	0.8528	0.886272	0.850806	0.983242	0.96816	1
T1D	02:60553143:C:A	rs7567242	2	60553143	C	A	MIR4432HG	0.1416	0.0241	4.174e-09	novel	0.102773	0.0425745	0.0157797	0.09448	0.047419	0.0463218	0.1999	0.0371	7.3e-08	0.375681	0.0942882	0.1404	0.104785	0.137881	0.602484	0.163507	0.39884
T1D	06:32626438:A:T	rs9273367	6	32626438	A	T	HLA-DQB1	0.7272	0.0194	6.34e-306	known	0.225399	0.0418359	7.13685e-08	0.786284	0.0315564	4.89294e-137	0.94	0.0306	7.285e-207	0.427965	0.304899	0.2775	0.27	0.277425	0.122411	0.326651	0.45201
T1D	06:90864870:T:C	rs17711850	6	90864870	T	C	BACH2	0.1236	0.0206	1.93e-09	known	NA	NA	NA	0.135009	0.0286489	2.4466e-06	0.1114	0.0296	0.0001697	NA	0.364148	0.2507	0.33593	0.246835	0.088046	0.280806	0.000641026
T1D	07:127258384:C:T	rs3757787	7	127258384	C	T	PAX4	0.4363	0.0765	1.197e-08	novel	0.436259	0.0765336	1.19652e-08	NA	NA	NA	NA	NA	NA	0.0944349	NA	NA	0	0	0.000458926	0	0.112821
T1D	09:22134253:G:A	rs10811662	9	22134253	G	A	CDKN2B-AS1	-0.1412	0.0219	1.138e-10	novel	-0.214371	0.0416694	2.68124e-07	-0.0921509	0.0361327	0.0107617	-0.1351	0.0367	0.0002288	0.434406	0.173551	0.1444	0.160647	0.146398	0.113359	0.153664	0.393453
T1D	10:114758349:C:T	rs7903146	10	114758349	C	T	TCF7L2	0.1668	0.0217	1.48e-14	novel	0.392228	0.105631	0.00020467	0.202668	0.0304696	2.9015e-11	0.1054	0.0323	0.001092	0.0447313	0.290255	0.1988	0.269331	0.201209	0.299701	0.212264	0.0257069
T1D	10:6098824:T:C	rs706779	10	6098824	T	C	IL2RA	-0.0963	0.0174	3.229e-08	known	-0.0632243	0.042358	0.135537	-0.117742	0.0274828	1.83407e-05	-0.0893	0.0266	0.0007981	0.398604	0.465936	0.3789	0.452096	0.377163	0.490886	0.589835	0.391753
T1D	11:2181060:T:G	rs3842753	11	2181060	T	G	INS	0.3085	0.0222	8.314e-44	known	-0.0100482	0.112435	0.928789	0.279009	0.0307291	1.08937e-19	0.3723	0.0336	1.448e-28	0.963934	0.709708	0.791	0.731115	0.799365	0.256772	0.731678	0.953024
T1D	12:111884608:T:C	rs3184504	12	111884608	T	C	SH2B3	-0.1433	0.0189	3.762e-14	known	1.04695	3.16231	0.74059	-0.114579	0.0274909	3.07454e-05	-0.1692	0.0261	9.314e-11	0.999941	0.518084	0.5922	0.522571	0.600865	0.917433	0.745863	0.999357
T1D	12:56445366:G:A	rs10876866	12	56445366	G	A	RPS26	0.1105	0.0199	2.688e-08	known	NA	NA	NA	0.0882986	0.0288597	0.00221643	0.1305	0.0274	1.831e-06	NA	0.343524	0.3193	0.321387	0.320163	0.133441	0.200713	0.217982
T1D	15:93832067:G:A	rs7167984	15	93832067	G	A	RGMA	-0.1262	0.0227	2.755e-08	novel	-0.072871	0.0414501	0.0787405	-0.162855	0.0411715	7.63656e-05	-0.1384	0.0361	0.0001253	0.506088	0.131671	0.153	0.124007	0.156088	0.150668	0.343602	0.662127
T1D	16:53822169:AT:A	rs113935429	16	53822170	AT	A	FTO	0.1044	0.0183	1.246e-08	novel	0.227047	0.051228	9.33237e-06	0.0767433	0.0289555	0.00803988	0.0945	0.0267	0.0003928	0.205132	0.344041	0.3713	0.37546	0.372316	0.471654	0.234597	0.129677
T1D	18:12778715:C:T	rs2847278	18	12778715	C	T	PTPN2	-0.1554	0.0257	1.419e-09	known	NA	NA	NA	-0.168875	0.0367202	4.24592e-06	-0.1425	0.0359	7.364e-05	NA	0.831855	0.8534	0.845625	0.863061	0.806507	0.891509	0.818123
T2D	01:117532790:C:T	rs1127215	1	117532790	C	T	PTGFRN	-0.042	0.0066	2.537e-10	known	-0.0503866	0.0102313	8.44653e-07	-0.0295003	0.0114192	0.00978361	-0.0451	0.0136	0.0008961	0.278135	0.420628	0.3497	0.409991	0.345821	0.357965	0.56057	0.240645
T2D	01:120554134:T:G	rs41463147	1	120554134	T	G	NOTCH2	0.083	0.0137	1.469e-09	known	NA	NA	NA	0.104582	0.0199697	1.63154e-07	0.0637	0.0189	0.0007347	NA	0.0988135	0.136	0.104453	0.121387	0.271301	0.101415	0.027635
T2D	01:146692174:T:C	rs10900325	1	146692174	T	C	CHD1L,FMO5,NBPF19	-0.0557	0.0082	8.751e-12	known	-0.0473536	0.0109304	1.47574e-05	-0.0613011	0.0170782	0.0003314	-0.0718	0.0177	5.004e-05	0.774901	0.875043	0.8421	0.871999	0.836694	0.837089	0.860849	0.843188
T2D	01:177852580:T:C	rs633715	1	177852580	T	C	SEC16B	0.0491	0.0075	5.663e-11	known	0.0518732	0.0109305	2.07775e-06	0.0587978	0.013746	1.89045e-05	0.0311	0.0155	0.04478	0.225679	0.212679	0.2249	0.192418	0.21445	0.0994704	0.208726	0.172258
T2D	01:214159256:T:C	rs340874	1	214159256	T	C	PROX1-AS1	0.0535	0.0063	3.511e-17	known	0.0430183	0.00940382	4.7722e-06	0.0645147	0.0113841	1.45255e-08	0.0591	0.0131	6.517e-06	0.384963	0.571042	0.4299	0.519131	0.428571	0.163674	0.394799	0.401671
T2D	01:22112174:C:A	rs11802899	1	22112174	C	A	USP48	-0.0497	0.0077	1.088e-10	known	-0.0602677	0.00973173	5.90625e-10	-0.0398945	0.0173936	0.0218113	-0.0233	0.0183	0.2036	0.659476	0.881768	0.8555	0.883467	0.849453	0.674579	0.904481	0.672704
T2D	01:229672955:G:A	rs348330	1	229672955	G	A	ABCB10	-0.0539	0.0068	3.356e-15	known	-0.0595093	0.0106965	2.64477e-08	-0.0428887	0.0117449	0.000260518	-0.0594	0.0136	1.248e-05	0.284168	0.634525	0.6445	0.649221	0.643642	0.164215	0.444181	0.314599
T2D	01:236384668:C:CAT	rs10700042	1	236384668	C	CAT	ERO1B	0.0403	0.0073	3.998e-08	known	0.0401252	0.0140827	0.00438229	0.0405115	0.011494	0.000424171	0.0403	0.013	0.001861	0.878804	0.403011	0.4779	0.422087	0.477771	0.49746	0.609524	0.877907
T2D	01:39995074:C:T	rs755249	1	39995074	C	T	PPIEL	0.0617	0.0077	1.453e-15	known	0.0656725	0.0120293	4.77862e-08	0.0601204	0.0133773	6.9833e-06	0.0574	0.0154	0.0001988	0.178004	0.232634	0.2282	0.25432	0.233314	0.0394948	0.21564	0.132391
T2D	01:46357505:TCA:T	rs199678740	1	46357506	TCA	T	MAST2	-0.1792	0.0323	3.003e-08	known	NA	NA	NA	-0.154853	0.0377709	4.13527e-05	-0.2461	0.0626	8.487e-05	NA	0.0240147	0.01112	0.0176349	0.00808314	0.00355749	0.00117925	0
T2D	01:51457200:A:G	rs72906810	1	51457200	A	G	CDKN2C	-0.0876	0.0124	1.965e-12	known	-0.0980259	0.015951	7.9742e-10	-0.0712973	0.0198887	0.000337307	NA	NA	NA	0.0912607	0.0886094	NA	0.0789613	0.0487977	0.127264	0.051105	0.0979381
T2D	02:111934977:C:T	rs10169613	2	111934977	C	T	BCL2L11	-0.0386	0.0063	1.162e-09	known	-0.0346772	0.00946101	0.000247071	-0.0471479	0.0113033	3.03023e-05	-0.0345	0.013	0.008094	0.386821	0.476667	0.4458	0.468237	0.440565	0.413956	0.275414	0.412678
T2D	02:120231070:C:G	rs3731600	2	120231070	C	G	SCTR	-0.1358	0.0218	5.009e-10	known	-0.135837	0.0218429	5.00943e-10	NA	NA	NA	NA	NA	NA	0.0472382	NA	NA	0	0	0	0	0.000641849
T2D	02:121310024:T:TGAA	rs34907036	2	121310024	T	TGAA	LINC01101	-0.0517	0.009	8.477e-09	known	-0.0488325	0.0135555	0.000315281	-0.0732972	0.015927	4.18328e-06	-0.0287	0.0182	0.1148	0.133565	0.14912	0.1477	0.147631	0.143926	0.132136	0.0851064	0.19305
T2D	02:149515723:A:G	rs2382249	2	149515723	A	G	EPC2	-0.0465	0.0082	1.285e-08	known	-0.0513643	0.00934853	3.92119e-08	-0.0306722	0.0168317	0.0684107	NA	NA	NA	0.395783	0.128887	NA	0.126589	0.19325	0.038519	0.37931	0.501443
T2D	02:165528624:G:T	rs1128249	2	165528624	G	T	COBLL1	-0.0786	0.0078	9.298e-24	known	-0.0960873	0.0170082	1.60945e-08	-0.0752405	0.0115534	7.39459e-11	-0.072	0.0136	1.278e-07	0.0790759	0.392825	0.3472	0.397972	0.325648	0.734922	0.238152	0.0908505
T2D	02:16574669:G:A	rs11680058	2	16574669	G	A	FAM49A	0.0633	0.0108	4.378e-09	known	0.0625597	0.0168959	0.000213353	0.0880534	0.0181133	1.16646e-06	0.0277	0.0221	0.2085	0.882562	0.87057	0.8981	0.875292	0.903569	0.235816	0.755896	0.842949
T2D	02:169493207:T:A	rs2390725	2	169493207	T	A	CERS6	-0.041	0.0067	1.241e-09	novel	-0.0437195	0.0092818	2.47425e-06	-0.0322707	0.0129806	0.0129162	-0.0454	0.015	0.002427	0.573997	0.747452	0.7518	0.744191	0.738493	0.333065	0.763593	0.706033
T2D	02:171659018:T:TGA	rs3049863	2	171659018	T	TGA	ERICH2	0.0383	0.0068	1.704e-08	novel	0.0371253	0.0103169	0.000320066	0.0422969	0.0118879	0.000373737	0.0351	0.0139	0.01161	0.290026	0.367589	0.3292	0.360005	0.336694	0.347655	0.302133	0.163449
T2D	02:196663615:C:G	rs4358140	2	196663615	C	G	DNAH7	-0.0385	0.0064	1.519e-09	known	-0.0324425	0.00932703	0.000504546	-0.0570279	0.0116327	9.46773e-07	-0.0268	0.0132	0.04277	0.414008	0.617928	0.6052	0.610154	0.613322	0.412329	0.447991	0.303089
T2D	02:213687103:T:C	rs75179644	2	213687103	T	C	LINC01878	-0.0711	0.0127	2.212e-08	known	-0.0691569	0.0127803	6.25988e-08	NA	NA	NA	-0.2509	0.1225	0.04061	0.157311	NA	0.002771	0.000907794	0.00345224	0	0	0.0282413
T2D	02:218783532:G:C	rs16858462	2	218783532	G	C	TNS1	0.0738	0.0134	3.58e-08	known	0.0760726	0.0139822	5.30845e-08	0.0486389	0.0468172	0.298846	NA	NA	NA	0.128687	0.0147121	NA	0.016258	0.0274533	0.0765377	0.0817308	0.0316129
T2D	02:22535566:A:C	rs12052648	2	22535566	A	C	LINC01884	0.0424	0.0073	8.097e-09	novel	0.0251943	0.0142476	0.0770086	0.0446704	0.0112881	7.57985e-05	0.054	0.0132	4.184e-05	0.883621	0.4944	0.5771	0.497964	0.596211	0.356071	0.687198	0.861183
T2D	02:227092405:T:A	rs1515104	2	227092405	T	A	LOC646736	0.0754	0.0078	6.567e-22	known	0.0500209	0.0164549	0.0023667	0.0854159	0.0118665	6.10557e-13	0.0795	0.0135	3.558e-09	0.914609	0.652233	0.639	0.648733	0.626295	0.827237	0.812796	0.929949
T2D	02:234191103:T:A	rs117809958	2	234191103	T	A	ATG16L1	0.2832	0.0377	5.68e-14	known	0.318401	0.0411432	1.00325e-14	NA	NA	NA	0.0999	0.0939	0.2872	0.0168394	NA	0.005028	0.00175097	0.00345622	0	0	0.0186375
T2D	02:27730940:T:C	rs1260326	2	27730940	T	C	GCKR	0.071	0.0064	6.44e-29	known	0.0826864	0.00921955	3.00321e-19	0.0677995	0.0115309	4.10768e-09	0.0501	0.0136	0.0002296	0.441596	0.606804	0.6494	0.600468	0.637176	0.8653	0.685714	0.499351
T2D	02:43529508:C:G	rs10173251	2	43529508	C	G	THADA	-0.1062	0.0141	5.86e-14	known	NA	NA	NA	-0.104247	0.0168444	6.06117e-10	-0.1108	0.026	2.035e-05	NA	0.129364	0.06702	0.113426	0.0638728	0.173848	0.146572	0.00128205
T2D	02:44810480:G:A	rs10201401	2	44810480	G	A	CAMKMT	0.0421	0.0075	1.755e-08	known	0.030469	0.00941024	0.00120431	0.0848159	0.0173263	9.82008e-07	0.0389	0.0175	0.02614	0.568944	0.878501	0.8351	0.860953	0.832566	0.861411	0.812796	0.436856
T2D	02:58933591:C:T	rs1861410	2	58933591	C	T	LINC01122	-0.0372	0.0064	4.669e-09	known	-0.0425922	0.00941468	6.0677e-06	-0.0339339	0.0113834	0.0028732	-0.0312	0.0132	0.01816	0.593701	0.554476	0.5966	0.585737	0.593498	0.54558	0.637116	0.594437
T2D	02:60586707:C:G	rs243018	2	60586707	C	G	MIR4432HG	0.0492	0.0066	6.4e-14	known	0.0532569	0.0100779	1.26023e-07	0.0439442	0.0114845	0.000130034	0.0491	0.0131	0.0001708	0.684783	0.449842	0.4358	0.459542	0.428941	0.522916	0.542453	0.653351
T2D	02:638107:G:A	rs4854343	2	638107	G	A	TMEM18	0.0688	0.0091	5.221e-14	known	0.105815	0.0153796	5.97738e-12	0.0529288	0.0149171	0.00038789	0.0426	0.0176	0.01551	0.901241	0.82754	0.8379	0.829161	0.841393	0.888557	0.881797	0.933333
T2D	02:65279414:A:G	rs2723065	2	65279414	A	G	CEP68	-0.0408	0.0066	5.049e-10	known	-0.028155	0.0097529	0.00389136	-0.0514999	0.0116488	9.82303e-06	-0.051	0.0137	0.0001934	0.324758	0.373884	0.3404	0.385284	0.336994	0.444854	0.362028	0.314267
T2D	03:113030305:A:G	rs111640200	3	113030305	A	G	CFAP44	0.0413	0.0067	6.818e-10	known	0.0320858	0.00920025	0.000487563	0.0506612	0.013826	0.0002481	0.0528	0.0138	0.0001298	0.482577	0.210627	0.3253	0.243705	0.337947	0.215404	0.283019	0.405006
T2D	03:114932225:A:G	rs7653569	3	114932225	A	G	ZBTB20	0.0441	0.0076	7.573e-09	known	0.047425	0.00945957	5.34642e-07	0.0183691	0.0190202	0.334161	0.0546	0.0176	0.001976	0.621669	0.0971959	0.161	0.106239	0.169735	0.0889246	0.130896	0.576675
T2D	03:121963025:A:T	rs4678059	3	121963025	A	T	CASR	0.0429	0.0075	1.023e-08	known	0.0546034	0.00915626	2.46881e-09	0.0298208	0.0167715	0.0753926	0.0034	0.0205	0.8674	0.473404	0.868914	0.888	0.875811	0.886324	0.863198	0.881517	0.507079
T2D	03:123054770:A:C	rs72964564	3	123054770	A	C	ADCY5	-0.1004	0.0104	3.964e-22	known	NA	NA	NA	-0.0971034	0.0130667	1.07498e-13	-0.1061	0.0171	5.604e-10	NA	0.252642	0.1749	0.21799	0.172334	0.183824	0.326651	0.00192308
T2D	03:12329783:C:T	rs17036160	3	12329783	C	T	PPARG	-0.1092	0.0112	1.733e-22	known	-0.129548	0.0267117	1.23557e-06	-0.104813	0.017566	2.41973e-09	-0.1049	0.0173	1.348e-09	0.0308847	0.118161	0.1699	0.128346	0.164162	0.0230286	0.0957447	0.0413437
T2D	03:124921457:C:T	rs9873519	3	124921457	C	T	SLC12A8	0.0373	0.0065	7.626e-09	known	0.0444313	0.00976293	5.33853e-06	0.0399808	0.0113292	0.000417128	0.0205	0.0132	0.1203	0.325573	0.532363	0.5807	0.543652	0.589308	0.325892	0.387255	0.324538
T2D	03:150097635:G:C	rs9844972	3	150097635	G	C	TSC22D2	0.1036	0.0176	4.264e-09	known	NA	NA	NA	0.13437	0.0223256	1.75887e-09	0.0525	0.0288	0.06859	NA	0.0713311	0.0542	0.0600649	0.056196	0.0105723	0.034279	0
T2D	03:152406724:TTGAAAGAGCCACCTCC:T	rs141579343	3	152406725	TTGAAAGAGCCACCTCC	T	P2RY1	-0.0701	0.0118	3.097e-09	known	-0.0468017	0.0149047	0.00168906	-0.103141	0.0304807	0.000714847	-0.114	0.0252	5.902e-06	0.106736	0.0370072	0.07185	0.0430777	0.0771445	0.118527	0.0353774	0.123393
T2D	03:170630520:G:T	rs13073970	3	170630520	G	T	EIF5A2	-0.0499	0.008	4.991e-10	known	-0.050723	0.0120498	2.55992e-05	-0.0428797	0.0139139	0.00205762	-0.0585	0.0169	0.0005525	0.176398	0.208446	0.1771	0.206953	0.174452	0.0801518	0.233491	0.195596
T2D	03:185497552:T:TA	rs397978231	3	185497552	T	TA	IGF2BP2	0.126	0.0067	3.077e-79	known	0.1396	0.00972638	1.02424e-46	0.126073	0.0122272	6.29509e-25	0.0979	0.014	2.65e-12	0.337258	0.313473	0.3074	0.327445	0.312968	0.768273	0.288599	0.248391
T2D	03:186665645:C:T	rs3887925	3	186665645	C	T	ST6GAL1	0.053	0.0063	3.3e-17	known	0.0493779	0.00925635	9.58149e-08	0.0378054	0.0113536	0.00086907	0.08	0.013	8.15e-10	0.426802	0.549358	0.4638	0.537417	0.462579	0.202949	0.395981	0.505161
T2D	03:187684310:A:G	rs2292893	3	187684310	A	G	LINC01991	-0.0467	0.0065	7.31e-13	known	-0.038889	0.00997644	9.69568e-05	-0.0546187	0.0114115	1.69882e-06	-0.0499	0.0131	0.0001416	0.30273	0.548507	0.5662	0.556585	0.572007	0.434262	0.354265	0.35843
T2D	03:23455582:T:C	rs35352848	3	23455582	T	C	MIR548AC	-0.0881	0.0078	1.362e-29	known	-0.11633	0.0126697	4.24113e-20	-0.0731424	0.0139859	1.6977e-07	-0.0686	0.014	9.505e-07	0.156404	0.204444	0.3131	0.203516	0.324799	0.35076	0.118203	0.195764
T2D	03:47693664:C:T	rs62262091	3	47693664	C	T	SMARCC1	0.0876	0.0148	2.948e-09	known	NA	NA	NA	0.0755396	0.020324	0.000201794	0.1012	0.0215	2.607e-06	NA	0.0955204	0.101	0.104475	0.110023	0.0175822	0.0448113	0.000642674
T2D	03:64004819:C:T	rs2578011	3	64004819	C	T	PSMD6	-0.0693	0.0074	1.06e-20	known	-0.0847037	0.00987698	9.83433e-18	-0.0568105	0.0164521	0.000554212	-0.0426	0.0155	0.005859	0.321327	0.137337	0.2286	0.179865	0.258939	0.306054	0.102837	0.295367
T2D	04:1246038:A:T	rs72501962	4	1246038	A	T	CTBP1-AS2	-0.0864	0.0089	2.336e-22	known	-0.103005	0.00997719	5.4886e-25	-0.0410272	0.030325	0.176082	-0.0103	0.0254	0.6861	0.314033	0.0359504	0.06928	0.0430721	0.0713464	0.119217	0.28184	0.314433
T2D	04:140893287:T:C	rs56218782	4	140893287	T	C	MAML3	-0.039	0.0068	1.109e-08	known	-0.0344945	0.0104256	0.00093757	-0.039514	0.0120758	0.00106732	-0.046	0.0136	0.0007416	0.262731	0.326943	0.3407	0.316881	0.335928	0.0571659	0.167849	0.27027
T2D	04:153520475:C:T	rs6813195	4	153520475	C	T	TMEM154	-0.062	0.0066	4.376e-21	known	-0.0836426	0.0092003	9.78679e-20	-0.0410444	0.0129296	0.00150116	-0.0374	0.0137	0.006501	0.522813	0.276044	0.3342	0.278811	0.317369	0.4188	0.392689	0.458226
T2D	04:45186139:G:A	rs10938398	4	45186139	G	A	GNPDA2	0.0491	0.0065	5.39e-14	known	0.04609	0.0100452	4.46927e-06	0.037855	0.0114169	0.000914182	0.0686	0.013	1.203e-07	0.3015	0.43337	0.4744	0.428924	0.478662	0.24632	0.353428	0.290862
T2D	04:52776901:A:G	rs6554060	4	52776901	A	G	DCUN1D4	0.0366	0.0066	3.588e-08	known	0.0294947	0.00941208	0.00172612	0.0364503	0.0124662	0.00345637	0.0529	0.0142	0.0001957	0.609047	0.293177	0.2921	0.276869	0.301208	0.751267	0.364066	0.600386
T2D	04:6304087:A:G	rs1046316	4	6304087	A	G	WFS1	0.0999	0.0087	1.628e-30	known	0.123124	0.0370215	0.000881852	0.0981452	0.0121007	5.0338e-16	0.099	0.0133	9.151e-14	0.984032	0.677004	0.6101	0.670021	0.601671	0.757231	0.785377	0.942234
T2D	04:71735967:C:T	rs6853272	4	71735967	C	T	GRSF1	-0.0718	0.0103	3.843e-12	known	-0.0765102	0.0112592	1.08063e-11	-0.0493411	0.033903	0.14557	-0.0421	0.0413	0.3083	0.7888	0.971613	0.9747	0.971279	0.972366	0.684314	0.899527	0.797297
T2D	04:83585595:AG:A	rs35536723	4	83585596	AG	A	SCD5	-0.0437	0.0077	1.166e-08	known	-0.0389037	0.00986774	8.06321e-05	-0.0510934	0.0121772	2.71885e-05	NA	NA	NA	0.538505	0.567028	NA	NA	NA	NA	NA	NA
T2D	04:85339618:T:C	rs117624659	4	85339618	T	C	NKX6-1	-0.1531	0.0194	2.653e-15	known	-0.194426	0.0267122	3.37398e-13	NA	NA	NA	-0.1073	0.0281	0.0001353	0.0320409	NA	0.05742	0.00369794	0.0771001	0	0	0.012837
T2D	04:96145415:T:C	rs62319060	4	96145415	T	C	UNC5C	0.0371	0.0066	1.952e-08	known	0.014662	0.0101139	0.147147	0.0500264	0.0117372	2.02428e-05	0.0582	0.013	7.886e-06	0.711483	0.362626	0.4382	0.359056	0.458237	0.506215	0.546099	0.747748
T2D	05:102338739:C:G	rs78408340	5	102338739	C	G	PAM	0.407	0.0541	5.221e-14	known	NA	NA	NA	0.425004	0.0589709	5.71932e-13	0.3117	0.1355	0.02144	NA	0.00972108	0.002202	0.00603975	0.00172911	0.00183655	0.00353774	0
T2D	05:14768092:C:G	rs6885132	5	14768092	C	G	ANKH	-0.0449	0.0077	5.178e-09	known	-0.0410199	0.00921855	8.59843e-06	-0.0859473	0.0191998	7.58889e-06	-0.018	0.0203	0.3757	0.445497	0.0998511	0.1171	0.0985724	0.114896	0.195467	0.160377	0.432903
T2D	05:176516631:G:A	rs1966265	5	176516631	G	A	FGFR4	-0.0465	0.0068	6.925e-12	known	-0.0635648	0.0092026	4.9409e-12	-0.00707352	0.0130591	0.588058	-0.0536	0.0156	0.0006136	0.547875	0.24782	0.2214	0.231966	0.214162	0.0517598	0.277778	0.505821
T2D	05:49715366:TACATACACACAC:T	rs199500772	5	49715367	TACATACACACAC	T	EMB	0.0933	0.0165	1.69e-08	known	0.0932828	0.0165364	1.69023e-08	NA	NA	NA	NA	NA	NA	0.0909307	NA	NA	0	0	0.00026178	0.00120482	0.0941645
T2D	05:52072194:G:A	rs2648731	5	52072194	G	A	PELO	0.0647	0.0072	3.469e-19	known	0.0684739	0.00999699	7.41337e-12	0.0580822	0.0135443	1.80034e-05	0.064	0.0164	9.953e-05	0.307021	0.226097	0.1899	0.213785	0.192972	0.245276	0.373223	0.347938
T2D	05:53283630:T:A	rs1694068	5	53283630	T	A	ARL15	0.0478	0.0083	9.088e-09	known	0.0516934	0.0119042	1.40909e-05	0.0440903	0.0116272	0.000149444	NA	NA	NA	0.812549	0.617243	NA	0.603051	0.512449	0.591919	0.659145	0.873856
T2D	05:55808342:C:T	rs392794	5	55808342	C	T	C5orf67	0.06	0.0066	9.513e-20	known	0.0634873	0.00917612	4.55635e-12	0.0717927	0.0129667	3.08204e-08	0.0383	0.0139	0.005786	0.468704	0.746885	0.6821	0.734831	0.682948	0.577855	0.739953	0.53866
T2D	05:74692776:A:G	rs6453133	5	74692776	A	G	COL4A3BP	-0.0438	0.0065	1.565e-11	known	-0.0507736	0.00917478	3.1295e-08	-0.0409091	0.012454	0.00102048	-0.0319	0.0137	0.02034	0.515691	0.287113	0.3359	0.298983	0.346998	0.807515	0.3026	0.511643
T2D	05:76427311:G:A	rs6878122	5	76427311	G	A	ZBED3-AS1	-0.0547	0.0092	2.461e-09	known	-0.0620487	0.0347908	0.0745083	-0.0392266	0.0120929	0.00117957	-0.0784	0.0154	3.762e-07	0.981155	0.680334	0.7735	0.711234	0.775346	0.86092	0.625	0.95045
T2D	05:87943345:C:T	rs13162708	5	87943345	C	T	LINC00461	0.0546	0.0075	4.283e-13	known	0.0476064	0.00923213	2.51474e-07	0.068235	0.0166925	4.35554e-05	0.0687	0.0208	0.0009853	0.442095	0.129801	0.1077	0.137326	0.104035	0.254372	0.226415	0.506452
T2D	05:95850250:A:C	rs261967	5	95850250	A	C	LOC101929710	0.038	0.0063	2.234e-09	known	0.0489708	0.00934782	1.61671e-07	0.0218424	0.0115099	0.0577352	0.0372	0.0131	0.004442	0.397183	0.396907	0.5663	0.438882	0.579689	0.387442	0.503563	0.426623
T2D	06:118050841:C:T	rs72951548	6	118050841	C	T	NUS1	-0.0627	0.0078	1.241e-15	known	-0.0658258	0.0109199	1.65932e-09	-0.0631041	0.015627	5.38773e-05	-0.0553	0.0162	0.0006444	0.24337	0.155866	0.2026	0.146055	0.222926	0.0338925	0.179245	0.167526
T2D	06:126964510:A:G	rs4273712	6	126964510	A	G	MIR588	0.0577	0.0066	2.982e-18	known	0.0555155	0.00917377	1.43463e-09	0.0465944	0.0127585	0.000260185	0.0776	0.0145	8.532e-08	0.468902	0.265821	0.2699	0.267987	0.274352	0.0790805	0.492874	0.48067
T2D	06:131940484:T:C	rs10499183	6	131940484	T	C	MED23	0.0438	0.0071	8.99e-10	known	0.0365553	0.00970458	0.000165351	0.0588773	0.0143831	4.249e-05	0.0448	0.0156	0.004131	0.340609	0.188514	0.2184	0.194034	0.211738	0.685902	0.363208	0.379022
T2D	06:137288760:A:T	rs12662968	6	137288760	A	T	NHEG1	-0.0548	0.0063	6.161e-18	known	-0.0757209	0.00942185	9.22634e-16	-0.0454399	0.0115033	7.81035e-05	-0.0272	0.0129	0.03559	0.598619	0.459286	0.5039	0.483057	0.500288	0.495852	0.503538	0.41366
T2D	06:143170972:A:G	rs972119	6	143170972	A	G	HIVEP2	-0.0465	0.0074	4.375e-10	known	-0.0351938	0.0106788	0.000981899	-0.0603227	0.0144993	3.17693e-05	-0.0538	0.0149	0.000292	0.243425	0.18747	0.2533	0.186004	0.249712	0.146375	0.166274	0.149936
T2D	06:156976650:A:G	rs6919504	6	156976650	A	G	ARID1B	0.0625	0.0111	1.679e-08	novel	0.0599414	0.0123271	1.15873e-06	0.0943754	0.030529	0.00199259	0.0275	0.0448	0.5393	0.166543	0.0359266	0.0215	0.0400726	0.0204258	0.293556	0.0707547	0.122909
T2D	06:160776017:C:A	rs543159	6	160776017	C	A	SLC22A3	-0.0364	0.0065	2.388e-08	known	-0.0317499	0.0101392	0.00173974	-0.0555759	0.0113278	9.2882e-07	-0.019	0.0129	0.1428	0.287771	0.471378	0.4963	0.472161	0.498847	0.169848	0.367612	0.302699
T2D	06:20686996:C:A	rs9368222	6	20686996	C	A	CDKAL1	0.1551	0.0066	2.04e-122	known	0.179274	0.00927203	2.73218e-83	0.128867	0.0128592	1.22784e-23	0.1322	0.0137	6.172e-22	0.424865	0.261511	0.3295	0.287908	0.343714	0.181944	0.225236	0.368047
T2D	06:32710407:T:C	rs115018313	6	32710407	T	C	HLA-DQA2	0.284	0.0238	7.304e-33	known	NA	NA	NA	0.244328	0.0378088	1.03189e-10	0.31	0.0306	3.469e-24	NA	0.0232559	0.05144	0.0214147	0.0504032	0.00310345	0.0035461	0
T2D	06:39033595:G:A	rs3765467	6	39033595	G	A	GLP1R	-0.103	0.0119	4.929e-18	known	-0.105163	0.0119803	1.66428e-18	0.0623943	0.1066	0.558338	-0.0114	0.4212	0.9785	0.180092	0.00285583	0.0003054	0.0024001	0.000287853	0.00172137	0.0389151	0.230077
T2D	06:40409243:T:C	rs34298980	6	40409243	T	C	LRFN2	-0.0378	0.0068	2.731e-08	known	-0.0288323	0.0102737	0.00500956	-0.0376199	0.0118927	0.00156007	-0.0546	0.014	9.934e-05	0.379899	0.507237	0.3434	0.489657	0.330265	0.585025	0.581948	0.392169
T2D	06:43757082:T:A	rs4711750	6	43757082	T	A	VEGFA	0.0448	0.0063	1.225e-12	known	0.0309195	0.00932953	0.000919198	0.0514634	0.0112769	5.02772e-06	0.063	0.0131	1.4e-06	0.551179	0.499456	0.4994	0.496157	0.508646	0.188564	0.546209	0.572165
T2D	06:50787459:G:T	rs62405419	6	50787459	G	T	TFAP2B	0.0565	0.0082	4.604e-12	known	0.0487996	0.0101196	1.41927e-06	0.0814273	0.0175935	3.68763e-06	0.0536	0.0223	0.01631	0.285539	0.116978	0.093	0.116093	0.0900693	0.0251377	0.321429	0.235484
T2D	06:7231843:G:A	rs9379084	6	7231843	G	A	RREB1	-0.0816	0.0085	1.044e-21	known	-0.070027	0.0108769	1.20961e-10	-0.130459	0.0182914	9.87262e-13	-0.0607	0.0207	0.003415	0.272854	0.115453	0.1133	0.111841	0.106793	0.0248619	0.0766509	0.131105
T2D	06:76199697:C:T	rs17496664	6	76199697	C	T	FILIP1	-0.0468	0.0085	3.664e-08	novel	-0.0305044	0.026682	0.252932	-0.0579991	0.0115713	5.37758e-07	-0.0346	0.0142	0.01512	0.0307558	0.39271	0.2958	0.369206	0.276171	0.0672105	0.209716	0.0436457
T2D	07:102410477:C:G	rs139722172	7	102410477	C	G	FAM185A	-0.0786	0.0111	1.817e-12	known	NA	NA	NA	-0.0611008	0.0149718	4.48292e-05	-0.1003	0.0167	2.027e-09	NA	0.185412	0.1876	0.193982	0.191066	0.168928	0.110849	0.00449294
T2D	07:127253550:C:T	rs2233580	7	127253550	C	T	PAX4	0.3441	0.0158	6.19e-105	known	0.344055	0.015815	6.18885e-105	NA	NA	NA	NA	NA	NA	0.092684	NA	NA	6.48508e-05	0	0	0	0.0958816
T2D	07:130430930:C:T	rs4731701	7	130430930	C	T	KLF14	-0.0484	0.0065	1.312e-13	known	-0.043283	0.0101533	2.01753e-05	-0.0471469	0.0113041	3.03588e-05	-0.0583	0.013	7.439e-06	0.30144	0.495782	0.4634	0.49441	0.456196	0.260825	0.390071	0.300902
T2D	07:13889560:CTTGTGGTGGTGG:C	rs145928363	7	13889561	CTTGTGGTGGTGG	C	ETV1	0.0386	0.0064	1.691e-09	known	0.0518015	0.00942311	3.85672e-08	0.0349087	0.0118115	0.00312177	0.018	0.013	0.1666	0.409709	0.368303	0.4603	0.369914	0.452656	0.125749	0.320755	0.332041
T2D	07:150537635:G:A	rs62492368	7	150537635	G	A	AOC1	0.0421	0.0066	1.786e-10	known	0.0308004	0.00949334	0.00117688	0.0415644	0.0123267	0.000746517	0.0661	0.0137	1.408e-06	0.626428	0.302375	0.3417	0.327331	0.354263	0.59471	0.451537	0.561769
T2D	07:15059272:A:C	rs11514706	7	15059272	A	C	DGKB	0.0601	0.0063	8.548e-22	known	0.0511124	0.00915817	2.39043e-08	0.0682036	0.0113182	1.68054e-09	0.0678	0.0132	2.812e-07	0.523126	0.524069	0.4077	0.506364	0.408228	0.144421	0.347877	0.457572
T2D	07:156968323:C:G	rs1002389	7	156968323	C	G	UBE3C	-0.0511	0.0064	2.204e-15	known	-0.053281	0.0091709	6.25536e-09	-0.0526085	0.0118442	8.92454e-06	-0.0437	0.014	0.001758	0.541324	0.347643	0.316	0.329306	0.319861	0.788971	0.459811	0.448387
T2D	07:1873406:C:A	rs10268294	7	1873406	C	A	MAD1L1	0.0454	0.0081	2.539e-08	known	0.0228154	0.0140176	0.103603	0.0646432	0.0138262	2.93357e-06	0.0483	0.0145	0.0008348	0.871682	0.786516	0.7231	0.754223	0.707205	0.9204	0.73467	0.873874
T2D	07:28194397:C:A	rs860262	7	28194397	C	A	JAZF1	-0.0668	0.0068	9.181e-23	known	-0.0636116	0.0112785	1.69985e-08	-0.0837368	0.0112798	1.13965e-13	-0.0484	0.013	0.0001924	0.208608	0.501961	0.4854	0.505155	0.478438	0.250463	0.357143	0.21134
T2D	07:44188220:T:C	rs2010825	7	44188220	T	C	GCK	0.0411	0.0063	8.621e-11	known	0.0533549	0.00939269	1.34329e-08	0.028982	0.0113877	0.0109268	0.0333	0.013	0.01048	0.609009	0.483283	0.4987	0.502599	0.489625	0.720087	0.586085	0.646795
T2D	07:69783013:T:A	rs12698897	7	69783013	T	A	AUTS2	0.0586	0.0071	1.233e-16	known	0.0757319	0.0102325	1.35086e-13	0.0394021	0.0131008	0.00263313	0.0474	0.0148	0.001364	0.275364	0.246224	0.2573	0.232415	0.238918	0.367321	0.241706	0.299611
T2D	07:74088893:G:A	rs35473599	7	74088893	G	A	GTF2I	0.0553	0.0093	2.665e-09	known	0.0174726	0.0230065	0.447577	0.0563311	0.0130831	1.66512e-05	0.0722	0.0161	6.953e-06	0.042562	0.244373	0.2055	0.238502	0.196987	0.133556	0.128842	0.041184
T2D	07:89810410:C:<CN0>	.	7	89810410	C	<CN0>	.	0.0674	0.0108	4.75e-10	known	0.0673531	0.010816	4.74983e-10	NA	NA	NA	NA	NA	NA	0.232748	NA	NA	NA	NA	NA	NA	NA
T2D	08:118184783:C:T	rs13266634	8	118184783	C	T	SLC30A8	-0.1053	0.0065	1.967e-59	known	-0.124028	0.00931821	2.01737e-40	-0.110948	0.01223	1.1712e-19	-0.0603	0.0133	6.195e-06	0.403549	0.3107	0.3777	0.317415	0.382336	0.0917126	0.252955	0.450258
T2D	08:30822094:G:A	rs6985028	8	30822094	G	A	PURG	-0.0408	0.0073	2.815e-08	known	-0.0464389	0.0138762	0.000817919	-0.0373028	0.0113499	0.00101397	-0.0404	0.0134	0.002633	0.876654	0.560649	0.6209	0.552197	0.637594	0.723939	0.683649	0.913992
T2D	08:36846435:A:G	rs75772194	8	36846435	A	G	KCNU1	0.0591	0.0074	2.19e-15	known	0.043682	0.00961235	5.51031e-06	0.0744902	0.0151674	9.05107e-07	0.0938	0.0187	5.302e-07	0.374727	0.164746	0.1388	0.194538	0.141993	0.0334022	0.170213	0.336774
T2D	08:41537318:G:A	rs62508166	8	41537318	G	A	ANK1	-0.1018	0.0085	1.013e-32	known	-0.121266	0.0136191	5.3814e-19	-0.0929768	0.0145545	1.67876e-10	-0.0841	0.0167	5.112e-07	0.13359	0.197542	0.186	0.198967	0.183948	0.198696	0.1875	0.112468
T2D	08:95911477:T:C	rs12546365	8	95911477	T	C	CCNE2	-0.0381	0.0065	4.657e-09	known	-0.0380374	0.0100993	0.000165667	-0.0428928	0.011288	0.000144781	-0.0319	0.0129	0.01357	0.71378	0.497104	0.5145	0.481429	0.52451	0.319834	0.589623	0.726804
T2D	09:1033773:C:G	rs1567353	9	1033773	C	G	LINC01230	0.0403	0.0065	7.247e-10	known	0.0394221	0.00936096	2.53873e-05	0.0359738	0.0122626	0.00335039	0.0475	0.0137	0.0005124	0.408478	0.308125	0.3358	0.315438	0.341772	0.792587	0.489387	0.44852
T2D	09:136147160:C:T	rs554833	9	136147160	C	T	ABO	0.0443	0.0064	4.188e-12	known	0.0376331	0.00921308	4.41245e-05	0.0558797	0.0121293	4.08501e-06	0.0442	0.013	0.0006923	0.450884	0.316788	0.436	0.368445	0.448385	0.442401	0.268957	0.374517
T2D	09:139248082:A:G	rs28642213	9	139248082	A	G	GPSM1	0.1006	0.0079	3.804e-37	known	0.141572	0.0139572	3.55002e-24	0.0701013	0.0130569	7.92131e-08	0.0943	0.0141	2.434e-11	0.87398	0.751233	0.6983	0.731776	0.69683	0.782214	0.75	0.966026
T2D	09:22133284:G:A	rs10965250	9	22133284	G	A	CDKN2B-AS1	-0.1644	0.0073	7.72e-114	known	-0.189624	0.00923134	9.1915e-94	-0.133603	0.0151349	1.0706e-18	-0.1092	0.0185	3.513e-09	0.434693	0.170741	0.1441	0.158869	0.146313	0.0654721	0.148104	0.396129
T2D	09:34074476:T:C	rs12001437	9	34074476	T	C	DCAF12	0.0367	0.0064	1.015e-08	known	0.02872	0.00928375	0.00197757	0.0411577	0.0116948	0.000432671	0.0475	0.0135	0.0004397	0.551774	0.366874	0.3546	0.349446	0.353757	0.392758	0.42399	0.588501
T2D	09:4283137:G:T	rs1574285	9	4283137	G	T	GLIS3	-0.065	0.0063	1.173e-24	known	-0.089205	0.00935797	1.5352e-21	-0.0475191	0.011536	3.80211e-05	-0.0406	0.013	0.001857	0.563194	0.601396	0.5603	0.576563	0.548499	0.494575	0.479858	0.552191
T2D	09:81913180:AAGTG:A	rs147429629	9	81913181	AAGTG	A	LOC101927450	-0.0729	0.0122	2.569e-09	known	-0.0958304	0.0204938	2.92442e-06	-0.0623461	0.0239904	0.0093552	-0.0588	0.0198	0.002931	0.0534266	0.0593015	0.1229	0.0549572	0.117444	0.0491954	0.149764	0.0423077
T2D	09:84308948:G:A	rs2796441	9	84308948	G	A	LOC101927502	-0.0679	0.0063	1.109e-26	known	-0.0860231	0.00941004	6.15197e-20	-0.0693948	0.0114008	1.15177e-09	-0.0307	0.0131	0.01917	0.619698	0.419951	0.4186	0.392431	0.422568	0.17092	0.48818	0.638996
T2D	10:114754071:T:C	rs34872471	10	114754071	T	C	TCF7L2	0.2972	0.0091	1.25e-234	known	0.317829	0.0219918	2.42934e-47	0.29683	0.0125697	2.71853e-123	0.2862	0.0164	3.38e-68	0.0447585	0.2912	0.2005	0.271123	0.203107	0.358475	0.21513	0.025641
T2D	10:122929537:C:T	rs10886864	10	122929537	C	T	WDR11	0.0592	0.0092	1.4e-10	known	0.0576581	0.0100407	9.3335e-09	0.0514768	0.0389214	0.185973	0.0761	0.0291	0.008804	0.699112	0.978572	0.9477	0.976798	0.947641	0.60826	0.833726	0.602581
T2D	10:12307894:C:T	rs11257655	10	12307894	C	T	CDC123	0.1084	0.0069	2.362e-55	known	0.127912	0.00947451	1.55063e-41	0.0854158	0.0138832	7.62931e-10	0.087	0.0148	3.745e-09	0.442677	0.208292	0.2652	0.199259	0.262976	0.256336	0.251179	0.557419
T2D	10:124193181:T:G	rs2280141	10	124193181	T	G	PLEKHA1	-0.0403	0.0063	1.93e-10	known	-0.047535	0.00927475	2.97223e-07	-0.0362996	0.0113043	0.00132212	-0.0306	0.0134	0.02224	0.575632	0.47059	0.6238	0.510605	0.633006	0.673512	0.63948	0.64129
T2D	10:23578177:C:T	rs117414485	10	23578177	C	T	C10orf67	0.1263	0.0208	1.327e-09	known	0.126329	0.0208324	1.32701e-09	NA	NA	NA	NA	NA	NA	0.0509235	NA	NA	6.4834e-05	0	0.00126292	0	0.0564103
T2D	10:63732315:A:G	rs75872811	10	63732315	A	G	ARID5B	-0.0727	0.0102	1.034e-12	known	-0.0613886	0.0131158	2.86189e-06	-0.0867971	0.025926	0.000814317	-0.092	0.0208	1.023e-05	0.144706	0.0506654	0.1079	0.0562265	0.113518	0.0110243	0.0235849	0.133033
T2D	10:64950110:C:T	rs59050225	10	64950110	C	T	JMJD1C	-0.0726	0.0106	6.963e-12	known	-0.0668406	0.0117129	1.15263e-08	-0.0833372	0.0329727	0.0114892	-0.1171	0.0373	0.001697	0.189041	0.0303964	0.03074	0.0231019	0.0351788	0.0101219	0.106383	0.282216
T2D	10:71314706:G:C	rs537982442	10	71314706	G	C	NEUROG3	0.2714	0.0319	1.772e-17	known	NA	NA	NA	NA	NA	NA	0.2714	0.0319	1.913e-17	NA	NA	0.04362	0.00571726	0.0437284	0.000115234	0.00117925	0
T2D	10:77221514:G:C	rs11001398	10	77221514	G	C	LRMDA	-0.0387	0.0063	7.082e-10	known	-0.0489569	0.00918066	9.68099e-08	-0.0273848	0.0113966	0.0162657	-0.0327	0.0131	0.01272	0.505726	0.558781	0.5638	0.552266	0.547208	0.233678	0.438534	0.561133
T2D	10:80942855:G:C	rs703981	10	80942855	G	C	ZMIZ1	-0.0668	0.0063	1.358e-26	known	-0.0711414	0.0092256	1.24546e-14	-0.0675421	0.0113246	2.45815e-09	-0.0572	0.0129	9.866e-06	0.447207	0.457025	0.4791	0.467933	0.476094	0.223206	0.458726	0.417632
T2D	10:89617157:A:G	rs11202589	10	89617157	A	G	KLLN	0.0538	0.0071	3.472e-14	known	0.053152	0.00949387	2.16146e-08	0.0551673	0.0136805	5.51734e-05	0.054	0.0172	0.00167	0.364231	0.218802	0.1717	0.190083	0.173099	0.121864	0.1974	0.363462
T2D	10:94463962:GT:G	rs11309330	10	94463963	GT	G	HHEX	-0.1119	0.0065	2.162e-65	known	-0.133281	0.0100988	9.04944e-40	-0.0994069	0.0114776	4.67868e-18	-0.0923	0.013	1.183e-12	0.71184	0.409004	0.4762	0.409405	0.47323	0.230272	0.345606	0.700772
T2D	10:99083760:A:G	rs6584116	10	99083760	A	G	FRAT1	0.0433	0.0065	2.928e-11	known	0.0433263	0.0097104	8.12555e-06	0.0388191	0.0116653	0.000875511	0.049	0.0133	0.0002199	0.331305	0.373514	0.3954	0.386179	0.391837	0.179742	0.316986	0.264516
T2D	11:11385773:A:G	rs184216160	11	11385773	A	G	GALNT18	0.4426	0.0802	3.389e-08	novel	NA	NA	NA	0.517949	0.0889503	5.78337e-09	0.116	0.1852	0.5311	NA	0.00473224	0.001344	0.0036941	0.00172712	0.000803121	0.00589623	0
T2D	11:128389391:C:T	rs11819995	11	128389391	C	T	ETS1	0.0493	0.0077	1.265e-10	known	0.050579	0.0110038	4.29605e-06	0.0562563	0.0134198	2.7646e-05	0.034	0.0177	0.05549	0.221797	0.229093	0.1587	0.194949	0.166667	0.267509	0.210402	0.206564
T2D	11:133414329:CTT:C	rs145733429	11	133414330	CTT	C	OPCML	0.0672	0.0123	4.947e-08	novel	0.0598925	0.0191542	0.00176687	0.0578408	0.0217942	0.00795559	0.0899	0.0239	0.0001678	0.0722029	0.0732216	0.08061	0.0821544	0.084438	0.0939296	0.0966981	0.0814103
T2D	11:17408630:C:T	rs5215	11	17408630	C	T	KCNJ11	-0.0623	0.0064	2.408e-22	known	-0.0571004	0.00947764	1.69376e-09	-0.0684781	0.011758	5.74699e-09	-0.0644	0.0129	6.679e-07	0.63197	0.641782	0.5262	0.636618	0.539436	0.913178	0.605201	0.637242
T2D	11:2858546:C:T	rs2237897	11	2858546	C	T	KCNQ1	-0.2678	0.009	1.24e-196	known	-0.279245	0.00964619	2.90687e-184	NA	NA	NA	-0.1966	0.024	2.824e-16	0.376534	NA	0.08172	0.0424448	0.0876586	0.0871623	0.260613	0.334194
T2D	11:35433712:C:A	rs58090211	11	35433712	C	A	SLC1A2	-0.0807	0.0136	2.606e-09	known	-0.0813648	0.0140236	6.55384e-09	NA	NA	NA	-0.0714	0.0528	0.1765	0.123016	NA	0.01522	0.0142857	0.0182198	0.241287	0.0180288	0.145806
T2D	11:49910841:T:G	rs1794138	11	49910841	T	G	OR4C13	-0.0449	0.0078	6.933e-09	known	-0.0397826	0.00925645	1.72483e-05	-0.0476198	0.0172313	0.00571748	-0.077	0.0251	0.002148	0.537317	0.513967	0.4976	0.531587	0.513249	0.284399	0.648585	0.516688
T2D	11:65342981:A:G	rs67924081	11	65342981	A	G	EHBP1L1	0.0512	0.0076	1.438e-11	known	0.039513	0.0111692	0.000403663	0.0653586	0.0127608	3.02616e-07	0.0531	0.0175	0.002443	0.217074	0.272695	0.1663	0.236637	0.157061	0.439401	0.178487	0.225289
T2D	11:69456000:G:C	rs55911137	11	69456000	G	C	CCND1	-0.1893	0.0262	4.796e-13	known	-0.241819	0.0409347	3.47488e-09	-0.134803	0.0367145	0.000240993	-0.2647	0.0911	0.003664	0.0140933	0.0251788	0.005375	0.025282	0.00604143	0.00516529	0.0129717	0.000641026
T2D	11:72460398:A:C	rs77464186	11	72460398	A	C	ARAP1	-0.1028	0.01	5.672e-25	known	-0.163529	0.0245428	2.68274e-11	-0.0907035	0.0155186	5.07149e-09	-0.0909	0.0153	2.766e-09	0.0379746	0.157409	0.2373	0.16565	0.245386	0.0487468	0.0648585	0.0724359
T2D	11:78056274:G:A	rs11237460	11	78056274	G	A	GAB2	-0.0394	0.0071	3.56e-08	novel	-0.0419569	0.00925267	5.77204e-06	-0.0237255	0.0155138	0.126186	-0.0486	0.0163	0.00291	0.440965	0.158399	0.1974	0.169415	0.197005	0.492459	0.327423	0.399089
T2D	11:8676238:C:T	rs10840102	11	8676238	C	T	TRIM66	-0.0407	0.0067	1.511e-09	known	-0.0448756	0.0094332	1.963e-06	-0.0287136	0.0126798	0.0235421	-0.0465	0.0147	0.001546	0.619538	0.272766	0.2647	0.278875	0.265553	0.206464	0.327423	0.583655
T2D	11:92695708:T:TTGAGAAATCTCTATACTATTTTCCATAGTGACTG	rs144683127	11	92695708	T	TTGAGAAATCTCTATACTATTTTCCATAGTGACTG	MTNR1B	0.0753	0.009	4.825e-17	known	NA	NA	NA	0.0640644	0.0118852	7.03524e-08	0.0903	0.0137	5.184e-11	NA	0.359356	0.3509	0.345438	0.341687	0.661358	0.265625	0.442255
T2D	12:108629780:G:A	rs1426371	12	108629780	G	A	WSCD2	-0.0486	0.0066	2.039e-13	known	-0.0530997	0.00928272	1.06351e-08	-0.0439907	0.0129678	0.000693094	-0.0438	0.0137	0.001398	0.491137	0.259686	0.343	0.285399	0.335924	0.0429688	0.154846	0.572716
T2D	12:118414926:G:A	rs7132351	12	118414926	G	A	KSR2	0.063	0.0079	1.777e-15	known	0.0772078	0.0106181	3.55957e-13	0.0540899	0.0167726	0.00126018	0.0362	0.0168	0.03114	0.256216	0.131281	0.1807	0.135684	0.173587	0.302165	0.171021	0.198065
T2D	12:121396243:G:A	rs527619704	12	121396243	G	A	HNF1A-AS1	-0.7054	0.0766	3.23e-20	known	-0.70544	0.0765863	3.22983e-20	NA	NA	NA	NA	NA	NA	0.00430593	NA	NA	0	0	0	0	0.000641849
T2D	12:123665113:G:C	rs2851447	12	123665113	G	C	MPHOSPH9	0.0428	0.0074	8.193e-09	known	0.0521726	0.0109111	1.73884e-06	0.0515128	0.0131401	8.84519e-05	0.0101	0.0159	0.5257	0.767368	0.755825	0.7876	0.762143	0.790564	0.220345	0.672577	0.713548
T2D	12:133088165:G:A	rs3751297	12	133088165	G	A	FBRSL1	0.052	0.0081	1.168e-10	known	0.0537889	0.0152757	0.000429593	0.0519812	0.0126024	3.71229e-05	0.0505	0.0145	0.0004812	0.108908	0.288877	0.2889	0.277409	0.285714	0.0734177	0.148936	0.114249
T2D	12:24090004:T:G	rs4517619	12	24090004	T	G	SOX5	0.0395	0.007	2.053e-08	novel	0.0472686	0.0102534	4.02578e-06	0.0297233	0.0128773	0.0209886	0.0362	0.0147	0.01354	0.719411	0.261723	0.2679	0.267523	0.27359	0.169818	0.467703	0.722727
T2D	12:27964996:C:T	rs12578595	12	27964996	C	T	KLHL42	-0.0715	0.0073	1.726e-22	known	-0.0754257	0.00988601	2.35596e-14	-0.06557	0.0141908	3.82628e-06	-0.0684	0.0171	6.679e-05	0.313063	0.196469	0.1737	0.205172	0.169266	0.147756	0.206368	0.375321
T2D	12:31476941:CAAGT:C	rs3214606	12	31476942	CAAGT	C	FAM60A	0.1273	0.0114	8.192e-29	known	0.129952	0.0117124	1.3229e-28	NA	NA	NA	0.0745	0.0525	0.156	0.204066	NA	0.01538	0.00149099	0.0152738	0.00137868	0.00589623	0.197028
T2D	12:4384844:T:G	rs76895963	12	4384844	T	G	CCND2-AS1	-0.4582	0.0303	8.225e-52	known	NA	NA	NA	-0.468819	0.0455123	6.97734e-25	-0.4498	0.0405	1.186e-28	NA	0.0210448	0.03095	0.0230729	0.0322953	0.00449412	0.00472813	0
T2D	12:50263148:G:A	rs7132908	12	50263148	G	A	FAIM2	0.0394	0.0066	2.63e-09	known	0.0378833	0.0101024	0.000176876	0.0462325	0.0115903	6.63776e-05	0.033	0.0134	0.01337	0.288111	0.383796	0.3825	0.418629	0.372911	0.153324	0.248227	0.220361
T2D	12:66215214:T:A	rs2583938	12	66215214	T	A	RPSAP52	0.0692	0.0077	2.964e-19	known	0.0606441	0.00962901	3.01392e-10	0.110173	0.01672	4.41864e-11	0.0469	0.0202	0.02003	0.343139	0.132034	0.1177	0.124416	0.114919	0.8379	0.229314	0.327964
T2D	12:71478626:C:A	rs1707498	12	71478626	C	A	TSPAN8	-0.0499	0.0063	1.472e-15	known	-0.0388646	0.00915417	2.18046e-05	-0.0425683	0.0114019	0.000188897	-0.0818	0.013	3.539e-10	0.490803	0.434364	0.4332	0.452449	0.435624	0.523842	0.615202	0.410506
T2D	12:97848910:C:G	rs6538804	12	97848910	C	G	RMST	-0.0397	0.0065	7.239e-10	known	-0.0405188	0.00941572	1.68261e-05	-0.0418465	0.0116757	0.00033827	-0.0353	0.0136	0.009237	0.57515	0.393206	0.3553	0.386544	0.349013	0.28769	0.356295	0.558366
T2D	13:26776999:A:G	rs34584161	13	26776999	A	G	RNF6	-0.057	0.0068	6.013e-17	known	-0.0736411	0.00938001	4.13209e-15	-0.0382677	0.0132429	0.00385623	-0.0385	0.0149	0.009745	0.449705	0.236487	0.2561	0.226087	0.254891	0.0929244	0.349169	0.380616
T2D	13:33554302:G:A	rs576674	13	33554302	G	A	KL	-0.0802	0.0091	1.721e-18	known	-0.100108	0.0133878	7.57294e-14	-0.0548776	0.0150864	0.000275249	-0.08	0.0223	0.0003263	0.866207	0.83286	0.9059	0.834003	0.915132	0.390805	0.706856	0.778205
T2D	13:51095908:G:A	rs9562987	13	51095908	G	A	DLEU1,DLEU1-AS1	-0.0413	0.0069	2.307e-09	known	-0.0513472	0.0102028	4.8375e-07	-0.0273329	0.0120626	0.0234563	-0.0412	0.015	0.006109	0.723106	0.324844	0.2481	0.334697	0.259217	0.445545	0.349882	0.773077
T2D	13:80707429:A:G	rs1215468	13	80707429	A	G	LINC01080	-0.0749	0.0069	3.913e-27	known	-0.0811641	0.0103308	3.94973e-15	-0.069889	0.0124762	2.12183e-08	-0.0695	0.0142	9.544e-07	0.269753	0.29288	0.2974	0.284222	0.290731	0.348527	0.378538	0.260618
T2D	13:91950181:G:A	rs72640313	13	91950181	G	A	MIR17HG	-0.0615	0.0094	6.621e-11	known	-0.0775518	0.012118	1.55668e-10	-0.0411777	0.0187297	0.0279119	-0.0296	0.0248	0.2338	0.176335	0.101698	0.07413	0.112403	0.0735294	0.261916	0.0707547	0.161311
T2D	14:101255172:A:G	rs73347525	14	101255172	A	G	MIR2392	-0.0536	0.008	2.485e-11	known	-0.0656959	0.0119132	3.49656e-08	-0.0355968	0.0149559	0.0173075	-0.0523	0.0158	0.000949	0.223325	0.183173	0.2214	0.192228	0.227979	0.281085	0.227594	0.275773
T2D	14:38800704:G:A	rs4901812	14	38800704	G	A	CLEC14A	-0.0408	0.0067	1.085e-09	known	-0.0323705	0.00921039	0.000440477	-0.0694304	0.0131964	1.43019e-07	-0.0272	0.0144	0.05982	0.552904	0.245645	0.2774	0.25166	0.26659	0.280212	0.381517	0.516774
T2D	15:38873115:T:C	rs34715063	15	38873115	T	C	RASGRP1	0.0898	0.0132	1.176e-11	known	NA	NA	NA	0.0971104	0.016911	9.3325e-09	0.0783	0.0213	0.000239	NA	0.129575	0.1038	0.112778	0.0976382	0.0579177	0.0683962	0
T2D	15:40616742:G:A	rs3743140	15	40616742	G	A	INAFM2	0.0623	0.0082	3.84e-14	known	0.0768796	0.0103522	1.11608e-13	0.0346867	0.0182863	0.0578456	0.0402	0.0202	0.04678	0.269282	0.106871	0.118	0.10685	0.124711	0.13501	0.168246	0.18509
T2D	15:52587740:G:T	rs149336329	15	52587740	G	T	MYO5C	-0.1063	0.0148	7.974e-13	known	-0.123935	0.0196917	3.09833e-10	-0.0736868	0.0269952	0.00634052	-0.1052	0.0413	0.01082	0.0613817	0.0461092	0.02502	0.0319537	0.0191638	0.0214483	0.0310263	0.0385604
T2D	15:57608437:G:A	rs76920233	15	57608437	G	A	LINC01413	0.1378	0.0224	8.187e-10	known	0.286727	0.119607	0.0165189	0.104557	0.0314152	0.000874031	0.1637	0.0333	8.613e-07	0.00198078	0.0339588	0.04018	0.0399274	0.0414508	0.0075775	0.107311	0.000641849
T2D	15:62396389:A:G	rs7172432	15	62396389	A	G	C2CD4A	-0.0604	0.0063	8.278e-22	known	-0.0811627	0.00927278	2.08131e-18	-0.0475262	0.0113901	3.01173e-05	-0.0363	0.013	0.005364	0.424102	0.429737	0.5524	0.438175	0.547784	0.682394	0.464539	0.346503
T2D	15:69941245:G:A	rs747289475	15	69941245	G	A	PCAT29	1.1983	0.2138	2.085e-08	novel	NA	NA	NA	NA	NA	NA	1.1983	0.2138	2.095e-08	NA	NA	0.001161	0.000518605	0.000575705	0.000114811	0	0
T2D	15:75630160:T:C	rs6495168	15	75630160	T	C	COMMD4	0.062	0.0086	6.053e-13	known	0.065806	0.00995363	3.81083e-11	0.0505575	0.0171274	0.00315878	NA	NA	NA	0.64554	0.873025	NA	0.885938	0.9397	0.906509	0.888889	0.713273
T2D	15:77782335:A:G	rs12910361	15	77782335	A	G	HMG20A	0.0696	0.0066	3.875e-26	known	0.0893229	0.00930581	8.10209e-22	0.056877	0.012503	5.38859e-06	0.0411	0.0139	0.003037	0.413596	0.713678	0.6746	0.708447	0.676369	0.530833	0.620283	0.372739
T2D	15:90384045:C:T	rs2351707	15	90384045	C	T	AP3S2,C15orf38-AP3S2	-0.0581	0.0072	9.476e-16	known	-0.0730228	0.0110285	3.56097e-11	-0.0522275	0.0125274	3.05869e-05	-0.0393	0.0149	0.008243	0.775738	0.718307	0.7475	0.726474	0.746978	0.684835	0.818396	0.818943
T2D	15:91523036:C:T	rs6496742	15	91523036	C	T	PRC1-AS1	0.0582	0.0067	5.762e-18	known	0.05978	0.00919745	8.05175e-11	0.0562363	0.0133519	2.53272e-05	0.0567	0.0148	0.0001305	0.484193	0.231425	0.2542	0.259091	0.246544	0.652339	0.375887	0.53141
T2D	15:93834743:C:A	rs12441261	15	93834743	C	A	RGMA	-0.0435	0.0074	4.503e-09	known	-0.0403523	0.00931111	1.46571e-05	-0.0411494	0.0167076	0.0137811	-0.0582	0.0181	0.001268	0.553346	0.131972	0.1526	0.122374	0.156016	0.045977	0.299528	0.655484
T2D	16:12185129:C:T	rs143708136	16	12185129	C	T	SNX29	0.2321	0.042	3.2e-08	novel	NA	NA	NA	0.249645	0.0505353	7.81197e-07	0.1932	0.0754	0.01036	NA	0.0132385	0.007589	0.0146237	0.00606236	0.00229991	0.00591017	0
T2D	16:20337884:T:C	rs4632135	16	20337884	T	C	GP2	0.0832	0.0152	4.764e-08	known	0.11156	0.0171506	7.78207e-11	-0.0137384	0.0385839	0.721791	-0.0499	0.0652	0.4442	0.0763609	0.022017	0.009683	0.019707	0.00920598	0.260161	0.0188679	0.093068
T2D	16:53806453:A:G	rs56094641	16	53806453	A	G	FTO	0.1166	0.0069	2.229e-64	known	0.122251	0.0113696	5.77218e-27	0.107446	0.0115057	9.76833e-21	0.1209	0.0131	2.889e-20	0.20322	0.403137	0.4176	0.431617	0.419931	0.0998164	0.228774	0.131579
T2D	16:69593355:T:C	rs12599637	16	69593355	T	C	MIR1538	-0.0722	0.0117	6.036e-10	known	NA	NA	NA	-0.0722479	0.0116727	6.03603e-10	NA	NA	NA	NA	0.403795	NA	0.418266	0.417208	0.292503	0.312162	0.0859697
T2D	16:75246035:G:C	rs72802365	16	75246035	G	C	CTRB2	-0.1168	0.0146	1.214e-15	known	-0.123743	0.0372551	0.000895307	-0.103671	0.0211471	9.46796e-07	-0.1309	0.024	5.071e-08	0.0156663	0.0784644	0.07955	0.0734683	0.0762809	0.0169881	0.067217	0.0244216
T2D	16:81534790:T:C	rs2925979	16	81534790	T	C	CMIP	-0.0446	0.0067	2.419e-11	known	-0.0408127	0.00968838	2.52509e-05	-0.0435367	0.0122834	0.000393566	-0.0536	0.0139	0.0001101	0.66506	0.698973	0.6786	0.704112	0.695052	0.688922	0.808962	0.589378
T2D	16:83980529:C:G	rs4782568	16	83980529	C	G	OSGIN1	0.0371	0.0068	4.72e-08	novel	0.0499039	0.0110373	6.14347e-06	0.0340239	0.0113989	0.00283738	0.023	0.0132	0.0805	0.750768	0.452556	0.562	0.469522	0.563003	0.121438	0.556738	0.810811
T2D	17:29680526:C:G	rs12943365	17	29680526	C	G	NF1	-0.0432	0.0063	7.879e-12	known	-0.0463528	0.00918299	4.47213e-07	-0.0367204	0.0115567	0.0014859	-0.0451	0.0132	0.0006494	0.49955	0.608801	0.6021	0.600872	0.606113	0.760815	0.462175	0.443152
T2D	17:36102381:A:G	rs11651052	17	36102381	A	G	HNF1B	-0.091	0.0065	5.347e-44	known	-0.123243	0.00989441	1.30018e-35	-0.0585916	0.0113441	2.40534e-07	-0.0765	0.0136	1.913e-08	0.675569	0.524609	0.649	0.552515	0.647347	0.395819	0.593381	0.722222
T2D	17:4032785:A:G	rs12453376	17	4032785	A	G	ZZEF1	0.0581	0.0076	2.333e-14	known	0.0502398	0.0105167	1.77803e-06	0.0635433	0.0148801	1.95162e-05	0.0704	0.0164	1.743e-05	0.274799	0.173368	0.1922	0.170195	0.207542	0.187989	0.160377	0.164948
T2D	17:40768629:C:T	rs74322397	17	40768629	C	T	TUBG1	0.0465	0.0066	2.18e-12	known	0.0345277	0.00917307	0.000167195	0.0640216	0.0124583	2.76425e-07	0.0533	0.015	0.0003883	0.47779	0.286717	0.2424	0.252629	0.221129	0.203825	0.190418	0.423429
T2D	17:44083948:T:C	rs8067056	17	44083948	T	C	MAPT	0.0369	0.0067	3.156e-08	novel	0.034001	0.00968699	0.00044817	0.0292502	0.011659	0.012114	0.0561	0.0149	0.0001593	0.429186	0.375845	0.2578	0.37381	0.258074	0.142461	0.306147	0.490979
T2D	17:47060322:C:A	rs35895680	17	47060322	C	A	GIP	-0.0584	0.0087	2.444e-11	known	-0.0507851	0.0283657	0.0733943	-0.0619846	0.01211	3.08052e-07	-0.0553	0.0141	9.116e-05	0.0301832	0.326416	0.3076	0.334114	0.283449	0.0912224	0.305425	0.0237789
T2D	17:65641651:C:T	rs2706710	17	65641651	C	T	PITPNC1	0.0495	0.0088	1.962e-08	known	0.0511995	0.0140532	0.000269207	0.0571644	0.0146876	9.94085e-05	0.0355	0.0177	0.04514	0.12053	0.181381	0.1622	0.170573	0.176113	0.434207	0.13948	0.0297158
T2D	17:6945483:C:T	rs75418188	17	6945483	C	T	SLC16A11	0.1337	0.0157	1.664e-17	known	0.151196	0.0170312	6.83267e-19	0.01312	0.0704509	0.852266	0.0451	0.0497	0.3642	0.0780199	0.00646575	0.01723	0.00681464	0.0184544	0.0037931	0.245283	0.110398
T2D	18:57829135:T:C	rs6567160	18	57829135	T	C	MC4R	0.0785	0.0076	4.877e-25	known	0.0864627	0.0110981	6.66144e-15	0.0640132	0.0133249	1.55507e-06	0.0832	0.0167	5.982e-07	0.216118	0.233218	0.1836	0.222085	0.180876	0.185287	0.124113	0.178846
T2D	18:60845884:T:C	rs12454712	18	60845884	T	C	BCL2	-0.0472	0.0064	1.31e-13	known	-0.0602818	0.00934076	1.09205e-10	-0.0443409	0.0116471	0.000140653	-0.0249	0.0131	0.05714	0.519795	0.376589	0.4876	0.3874	0.490462	0.230095	0.361374	0.465206
T2D	19:12509536:C:A	rs4804181	19	12509536	C	A	ZNF799	0.0397	0.007	1.43e-08	known	0.0469614	0.00947957	7.27167e-07	0.0321442	0.0137635	0.0195192	0.0294	0.0158	0.0629	0.509228	0.779452	0.7748	0.797129	0.766744	0.958621	0.744656	0.515444
T2D	19:19393714:G:A	rs8100204	19	19393714	G	A	SUGP1	0.0552	0.0082	2.077e-11	known	0.0366493	0.0112948	0.00117531	0.0627973	0.0162947	0.000116273	0.0927	0.0179	2.077e-07	0.220229	0.147055	0.1598	0.147036	0.165316	0.184895	0.259479	0.241977
T2D	19:21856746:T:C	rs150182828	19	21856746	T	C	LOC400682	-0.2635	0.0305	5.483e-18	known	-0.263535	0.0304917	5.48293e-18	NA	NA	NA	NA	NA	NA	0.0266915	NA	NA	0.000129651	0	0	0	0.0339744
T2D	19:31842002:C:A	rs67361341	19	31842002	C	A	TSHZ3	-0.0373	0.0064	6.869e-09	known	-0.042297	0.00962015	1.09903e-05	-0.0358799	0.0115781	0.00194221	-0.0298	0.013	0.02225	0.650777	0.396134	0.4794	0.412172	0.495082	0.201472	0.376302	0.644634
T2D	19:33887405:T:C	rs7250869	19	33887405	T	C	PEPD	-0.0488	0.0065	5.169e-14	known	-0.0472404	0.00921103	2.91798e-07	-0.0648308	0.0121921	1.05243e-07	-0.0319	0.0138	0.02058	0.473875	0.688941	0.674	0.686248	0.666571	0.800391	0.623821	0.400129
T2D	19:46157004:T:C	rs10408179	19	46157004	T	C	EML2	-0.0675	0.0067	1.331e-23	known	-0.0783372	0.0109137	7.08017e-13	-0.0573477	0.011326	4.11889e-07	-0.0654	0.0131	5.728e-07	0.237748	0.440738	0.4464	0.437492	0.425317	0.553049	0.48227	0.362581
T2D	19:47600441:G:A	rs8101149	19	47600441	G	A	ZC3H4	0.0431	0.0074	6.754e-09	known	0.0281773	0.0126216	0.0255841	0.0643368	0.0125109	2.71148e-07	0.0354	0.0136	0.009186	0.247719	0.715305	0.6583	0.698416	0.654776	0.197196	0.536557	0.283959
T2D	19:7968168:G:A	rs2115107	19	7968168	G	A	MAP2K7	0.0451	0.0065	4.698e-12	known	0.0313263	0.00971666	0.00126422	0.0623018	0.0115928	7.69287e-08	0.0483	0.0135	0.0003335	0.358677	0.380669	0.3672	0.393363	0.361831	0.527356	0.386792	0.322165
T2D	20:43240656:A:G	rs531416278	20	43240656	A	G	PKIG	0.5837	0.0671	3.349e-18	known	NA	NA	NA	NA	NA	NA	0.5837	0.0671	3.189e-18	NA	NA	0.00974	0.000324296	0.0103627	0	0	0
T2D	20:45595453:C:CA	rs35126216	20	45595453	C	CA	EYA2	-0.0829	0.0126	4.962e-11	known	NA	NA	NA	-0.0829136	0.0126161	4.96242e-11	NA	NA	NA	NA	0.281513	NA	0.34723	0.360123	0.182535	0.220395	0.00345304
T2D	20:48826880:T:C	rs6122888	20	48826880	T	C	CEBPB	-0.0466	0.0063	1.325e-13	known	-0.0461617	0.00927888	6.52725e-07	-0.0441506	0.0113571	0.00010129	-0.0505	0.013	0.0001044	0.461989	0.470893	0.4789	0.475208	0.477835	0.751781	0.473995	0.557841
T2D	20:57648366:C:T	rs140896965	20	57648366	C	T	SLMO2-ATP5E	-0.2313	0.0279	1.254e-16	known	NA	NA	NA	-0.237592	0.0737525	0.00127532	-0.2303	0.0302	2.491e-14	NA	0.00675901	0.05054	0.00635126	0.0598389	0.00114758	0.00589623	0
T2D	20:61273960:G:A	rs34885433	20	61273960	G	A	SLCO4A1	-0.0411	0.0067	8.319e-10	known	-0.0379472	0.0105064	0.000304072	-0.0521368	0.0115765	6.6783e-06	-0.0319	0.0132	0.01525	0.697895	0.602287	0.5731	0.593377	0.560633	0.144206	0.577017	0.784238
T2D	20:62447327:A:G	rs28637955	20	62447327	A	G	ZBTB46-AS1	-0.067	0.0118	1.313e-08	known	NA	NA	NA	-0.067006	0.0117877	1.31273e-08	NA	NA	NA	NA	0.373478	NA	0.403014	0.374825	0.583481	0.382857	0.581104
T2D	22:30170655:G:A	rs142682088	22	30170655	G	A	UQCR10	-0.1263	0.0217	6.02e-09	known	NA	NA	NA	-0.107959	0.0292015	0.000218144	-0.1491	0.0325	4.393e-06	NA	0.0394602	0.04193	0.0418021	0.0470012	0.00643382	0.0188679	0
T2D	22:35698455:AG:A	rs138737	22	35698456	AG	A	TOM1	-0.0369	0.0066	2.27e-08	known	-0.0404197	0.00933794	1.501e-05	-0.0289058	0.0126194	0.0219878	-0.0386	0.0138	0.005049	0.595225	0.724311	0.6708	0.722596	0.66925	0.359914	0.640587	0.619326
T2D	22:50354255:G:A	rs28375915	22	50354255	G	A	PIM3	-0.0498	0.0077	1.207e-10	known	-0.0473516	0.0102145	3.55718e-06	-0.0531452	0.0118537	7.34548e-06	NA	NA	NA	0.442514	0.493928	NA	0.494803	0.436883	0.489215	0.448127	0.391332
T2D	X:106244767:C:T	rs12688220	X	106244767	C	T	MORC4	-0.0327	0.0054	1.763e-09	novel	-0.0474978	0.00778636	1.05984e-09	-0.0233	0.0097	0.0163	-0.0114	0.0121	0.3458	0.330967	0.275896	0.2533	0.257183	0.246214	0.0435446	0.229236	0.332642
T2D	X:117932997:G:T	rs765142292	X	117932997	G	T	IL13RA1	-0.0572	0.0056	3.762e-24	novel	-0.0610843	0.00740815	1.644e-16	-0.0618	0.0115	8.126e-08	-0.0384	0.0133	0.003818	0.572074	0.828137	0.8076	0.830292	0.784239	0.928286	0.598706	0.523344
T2D	X:146882210:A:C	rs1868139	X	146882210	A	C	FMR1-AS1	0.0424	0.0065	8.732e-11	novel	0.0430709	0.00738519	5.47443e-09	0.0453	0.0183	0.0134	0.0326	0.0221	0.1407	0.422932	0.940263	0.9394	0.928293	0.945707	0.84808	0.75	0.290356
T2D	X:152899922:A:G	rs5945326	X	152899922	A	G	DUSP9	-0.1203	0.0055	8.41e-106	known	-0.151842	0.00781627	4.61528e-84	-0.09	0.0103	1.803e-18	-0.0882	0.0118	8.15e-14	0.321709	0.23405	0.2747	0.233248	0.292143	0.204844	0.520064	0.365063
T2D	X:21569920:A:G	rs6633421	X	21569920	A	G	CNKSR2	-0.0409	0.0061	1.597e-11	known	-0.0453674	0.00776574	5.15809e-09	-0.022	0.0126	0.08059	-0.0514	0.0153	0.0007848	0.318461	0.140148	0.1381	0.148366	0.132155	0.0160876	0.0435484	0.286157
T2D	X:31854782:G:C	rs1379871	X	31854782	G	C	DMD	0.0301	0.0053	1.308e-08	novel	0.0321839	0.00805198	6.41464e-05	0.0279	0.0092	0.002388	0.0294	0.0109	0.006912	0.711248	0.343044	0.3697	0.334268	0.366488	0.470761	0.611916	0.68601
T2D	X:48847497:T:C	rs11545861	X	48847497	T	C	GRIPAP1	-0.0369	0.0053	5.11e-12	novel	-0.0511067	0.00857584	2.53205e-09	-0.0276	0.0089	0.001862	-0.0283	0.0107	0.008064	0.233277	0.443604	0.4212	0.428203	0.438367	0.0570499	0.463259	0.286902
T2D	X:53709964:A:G	rs6638417	X	53709964	A	G	HUWE1	0.0331	0.005	3.236e-11	novel	0.0332032	0.00745612	8.46218e-06	0.0297	0.0087	0.0006458	0.0381	0.0106	0.0003354	0.495594	0.539432	0.5762	0.578371	0.582413	0.879436	0.567261	0.549485
T2D	X:57979353:T:C	rs73226048	X	57979353	T	C	ZXDA	0.0487	0.0057	2.381e-17	novel	0.0519708	0.00790451	4.87083e-11	0.0467	0.0105	8.516e-06	0.0422	0.0139	0.00246	0.306973	0.219673	0.1702	0.226998	0.180465	0.0601478	0.41626	0.364594
DM_Nephropathy	10:114781950:G:C	rs55853916	10	114781950	G	C	TCF7L2	0.3454	0.0624	3.046e-08	known	NA	NA	NA	0.318685	0.115071	0.00561475	0.3565	0.0742	1.552e-06	NA	0.220817	0.1507	0.20757	0.153913	0.058364	0.1513	0.00192802
Substance_Dependence	16:11536769:C:T	rs116544709	16	11536769	C	T	LOC101927131	4.6085	0.8239	2.229e-08	novel	4.60848	0.823944	2.22925e-08	NA	NA	NA	NA	NA	NA	0.013471	NA	NA	0.000583733	0	0.0068918	0.00471698	0.0353017
Schizophrenia	10:91393289:AT:TT	rs9783206	10	91393289	AT	TT	PANK1	0.2589	0.0468	3.165e-08	novel	NA	NA	NA	NA	NA	NA	0.2589	0.0468	3.274e-08	NA	NA	0.1334	NA	NA	NA	NA	NA
Depression	02:223322736:G:A	rs146446086	2	223322736	G	A	SGPP2	0.3571	0.0629	1.392e-08	novel	0.698624	0.222857	0.00171941	NA	NA	NA	0.3275	0.0656	6.069e-07	0.0177991	NA	0.01172	0.000843608	0.0147059	0.000229991	0	0.0141207
Insomnia	04:130513871:T:C	rs547475396	4	130513871	T	C	LINC02466	9.2212	1.6476	2.185e-08	novel	9.22118	1.64761	2.18482e-08	NA	NA	NA	NA	NA	NA	0.00130398	NA	NA	NA	NA	NA	NA	NA
Parkinsons_Disease	01:156154860:G:A	rs35643925	1	156154860	G	A	SEMA4A	0.5105	0.0871	4.67e-09	known	NA	NA	NA	0.507896	0.143428	0.000398432	0.512	0.1097	3.026e-06	NA	0.0198254	0.03989	0.0204796	0.0388601	0.00952928	0.00589623	0
Parkinsons_Disease	04:90641340:T:C	rs356220	4	90641340	T	C	SNCA	-0.2542	0.0353	6.372e-13	known	-0.231046	0.0781881	0.00312668	-0.260184	0.0396282	5.18155e-11	NA	NA	NA	0.417092	0.634726	NA	0.63986	0.653177	0.341586	0.554726	0.478892
Epilepsy	04:62882064:C:T	rs187977998	4	62882064	C	T	ADGRL3	0.7708	0.1365	1.65e-08	novel	NA	NA	NA	0.764341	0.202599	0.000161503	0.7761	0.1848	2.672e-05	NA	0.0144682	0.005131	0.0116113	0.00461627	0.0021799	0.00235849	0
Epilepsy	08:118936206:C:G	rs998956939	8	118936206	C	G	EXT1	1.0172	0.1851	3.884e-08	novel	1.01716	0.185071	3.88436e-08	NA	NA	NA	NA	NA	NA	0.00889129	NA	NA	NA	NA	NA	NA	NA
SAS	07:113387756:G:A	rs1006437246	7	113387756	G	A	PPP1R3A	0.8424	0.1514	2.636e-08	novel	NA	NA	NA	NA	NA	NA	0.8424	0.1514	2.619e-08	NA	NA	0.003443	0.00454418	0.00259067	0.00115154	0	0.0339744
SAS	16:53805207:C:A	rs11075985	16	53805207	C	A	FTO	0.1036	0.013	1.989e-15	novel	0.074297	0.0769379	0.334207	0.121456	0.0212977	1.17859e-08	0.0938	0.0169	2.612e-08	0.232174	0.422966	0.4272	0.451229	0.427995	0.432075	0.295024	0.174613
FacialN_palsy	06:44447598:G:A	rs9357446	6	44447598	G	A	CDC5L	0.1819	0.0317	9.262e-09	no_literature	0.317543	0.118756	0.00749744	0.107412	0.0478446	0.0247671	0.2287	0.0452	4.176e-07	0.880477	0.516114	0.5075	0.521275	0.509499	0.834638	0.671801	0.886744
Carpal_Tunnel_Syndrome	01:155170392:G:A	rs199935580	1	155170392	G	A	THBS3	1.8207	0.3316	4.005e-08	novel	NA	NA	NA	NA	NA	NA	1.8207	0.3316	3.99e-08	NA	NA	0.0009728	0	0.000863558	0	0	0
Carpal_Tunnel_Syndrome	02:218146108:G:C	rs10221933	2	218146108	G	C	DIRC3-AS1	-0.1122	0.0146	1.717e-14	known	-0.209402	0.113518	0.0650872	-0.126708	0.0192762	4.92264e-11	-0.0877	0.0229	0.0001263	0.291037	0.142017	0.2203	0.164544	0.229706	0.255126	0.194313	0.287097
Carpal_Tunnel_Syndrome	02:230211824:T:C	rs111883254	2	230211824	T	C	DNER	0.2606	0.0464	1.893e-08	novel	NA	NA	NA	0.301478	0.0532278	1.47947e-08	0.1322	0.0943	0.161	NA	0.018251	0.01024	0.0158113	0.0103627	0.00344353	0.0117925	0
Carpal_Tunnel_Syndrome	02:56096892:A:G	rs3791679	2	56096892	A	G	EFEMP1	0.0746	0.013	9.794e-09	known	-0.0572589	0.118975	0.630326	0.0854226	0.0160131	9.57779e-08	0.0576	0.0227	0.01101	0.756468	0.225582	0.2262	0.244127	0.233007	0.0644087	0.23467	0.771373
Carpal_Tunnel_Syndrome	02:60175475:G:C	rs1025128	2	60175475	G	C	MIR4432HG	0.0653	0.0112	6.105e-09	known	-0.0634843	0.103242	0.538614	0.0710644	0.0135439	1.54617e-07	0.0572	0.0205	0.005132	0.429851	0.563694	0.6843	0.599337	0.680955	0.499885	0.666667	0.441517
Carpal_Tunnel_Syndrome	03:185598605:G:A	.	3	185598605	G	A	TRA2B	18.7731	3.4079	3.616e-08	novel	18.7731	3.40791	3.61552e-08	NA	NA	NA	NA	NA	NA	0.00116033	NA	NA	0	0	0	0	0.000641849
Carpal_Tunnel_Syndrome	04:8329426:T:C	rs7670088	4	8329426	T	C	HTRA3	-0.0729	0.0122	2.489e-09	novel	-0.0973255	0.13634	0.475322	-0.0658259	0.0148752	9.63533e-06	-0.0872	0.0217	5.889e-05	0.831565	0.718028	0.7437	0.719395	0.732769	0.627001	0.672619	0.749357
Carpal_Tunnel_Syndrome	06:32626302:T:G	rs9273364	6	32626302	T	G	HLA-DQB1	0.0702	0.0123	1.019e-08	novel	0.191299	0.103521	0.0646133	0.0681997	0.0145708	2.86093e-06	0.0691	0.0232	0.002888	0.409295	0.303229	0.2768	0.268188	0.276528	0.120662	0.319477	0.348822
Carpal_Tunnel_Syndrome	07:16112131:G:A	rs13221870	7	16112131	G	A	ISPD	0.0695	0.011	2.352e-10	novel	0.0606119	0.11673	0.603587	0.0577357	0.0135284	1.97453e-05	0.093	0.019	1.011e-06	0.257332	0.442711	0.4748	0.440461	0.484438	0.170347	0.441943	0.362113
Carpal_Tunnel_Syndrome	09:211359:G:A	rs76532765	9	211359	G	A	C9orf66	0.2636	0.0474	2.664e-08	novel	NA	NA	NA	0.221508	0.0766788	0.00386743	0.2897	0.0603	1.523e-06	NA	0.0075967	0.02671	0.0103708	0.0279378	0.00183781	0.00353774	0
Carpal_Tunnel_Syndrome	10:72407789:G:A	rs747141	10	72407789	G	A	ADAMTS14	0.0654	0.011	2.489e-09	novel	0.0860648	0.125667	0.49343	0.0569776	0.013484	2.38327e-05	0.0819	0.0191	1.767e-05	0.790858	0.443282	0.4803	0.446591	0.497123	0.433018	0.645047	0.817889
Carpal_Tunnel_Syndrome	10:99926271:T:A	rs7071239	10	99926271	T	A	R3HCC1L	-0.0673	0.011	8.706e-10	novel	-0.0527089	0.102538	0.607222	-0.0638039	0.013483	2.22131e-06	-0.0748	0.0192	9.939e-05	0.453077	0.433611	0.4163	0.437443	0.423343	0.585563	0.537825	0.492228
Carpal_Tunnel_Syndrome	14:76245906:T:C	rs72725608	14	76245906	T	C	TTLL5	0.1569	0.0276	1.355e-08	known	NA	NA	NA	0.163569	0.0327919	6.09818e-07	0.1406	0.0513	0.006106	NA	0.0440325	0.03743	0.0364414	0.0333909	0.00699862	0.0495283	0.000642674
Carpal_Tunnel_Syndrome	14:94838142:G:T	rs112635299	14	94838142	G	T	SERPINA1	-0.223	0.0388	8.841e-09	novel	NA	NA	NA	-0.184378	0.0467593	8.04249e-05	-0.3082	0.0694	8.888e-06	NA	0.0210726	0.02016	0.017987	0.0190092	0.00195627	0.0035461	0
Carpal_Tunnel_Syndrome	15:100692953:G:A	rs72755233	15	100692953	G	A	ADAMTS17	0.1095	0.0172	2.008e-10	known	NA	NA	NA	0.104805	0.0211387	7.12219e-07	0.1189	0.0297	6.325e-05	NA	0.113149	0.1177	0.115275	0.118732	0.0164179	0.0319149	0.0012837
Carpal_Tunnel_Syndrome	19:8670147:C:T	rs62621197	19	8670147	C	T	ADAMTS10	0.2282	0.0329	4.228e-12	known	NA	NA	NA	0.20821	0.037382	2.5505e-08	0.2975	0.0696	1.923e-05	NA	0.0361234	0.02017	0.0381719	0.0175489	0.00506096	0.0294811	0
Iritis	05:96084776:C:A	rs10037212	5	96084776	C	A	CAST	-0.183	0.0308	2.694e-09	known	-0.434371	0.246349	0.0778612	-0.177513	0.0674857	0.00852896	-0.1794	0.0349	2.796e-07	0.0821177	0.325292	0.2907	0.31866	0.282796	0.113741	0.181604	0.0699615
Iritis	06:114492111:A:G	rs11153469	6	114492111	A	G	HDAC2-AS2	0.2095	0.0375	2.297e-08	novel	0.499183	0.145107	0.000581478	0.0604284	0.0901242	0.502538	0.218	0.043	3.978e-07	0.336117	0.144752	0.1654	0.144655	0.164845	0.030884	0.268409	0.366152
Iritis	06:31335997:C:T	rs146683910	6	31335997	C	T	HLA-B	1.8349	0.0622	5.09e-191	known	14.8736	2.6815	2.91056e-08	1.56105	0.183104	1.52114e-17	1.8627	0.0662	2.646e-174	0.00242918	0.0429591	0.08032	0.0509145	0.0756617	0.00895317	0.0200946	0.0282051
Iritis	07:5436753:C:T	rs748670681	7	5436753	C	T	TNRC18	0.7144	0.0913	5.087e-15	novel	NA	NA	NA	NA	NA	NA	0.7144	0.0913	5.191e-15	NA	NA	0.03679	0.00298818	0.0423875	0.000115314	0	0.000641849
Iritis	11:75315166:A:G	.	11	75315166	A	G	MAP6	5.4924	0.9557	9.085e-09	novel	NA	NA	NA	NA	NA	NA	5.4924	0.9557	9.08e-09	NA	NA	0.001205	0	0.00115141	0	0	0
Iritis	19:40016414:C:G	rs549331938	19	40016414	C	G	SELENOV	1.1467	0.1978	6.74e-09	novel	NA	NA	NA	NA	NA	NA	1.1467	0.1978	6.805e-09	NA	NA	0.007851	0.00181913	0.00491329	0.000229938	0	0
Uveitis	05:96101220:A:G	rs28580505	5	96101220	A	G	CAST,ERAP1	-0.1813	0.0307	3.559e-09	known	-0.275253	0.240417	0.252253	-0.176358	0.0677993	0.00929038	-0.1806	0.0348	2.065e-07	0.07452	0.321328	0.2931	0.314002	0.283651	0.11316	0.180095	0.0694981
Uveitis	06:31370984:C:T	rs116135464	6	31370984	C	T	MICA	1.8397	0.0624	7.55e-191	known	8.48442	4.01688	0.0346699	1.60121	0.183538	2.68144e-18	1.8691	0.0664	2.969e-174	0.000629454	0.0431022	0.07991	0.0507858	0.0751011	0.00857077	0.0202381	0.00257069
Uveitis	07:5436753:C:T	rs748670681	7	5436753	C	T	TNRC18	0.7144	0.0913	5.087e-15	novel	NA	NA	NA	NA	NA	NA	0.7144	0.0913	5.191e-15	NA	NA	0.03679	0.00298818	0.0423875	0.000115314	0	0.000641849
Uveitis	11:75315166:A:G	.	11	75315166	A	G	MAP6	5.4924	0.9557	9.085e-09	novel	NA	NA	NA	NA	NA	NA	5.4924	0.9557	9.08e-09	NA	NA	0.001205	0	0.00115141	0	0	0
Uveitis	19:40016414:C:G	rs549331938	19	40016414	C	G	SELENOV	1.1467	0.1978	6.74e-09	novel	NA	NA	NA	NA	NA	NA	1.1467	0.1978	6.805e-09	NA	NA	0.007851	0.00181913	0.00491329	0.000229938	0	0
Cataract	01:10822808:T:C	rs2073017	1	10822808	T	C	CASZ1	-0.0435	0.007	5.624e-10	novel	-0.0183019	0.00990972	0.0647665	-0.0760297	0.0124119	9.03699e-10	-0.0557	0.0165	0.0007662	0.343696	0.788959	0.7294	0.770321	0.715478	0.203021	0.48818	0.303618
Cataract	01:227205331:T:C	rs3795453	1	227205331	T	C	CDC42BPA	0.0572	0.0072	2.9e-15	known	0.0343314	0.0144922	0.0178385	0.0655381	0.0100605	7.29752e-11	0.0634	0.0151	2.529e-05	0.106635	0.46729	0.3785	0.442813	0.361751	0.373074	0.334515	0.176508
Cataract	01:51423043:AGACAGAG:A	rs140866275	1	51423044	AGACAGAG	A	FAF1	-0.0563	0.01	1.808e-08	known	-0.0199792	0.0283938	0.481654	-0.061409	0.0106802	8.93373e-09	NA	NA	NA	0.0257634	0.33388	NA	0.399233	0.31068	0.38792	0.254839	0.106481
Cataract	02:143569643:T:TC	rs36144130	2	143569643	T	TC	KYNU	-0.0655	0.0077	1.276e-17	novel	-0.0559071	0.0106688	1.60351e-07	-0.0632855	0.0140195	6.35834e-06	-0.0957	0.0178	8.126e-08	0.228524	0.158974	0.2162	0.165929	0.240196	0.651346	0.343972	0.211613
Cataract	03:181373642:T:TCTCTC	rs113439088	3	181373642	T	TCTCTC	SOX2-OT	0.0894	0.0088	5.287e-24	known	NA	NA	NA	0.0733648	0.0106445	5.49146e-12	0.1251	0.0159	3.398e-15	NA	0.367732	0.3074	0.343721	0.301914	0.878311	0.521635	0.426781
Cataract	03:63833387:TG:T	rs34196118	3	63833388	TG	T	C3orf49	0.0417	0.0062	2.256e-11	novel	0.0408182	0.00904535	6.40332e-06	0.050585	0.010435	1.24946e-06	0.0253	0.0152	0.09526	0.516778	0.634175	0.6384	0.60645	0.615473	0.347591	0.613475	0.456774
Cataract	04:81952637:T:A	rs74764079	4	81952637	T	A	BMP3	0.1551	0.0248	3.862e-10	novel	NA	NA	NA	0.173843	0.0302216	8.80471e-09	0.1167	0.0433	0.00706	NA	0.0290068	0.02849	0.0236451	0.0302594	0.00483982	0.0259434	0
Cataract	06:163815603:G:T	rs73013582	6	163815603	G	T	CAHM	0.0706	0.0116	9.882e-10	novel	NA	NA	NA	0.0712158	0.0138625	2.78726e-07	0.0692	0.0209	0.0009096	NA	0.155537	0.1438	0.163223	0.143847	0.34409	0.440758	0.25323
Cataract	06:32615421:A:G	rs7745002	6	32615421	A	G	HLA-DQA1	0.0386	0.0065	2.452e-09	known	0.03123	0.00934715	0.000834379	0.0491524	0.0103137	1.88168e-06	0.0336	0.0181	0.06306	0.475695	0.502686	0.4506	0.436708	0.45528	0.37896	0.599034	0.501953
Cataract	07:127015083:G:A	rs62621812	7	127015083	G	A	ZNF800	0.1928	0.0259	1.039e-13	known	NA	NA	NA	0.223991	0.0369251	1.31069e-09	0.1624	0.0364	8.235e-06	NA	0.020457	0.04343	0.0311648	0.046371	0.00332798	0.00591017	0
Cataract	07:43858633:G:C	rs13231479	7	43858633	G	C	BLVRA	0.0559	0.0101	2.882e-08	novel	0.0253702	0.127143	0.841839	0.0530652	0.012261	1.50498e-05	0.0627	0.0179	0.0004743	0.00140928	0.212744	0.2122	0.215453	0.214368	0.0406591	0.116307	0.00598404
Cataract	07:46214253:A:G	rs17172647	7	46214253	A	G	IGFBP3	0.0646	0.0067	3.073e-22	known	0.0353726	0.00914262	0.000109292	0.108263	0.0116656	1.68671e-20	0.0735	0.0176	3.131e-05	0.414271	0.263857	0.2251	0.279351	0.237629	0.569765	0.258865	0.39704
Cataract	09:130681892:T:C	rs4837205	9	130681892	T	C	PIP5KL1	-0.0453	0.0079	7.9e-09	novel	-0.04535	0.01026	9.86571e-06	-0.0436008	0.0153182	0.00442256	-0.0482	0.0202	0.01687	0.281243	0.876514	0.8443	0.87813	0.840843	0.617355	0.800708	0.362159
Cataract	09:22206987:C:T	rs1679013	9	22206987	C	T	CDKN2B-AS1	0.0581	0.0068	1.482e-17	known	0.0339041	0.0111103	0.00227631	0.075455	0.0105538	8.7062e-13	0.0673	0.015	6.85e-06	0.794186	0.458354	0.4362	0.463488	0.450173	0.31378	0.416274	0.786632
Cataract	10:115485285:T:C	rs141266925	10	115485285	T	C	CASP7	0.384	0.0511	5.872e-14	novel	NA	NA	NA	0.630338	0.0952701	3.68229e-11	0.2844	0.0606	2.653e-06	NA	0.00309817	0.01533	0.00421257	0.015553	0.000344274	0	0
Cataract	10:124203787:T:C	rs61871744	10	124203787	T	C	ARMS2	0.0406	0.0069	3.44e-09	novel	0.0338494	0.00944095	0.000336584	0.0474074	0.0123542	0.000124363	0.05	0.0172	0.00367	0.365392	0.210513	0.2414	0.233207	0.237074	0.187861	0.284461	0.428849
Cataract	10:29024130:G:A	rs1014607	10	29024130	G	A	LINC01517	-0.0575	0.0092	4.21e-10	known	-0.0543766	0.0328948	0.0983217	-0.0454459	0.0109728	3.4476e-05	-0.0974	0.0197	7.729e-07	0.0190183	0.305768	0.1645	0.255622	0.157365	0.56397	0.198113	0.00773196
Cataract	10:50329743:A:G	rs4838449	10	50329743	A	G	FAM170B-AS1	0.0405	0.0074	4.637e-08	novel	0.0345398	0.0139629	0.0133725	0.0301709	0.0108159	0.00527909	0.067	0.0149	6.82e-06	0.119173	0.314792	0.4049	0.324298	0.4289	0.757241	0.235225	0.0519897
Cataract	10:82179699:G:C	rs3802637	10	82179699	G	C	FAM213A	-0.045	0.0081	3.089e-08	novel	-0.0439267	0.0176688	0.0129144	-0.0573286	0.0110022	1.88189e-07	-0.0182	0.0165	0.2714	0.930929	0.707068	0.7271	0.692801	0.733834	0.925179	0.821934	0.972798
Cataract	11:186604:T:C	rs7124615	11	186604	T	C	SCGB1C2	-0.1228	0.0161	2.425e-14	known	NA	NA	NA	-0.12284	0.0161084	2.42451e-14	NA	NA	NA	NA	0.879375	NA	0.38704	0.352761	0.314202	0.394737	0.414773
Cataract	11:68941192:T:G	rs79721202	11	68941192	T	G	LOC338694	0.1349	0.013	4.55e-25	known	0.0675701	0.0259544	0.00922999	0.155387	0.0172861	2.4913e-19	0.1648	0.0309	9.475e-08	0.0317964	0.0942152	0.05878	0.0823072	0.0553314	0.0291552	0.06974	0.0397946
Cataract	11:88911696:C:A	rs1042602	11	88911696	C	A	TYR	0.054	0.0091	3.003e-09	novel	NA	NA	NA	0.0533297	0.0104062	2.97833e-07	0.0562	0.0188	0.002751	NA	0.365758	0.1854	0.327855	0.179251	0.0654871	0.229858	0.000641026
Cataract	12:110002777:C:T	rs10850379	12	110002777	C	T	MMAB	0.0461	0.0067	4.734e-12	novel	0.0383223	0.0110138	0.000502361	0.0308669	0.010125	0.00229932	0.0942	0.015	3.071e-10	0.209747	0.428997	0.3982	0.460933	0.386076	0.383924	0.346336	0.209845
Cataract	12:59147734:G:T	rs117441875	12	59147734	G	T	LINC02388,LOC100506869	-0.1554	0.0284	4.606e-08	novel	-0.155387	0.0284285	4.60588e-08	NA	NA	NA	NA	NA	NA	0.0348391	NA	NA	6.50111e-05	0	0.00011489	0	0.128057
Cataract	14:54414189:A:AT	rs397721703	14	54414189	A	AT	MIR5580	0.0631	0.0109	7.355e-09	novel	NA	NA	NA	0.0630864	0.0109097	7.35542e-09	NA	NA	NA	NA	0.316946	NA	0.305608	0.247323	0.0835308	0.38874	0.36693
Cataract	15:28356859:C:T	rs1129038	15	28356859	C	T	HERC2	-0.0821	0.0108	2.282e-14	known	NA	NA	NA	-0.0800245	0.0122243	5.8969e-11	-0.0891	0.0226	7.808e-05	NA	0.784739	0.8785	0.800779	0.873921	0.125086	0.225118	0.000642674
Cataract	16:69897469:T:G	rs7200258	16	69897469	T	G	WWP2	0.0583	0.0083	2.103e-12	known	NA	NA	NA	0.0593603	0.0100391	3.36106e-09	0.0559	0.0147	0.000136	NA	0.500721	0.4849	0.488029	0.493372	0.817	0.660377	0.913882
Cataract	17:79583371:C:A	rs7503221	17	79583371	C	A	NPLOC4	-0.0778	0.0105	9.64e-14	known	NA	NA	NA	-0.0778302	0.010453	9.63979e-14	NA	NA	NA	NA	0.642531	NA	0.599697	0.442251	0.893288	0.747899	0.997195
Cataract	17:81061048:A:G	rs75954926	17	81061048	A	G	METRNL	0.0459	0.0066	2.383e-12	known	0.0348957	0.00989582	0.000421393	0.065175	0.0106528	9.46913e-10	0.0326	0.0153	0.03247	0.47538	0.655637	0.611	0.648044	0.613322	0.425798	0.535461	0.416237
Cataract	20:10649677:G:GAAAAAAAAAAT	rs549768142	20	10649677	G	GAAAAAAAAAAT	JAG1	-0.0849	0.0128	3.588e-11	known	NA	NA	NA	-0.0848975	0.0128241	3.58794e-11	NA	NA	NA	NA	0.794379	NA	NA	NA	NA	NA	NA
Cataract	20:19457268:A:G	rs4814857	20	19457268	A	G	SLC24A3	0.1066	0.0084	2.846e-37	known	0.0421831	0.0119889	0.000433985	0.162054	0.0139621	3.81006e-31	0.1804	0.0212	1.561e-17	0.170331	0.15838	0.1397	0.165304	0.14672	0.0533869	0.191038	0.187259
Cataract	20:39736722:T:C	rs4142394	20	39736722	T	C	PLCG1-AS1	0.0542	0.0084	1.246e-10	novel	0.061034	0.0090065	1.22981e-11	0.0498631	0.0349906	0.154145	-0.0318	0.0327	0.3313	0.444502	0.0211092	0.05282	0.0261281	0.0518135	0.254311	0.196934	0.480745
Retinal_Detachment	08:139910038:C:T	rs10094560	8	139910038	C	T	COL22A1	-0.1422	0.0241	3.633e-09	known	-0.10893	0.0529337	0.0396035	-0.150877	0.0270659	2.48328e-08	NA	NA	NA	0.846078	0.682356	NA	0.668911	0.62637	0.457621	0.748219	0.850708
Retinal_Detachment	11:92623608:A:G	rs7118363	11	92623608	A	G	FAT3	-0.1693	0.0172	7.178e-23	known	-0.0943784	0.0491188	0.0546772	-0.210668	0.0259153	4.32529e-16	-0.1486	0.026	1.125e-08	0.18989	0.391488	0.3653	0.398426	0.356074	0.530422	0.389151	0.181935
Retinal_Detachment	12:56115585:C:T	rs3138142	12	56115585	C	T	RDH5	-0.1184	0.0217	4.841e-08	novel	-0.0150448	0.100249	0.880706	-0.108693	0.0293862	0.000216648	-0.1434	0.034	2.435e-05	0.0512949	0.241013	0.1685	0.218571	0.159274	0.0406616	0.115566	0.111469
Retinal_Detachment	18:63335076:G:A	rs186668408	18	63335076	G	A	CDH7	1.1308	0.2052	3.583e-08	novel	1.95258	0.682539	0.00422618	1.16226	0.304277	0.000133598	0.9359	0.3043	0.002103	0.000992997	0.00213749	0.001947	0.00188287	0.00316456	0.000576568	0	0
Retinitis_Pigmentosa	02:182286611:C:T	rs1006786441	2	182286611	C	T	LINC01934	6.87	1.0861	2.526e-10	no_literature	NA	NA	NA	NA	NA	NA	6.87	1.0861	2.527e-10	NA	NA	0.0075	0.000129651	0.00893887	0.000459348	0	0
Retinitis_Pigmentosa	02:183663835:T:C	rs1021821604	2	183663835	T	C	DNAJC10	6.2291	1.0086	6.575e-10	no_literature	NA	NA	NA	NA	NA	NA	6.2291	1.0086	6.566e-10	NA	NA	0.008207	0.000129668	0.010069	0	0	0
Retinitis_Pigmentosa	04:568531:G:A	rs555679270	4	568531	G	A	PIGG	40.185	7.2082	2.477e-08	no_literature	40.185	7.20821	2.47683e-08	NA	NA	NA	NA	NA	NA	0.000572713	NA	NA	6.48508e-05	0	0	0	0
Retinitis_Pigmentosa	06:64733937:C:T	rs766981289	6	64733937	C	T	EYS	6.6644	1.1605	9.319e-09	no_literature	6.66436	1.1605	9.31883e-09	NA	NA	NA	NA	NA	NA	0.00667084	NA	NA	0.00025974	0	0.000115128	0	0
Retinitis_Pigmentosa	07:83086362:TTTC:T	rs960850955	7	83086363	TTTC	T	SEMA3E	31.2829	5.5814	2.084e-08	no_literature	31.2829	5.58136	2.08395e-08	NA	NA	NA	NA	NA	NA	0.000678712	NA	NA	0	0	0	0	0.00192308
Glaucoma	01:101100179:C:T	rs148843724	1	101100179	C	T	LINC01349	0.131	0.0218	1.865e-09	novel	NA	NA	NA	NA	NA	NA	0.131	0.0218	1.799e-09	NA	NA	0.3884	0.358182	0.363636	0.277988	0.540761	0.392954
Glaucoma	01:103380892:CTTTG:C	rs141853979	1	103380893	CTTTG	C	COL11A1	-0.0669	0.0114	4.706e-09	known	-0.067357	0.0172871	9.76455e-05	-0.0684252	0.0206265	0.0009088	-0.0642	0.0225	0.004251	0.662238	0.612671	0.6588	0.623705	0.66474	0.13173	0.680523	0.694481
Glaucoma	01:11511172:C:T	rs149002763	1	11511172	C	T	DISP3	-0.3319	0.0515	1.159e-10	novel	NA	NA	NA	NA	NA	NA	-0.3319	0.0515	1.211e-10	NA	NA	0.04734	0.00441444	0.0509793	0	0	0
Glaucoma	01:165738463:G:C	rs2790052	1	165738463	G	C	LOC100147773	-0.232	0.0205	1.093e-29	known	-0.392599	0.179274	0.0285289	-0.281889	0.0312218	1.73874e-19	-0.1895	0.0275	5.695e-12	0.997745	0.875992	0.8132	0.872292	0.823936	0.925701	0.851064	0.995507
Glaucoma	01:169491924:G:A	.	1	169491924	G	A	F5	1.1304	0.2039	2.958e-08	novel	NA	NA	NA	NA	NA	NA	1.1304	0.2039	2.96e-08	NA	NA	0.003279	0.000324002	0.00287853	0	0	0
Glaucoma	01:171605478:G:A	rs74315329	1	171605478	G	A	MYOC	2.1164	0.1917	2.457e-28	known	NA	NA	NA	3.31812	0.366197	1.29234e-19	1.6627	0.225	1.466e-13	NA	0.00131634	0.002867	0.00162169	0.00172612	0.000345543	0	0
Glaucoma	01:174602645:T:G	.	1	174602645	T	G	RABGAP1L	2.1076	0.3241	7.877e-11	novel	NA	NA	NA	NA	NA	NA	2.1076	0.3241	7.901e-11	NA	NA	0.001781	7.02247e-05	0.000863558	0	0	0
Glaucoma	02:213728160:T:C	rs62186461	2	213728160	T	C	LINC01878	-0.1447	0.0241	1.844e-09	known	0.000518598	0.407797	0.998985	-0.179622	0.0319999	1.98602e-08	-0.1	0.0367	0.00647	0.000546188	0.113418	0.09308	0.123898	0.0963751	0.032147	0.0825472	0.000641849
Glaucoma	02:55933014:C:T	rs2627761	2	55933014	C	T	PNPT1	-0.083	0.0127	7.059e-11	novel	-0.0673766	0.0164583	4.24403e-05	-0.133197	0.0264068	4.55807e-07	-0.0692	0.0309	0.02528	0.479219	0.822249	0.862	0.835651	0.863164	0.894108	0.867612	0.470855
Glaucoma	03:124304348:G:A	rs3863066	3	124304348	G	A	KALRN	0.1077	0.0185	6.139e-09	novel	-1.23415	1.23388	0.317206	0.107602	0.0260106	3.52127e-05	0.1084	0.0264	4.136e-05	5.3602e-05	0.181996	0.2033	0.188768	0.205239	0.112351	0.100473	0.000641026
Glaucoma	03:171985304:G:T	rs16845236	3	171985304	G	T	FNDC3B	-0.1103	0.0145	2.553e-14	known	-0.10863	0.0194904	2.49653e-08	-0.133298	0.0320275	3.15475e-05	-0.0948	0.0293	0.001231	0.249371	0.111465	0.1569	0.11994	0.15544	0.0363866	0.244681	0.322394
Glaucoma	03:186131600:T:A	rs9853115	3	186131600	T	A	LINC02052	-0.0656	0.0114	9.163e-09	known	-0.0171609	0.0182075	0.345928	-0.136448	0.0202341	1.54661e-11	-0.0535	0.0213	0.01211	0.674475	0.496672	0.4844	0.493667	0.490767	0.500926	0.547506	0.746114
Glaucoma	03:188066953:T:G	rs6787621	3	188066953	T	G	LPP	0.08	0.0117	9.461e-12	novel	0.0665202	0.0171405	0.000104077	0.134793	0.0231652	5.92794e-09	0.0517	0.0224	0.02097	0.618772	0.741476	0.66	0.744668	0.636678	0.39303	0.622931	0.540488
Glaucoma	03:85172364:G:C	rs13101042	3	85172364	G	C	CADM2	-0.1058	0.0151	2.525e-12	known	NA	NA	NA	-0.148336	0.0211331	2.23273e-12	-0.0613	0.0216	0.004638	NA	0.624933	0.4671	0.585796	0.478073	0.272675	0.384161	0.166452
Glaucoma	04:7911771:A:C	rs6811851	4	7911771	A	C	AFAP1	0.1134	0.0123	2.996e-20	known	0.0609887	0.0219297	0.00541745	0.140511	0.0206243	9.56614e-12	0.134	0.0214	3.661e-10	0.833388	0.385993	0.4429	0.390779	0.438687	0.830113	0.686761	0.835907
Glaucoma	05:55775556:G:A	rs61275591	5	55775556	G	A	LINC01948	0.0902	0.0155	6.109e-09	known	0.0994152	0.0184541	7.15814e-08	0.0544845	0.0384868	0.156874	0.0851	0.0431	0.04798	0.274635	0.0750549	0.06642	0.0725493	0.062536	0.0665517	0.070922	0.268293
Glaucoma	06:1548369:A:G	rs2745572	6	1548369	A	G	FOXCUT	-0.1003	0.0112	4.054e-19	known	-0.0846373	0.0165273	3.03821e-07	-0.105644	0.0213867	7.82382e-07	-0.1223	0.0219	2.19e-08	0.510693	0.333259	0.4024	0.345523	0.419931	0.168741	0.373522	0.461985
Glaucoma	06:36556730:T:C	rs9380582	6	36556730	T	C	SRSF3	0.0707	0.0116	9.289e-10	novel	0.071628	0.0163996	1.25581e-05	0.0803073	0.0230224	0.000486232	0.0593	0.023	0.01011	0.502151	0.254301	0.3098	0.257853	0.317291	0.204713	0.195035	0.36859
Glaucoma	06:51443412:T:C	rs2495850	6	51443412	T	C	PKHD1	-0.1281	0.0183	2.492e-12	novel	-0.081629	0.029263	0.00527905	-0.155958	0.0335851	3.42264e-06	-0.1597	0.0327	1.034e-06	0.0865381	0.100513	0.1217	0.0927775	0.12867	0.144972	0.134752	0.123393
Glaucoma	07:115831260:T:C	rs11764793	7	115831260	T	C	TES	-0.0683	0.0119	1.074e-08	known	-0.0518006	0.0201622	0.0101937	-0.0827373	0.0205279	5.56635e-05	-0.0711	0.0214	0.0008727	0.792943	0.395265	0.4563	0.409416	0.463642	0.587782	0.42399	0.801158
Glaucoma	07:11677840:A:G	rs2526099	7	11677840	A	G	THSD7A	0.0702	0.0117	2.037e-09	known	0.044224	0.0191316	0.0208015	0.110024	0.0203639	6.55825e-08	0.0586	0.0216	0.006796	0.242004	0.472253	0.4134	0.438198	0.411765	0.185389	0.372642	0.211712
Glaucoma	08:124572235:T:C	rs80328555	8	124572235	T	C	FBXO32	0.1708	0.0294	6.563e-09	novel	2.52008	1.15505	0.0291252	0.173889	0.0405747	1.82208e-05	0.1641	0.0428	0.0001256	6.3814e-05	0.0663507	0.06695	0.0639912	0.0673575	0.0106847	0.0153302	0
Glaucoma	09:107695848:G:A	rs2472493	9	107695848	G	A	ABCA1	-0.1467	0.0111	1.388e-39	known	-0.122262	0.0166501	2.08845e-13	-0.16901	0.0203961	1.1676e-16	-0.1634	0.0221	1.374e-13	0.441475	0.55464	0.6291	0.583311	0.634438	0.643555	0.655556	0.473272
Glaucoma	09:129379230:G:C	rs10987373	9	129379230	G	C	LMX1B	-0.1311	0.0126	3.092e-25	known	-0.129857	0.0231737	2.09885e-08	-0.123672	0.0207631	2.57968e-09	-0.1405	0.0219	1.5e-10	0.147558	0.377209	0.3826	0.354524	0.405584	0.142874	0.228774	0.0879332
Glaucoma	09:22047945:T:C	rs10120806	9	22047945	T	C	CDKN2B-AS1	0.1602	0.0122	3.798e-39	known	0.178372	0.0223928	1.6439e-15	0.185952	0.0201695	2.9861e-20	0.1154	0.0212	5.495e-08	0.835462	0.474192	0.5003	0.473589	0.503571	0.432407	0.706444	0.873393
Glaucoma	10:60365755:A:G	rs4245599	10	60365755	A	G	BICC1	-0.0721	0.011	5.054e-11	known	-0.0425859	0.0164341	0.00956106	-0.085814	0.0203142	2.39659e-05	-0.1068	0.0214	5.876e-07	0.462689	0.550287	0.4622	0.512249	0.477126	0.335529	0.683649	0.549032
Glaucoma	11:120337712:G:A	rs80040504	11	120337712	G	A	ARHGEF12	0.1708	0.0304	1.947e-08	known	NA	NA	NA	0.209679	0.0481976	1.35888e-05	0.1451	0.0392	0.0002117	NA	0.0462116	0.07988	0.0548354	0.0834292	0.00837925	0.0106132	0
Glaucoma	11:17001427:C:T	rs34927905	11	17001427	C	T	PLEKHA7	0.0841	0.0116	5.085e-13	known	0.0931332	0.0166663	2.29538e-08	0.115054	0.0222048	2.20125e-07	0.0296	0.0239	0.2144	0.452786	0.291718	0.2778	0.267321	0.257646	0.0579177	0.326241	0.353093
Glaucoma	11:47456067:T:C	rs111228939	11	47456067	T	C	RAPSN	0.0939	0.0132	1.291e-12	novel	0.0800516	0.016766	1.80034e-06	0.181099	0.034831	1.99974e-07	0.077	0.0275	0.005167	0.412813	0.133379	0.2224	0.133632	0.229574	0.127728	0.262972	0.277419
Glaucoma	11:86352461:T:A	rs2226566	11	86352461	T	A	ME3	0.0974	0.0139	2.553e-12	novel	0.0977248	0.0202252	1.35288e-06	0.113907	0.0258626	1.0612e-05	0.0767	0.0286	0.007264	0.204968	0.185659	0.1667	0.195097	0.154954	0.169885	0.119104	0.130631
Glaucoma	13:22660658:A:G	rs4770242	13	22660658	A	G	LINC00540	-0.0746	0.0125	2.793e-09	novel	-0.0574531	0.0166997	0.000580917	-0.0744827	0.0277689	0.00731327	-0.1165	0.0261	8.083e-06	0.596401	0.842594	0.7925	0.823438	0.7962	0.511748	0.758255	0.693694
Glaucoma	14:61003889:G:C	rs4899012	14	61003889	G	C	SIX6	-0.1063	0.0121	1.973e-18	known	-0.114719	0.0196177	4.9839e-09	-0.106419	0.0206068	2.41405e-07	-0.0941	0.0233	5.273e-05	0.228992	0.610351	0.705	0.620944	0.726039	0.110893	0.677381	0.237113
Glaucoma	14:75101982:A:G	rs11852134	14	75101982	A	G	LTBP2	0.0708	0.0121	5.192e-09	novel	0.0539503	0.0215522	0.0123064	0.0751133	0.0201693	0.000195988	0.0823	0.0213	0.0001137	0.176725	0.49128	0.4642	0.497398	0.461428	0.404888	0.452719	0.12837
Glaucoma	15:74221298:C:T	rs1550437	15	74221298	C	T	LOXL1	-0.1197	0.0127	5.48e-21	known	-0.11387	0.0172643	4.2324e-11	-0.0810347	0.0270045	0.00269281	-0.1705	0.0264	1.12e-10	0.357682	0.166871	0.207	0.176216	0.211047	0.566636	0.265957	0.351542
Glaucoma	17:10031183:A:G	rs9913911	17	10031183	A	G	GAS7	-0.1172	0.0113	2.709e-25	known	-0.0924355	0.0169288	4.75455e-08	-0.140168	0.020814	1.64728e-11	-0.1333	0.022	1.402e-09	0.583238	0.377039	0.3781	0.366558	0.381761	0.193166	0.274232	0.522494
Glaucoma	17:59236766:G:A	rs1476099	17	59236766	G	A	BCAS3	-0.082	0.014	4.705e-09	novel	-0.066685	0.0208932	0.00141433	-0.113785	0.0256168	8.91998e-06	-0.0717	0.0279	0.01031	0.802777	0.808407	0.8249	0.78743	0.827765	0.31106	0.742925	0.883376
Glaucoma	20:6506275:C:T	rs55678551	20	6506275	C	T	CASC20	-0.0687	0.0122	1.779e-08	known	-0.106056	0.0219056	1.28853e-06	-0.047799	0.0203816	0.0190165	-0.0564	0.0212	0.007799	0.816423	0.424757	0.4946	0.426898	0.499135	0.288786	0.547281	0.771613
Meniere	06:72894588:C:T	rs112950507	6	72894588	C	T	RIMS1	2.0149	0.36	2.172e-08	no_literature	NA	NA	NA	2.512	0.810869	0.00194894	1.8929	0.4017	2.455e-06	NA	0.00185611	0.00455	0.00622487	0.00287687	0.000344748	0.00117925	0
Meniere	14:36378203:C:T	rs529699157	14	36378203	C	T	BRMS1L	2.9608	0.5282	2.077e-08	no_literature	2.96084	0.528205	2.07674e-08	NA	NA	NA	NA	NA	NA	0.00277489	NA	NA	6.5591e-05	0	0	0	0.00193299
Meniere	15:86418090:C:T	rs141509041	15	86418090	C	T	MIR548AP	1.2512	0.2244	2.465e-08	no_literature	NA	NA	NA	1.52037	0.302007	4.79776e-07	0.9194	0.3353	0.006101	NA	0.012862	0.005112	0.012539	0.00490196	0.019761	0.0070922	0
Hearing_Loss	06:32570978:GGGTGGT:G	rs749637599	6	32570979	GGGTGGT	G	HLA-DRB1	0.174	0.0249	2.732e-12	novel	0.154071	0.0726577	0.0339639	NA	NA	NA	0.1767	0.0265	2.831e-11	0.042685	NA	0.0983	NA	NA	NA	NA	NA
Hearing_Loss	10:126812270:C:T	rs10901863	10	126812270	C	T	CTBP2	0.0862	0.0127	1.246e-11	novel	0.070655	0.0320583	0.0275276	0.0657235	0.0233956	0.00496616	0.1017	0.0172	3.377e-09	0.181012	0.267819	0.2945	0.273543	0.300288	0.110434	0.262972	0.179355
Hearing_Loss	19:50410432:G:A	rs897388579	19	50410432	G	A	NUP62	2.5078	0.4411	1.306e-08	novel	NA	NA	NA	NA	NA	NA	2.5078	0.4411	1.31e-08	NA	NA	0.0004963	0	0.000576037	0	0	0
Hearing_Loss	20:11573836:G:C	rs2144638	20	11573836	G	C	LINC00687	-0.0615	0.0113	4.621e-08	novel	-0.0866181	0.0259276	0.000835454	-0.0655684	0.0202187	0.00118293	-0.0496	0.0159	0.001828	0.64767	0.489171	0.3809	0.472222	0.387961	0.409625	0.639286	0.623226
Angina	01:109818530:C:T	rs646776	1	109818530	C	T	CELSR2	0.1165	0.0106	4.612e-28	known	0.0779139	0.025514	0.00225985	0.129437	0.0139306	1.52049e-20	0.113	0.0213	1.072e-07	0.928124	0.777329	0.7843	0.778479	0.776817	0.645632	0.810142	0.937741
Angina	01:115907009:T:G	rs11584234	1	115907009	T	G	NGF	-0.0605	0.0102	3.577e-09	known	-0.0506704	0.0186789	0.00667358	-0.061861	0.0145919	2.24122e-05	-0.0716	0.0226	0.001545	0.147969	0.196227	0.181	0.174088	0.182997	0.0466131	0.116745	0.137179
Angina	01:151721270:A:G	rs13376155	1	151721270	A	G	MRPL9	-0.0751	0.0129	5.995e-09	known	NA	NA	NA	-0.062803	0.0156188	5.79561e-05	-0.1014	0.0229	9.629e-06	NA	0.162849	0.1772	0.137861	0.177823	0.139479	0.115752	0.0989717
Angina	01:154428283:A:G	rs12133641	1	154428283	A	G	IL6R	-0.0505	0.008	3.493e-10	known	-0.0562152	0.0135678	3.42389e-05	-0.0422491	0.0117111	0.00030902	-0.0609	0.0191	0.001411	0.393589	0.410358	0.2979	0.376555	0.302871	0.527895	0.533493	0.382965
Angina	01:222786032:T:C	rs1909196	1	222786032	T	C	MIA3	0.0673	0.0082	3.335e-16	known	0.0848692	0.013489	3.13893e-10	0.054174	0.0123793	1.20769e-05	0.0632	0.0193	0.001058	0.45375	0.679604	0.7114	0.670218	0.700924	0.207682	0.489362	0.490347
Angina	01:55505647:G:T	rs11591147	1	55505647	G	T	PCSK9	-0.2179	0.0316	5.833e-12	known	NA	NA	NA	-0.223397	0.0436119	3.01692e-07	-0.2117	0.046	4.251e-06	NA	0.017684	0.03664	0.0149708	0.046893	0.00287026	0.00471698	0
Angina	01:56963627:A:G	rs72664318	1	56963627	A	G	PLPP3	-0.1312	0.0153	1.074e-17	known	-0.0864457	0.0438486	0.0486713	-0.144249	0.0201266	7.66272e-13	-0.1241	0.028	9.25e-06	0.0232671	0.092001	0.1085	0.0878299	0.104323	0.160414	0.0661939	0.0346598
Angina	02:164892592:T:C	rs4667725	2	164892592	T	C	FIGN	-0.0546	0.0088	5.478e-10	known	-0.065795	0.0138205	1.92934e-06	-0.0459225	0.0135851	0.000723947	-0.0494	0.021	0.01862	0.362679	0.238669	0.2215	0.213285	0.230725	0.0728233	0.196934	0.336538
Angina	02:19942473:G:A	rs16986953	2	19942473	G	A	LINC00954	0.0694	0.0112	6.083e-10	known	0.0571329	0.013902	3.96208e-05	0.100181	0.0230786	1.41922e-05	0.0756	0.0333	0.02311	0.391909	0.0679814	0.07328	0.0662987	0.0738178	0.153021	0.167453	0.320413
Angina	02:203880834:G:A	rs4675310	2	203880834	G	A	NBEAL1	-0.085	0.0144	3.93e-09	known	-0.146199	0.0818258	0.0739849	-0.0751289	0.0172903	1.39178e-05	-0.1033	0.0277	0.000196	0.993528	0.872077	0.8872	0.870591	0.896949	0.94558	0.917453	0.987163
Angina	02:21242731:G:A	rs13306206	2	21242731	G	A	APOB	0.3296	0.0405	4.229e-16	known	0.329599	0.0405319	4.22858e-16	NA	NA	NA	NA	NA	NA	0.0363568	NA	NA	NA	NA	NA	NA	NA
Angina	02:85773654:C:CTG	rs10700825	2	85773654	C	CTG	GGCX	0.0672	0.0079	1.938e-17	known	0.0644168	0.0137223	2.67518e-06	0.0703024	0.0116082	1.39296e-09	0.0646	0.0175	0.0002297	0.365945	0.465208	0.4498	0.454593	0.457588	0.73	0.385986	0.387582
Angina	04:148397697:C:CA	rs149299884	4	148397697	C	CA	EDNRA	0.1048	0.01	9.131e-26	known	0.0844944	0.0143338	3.75212e-09	0.102594	0.0166882	7.86208e-10	0.1734	0.0253	7.717e-12	0.312364	0.139322	0.1355	0.137044	0.139501	0.176178	0.164692	0.206033
Angina	04:156639888:G:T	rs72689147	4	156639888	G	T	GUCY1A3	-0.0659	0.0096	6.696e-12	known	-0.0705891	0.0156682	6.62997e-06	-0.070558	0.0148726	2.09373e-06	-0.048	0.021	0.02197	0.232475	0.184302	0.2182	0.193825	0.220656	0.0518825	0.199764	0.19359
Angina	04:81202048:G:T	rs36034102	4	81202048	G	T	FGF5	0.0523	0.0091	1.071e-08	known	0.0602322	0.0174062	0.000539403	0.0549587	0.0130781	2.64153e-05	0.0375	0.0189	0.04722	0.18246	0.269263	0.3131	0.277424	0.3084	0.0935202	0.275943	0.255141
Angina	04:96113367:G:A	rs111161432	4	96113367	G	A	UNC5C	-0.0757	0.0125	1.455e-09	known	NA	NA	NA	-0.0757075	0.0125151	1.45489e-09	NA	NA	NA	NA	0.691095	NA	0.691323	0.69473	0.185196	0.744819	0.434783
Angina	06:12903957:A:G	rs9349379	6	12903957	A	G	PHACTR1	0.0937	0.0082	3.318e-30	known	0.0995533	0.0151948	5.68465e-11	0.0858756	0.0117427	2.61044e-13	0.1034	0.0175	3.588e-09	0.652074	0.40569	0.4499	0.425325	0.451641	0.0784156	0.358156	0.698454
Angina	06:134209837:T:C	rs2327429	6	134209837	T	C	TARID	-0.0696	0.0083	7.723e-17	known	-0.0982145	0.0132353	1.16533e-13	-0.0591344	0.0126866	3.14394e-06	-0.029	0.0203	0.1523	0.517286	0.295827	0.2414	0.273571	0.234312	0.0916513	0.412736	0.534794
Angina	06:143916591:C:T	rs191867719	6	143916591	C	T	PHACTR2	0.7987	0.1448	3.494e-08	novel	NA	NA	NA	0.670172	0.188475	0.000376893	0.9839	0.2263	1.371e-05	NA	0.00114888	0.001612	0.000777605	0.0023015	0.000344116	0	0
Angina	06:161010118:A:G	rs10455872	6	161010118	A	G	LPA	0.3358	0.0193	8.348e-68	known	NA	NA	NA	0.329094	0.0217585	1.11006e-51	0.3606	0.0418	6.668e-18	NA	0.0807307	0.0457	0.0704929	0.0325086	0.0134267	0.0259434	0.000641026
Angina	06:25283177:A:G	rs144350646	6	25283177	A	G	CARMIL1	-0.1579	0.0287	3.876e-08	novel	-0.159864	0.0289038	3.18571e-08	NA	NA	NA	-0.0016	0.255	0.9949	0.0585446	NA	0.001375	0.00123105	0.00172612	0.000459031	0.00117925	0
Angina	06:32138545:A:C	rs3130283	6	32138545	A	C	AGPAT1	0.0776	0.0117	3.1e-11	known	0.093233	0.0204156	4.95357e-06	0.0682371	0.0161206	2.30686e-05	0.0761	0.0304	0.01234	0.881113	0.850071	0.8693	0.856762	0.87644	0.953491	0.919811	0.942581
Angina	06:82459034:T:C	rs78707197	6	82459034	T	C	FAM46A	-0.221	0.04	3.199e-08	known	NA	NA	NA	-0.220952	0.0399537	3.19895e-08	NA	NA	NA	NA	0.0218839	NA	0.0165413	0.0077765	0.00596741	0.00825472	0
Angina	07:106410777:G:A	rs12705390	7	106410777	G	A	PIK3CG	0.0664	0.0101	5.622e-11	known	0.0702379	0.0212363	0.000941515	0.058753	0.0144957	5.05391e-05	0.0764	0.019	5.685e-05	0.10988	0.197184	0.2994	0.211681	0.315017	0.0820106	0.183215	0.13964
Angina	07:19049388:G:A	rs2107595	7	19049388	G	A	HDAC9	0.0806	0.0095	2.674e-17	known	0.0747075	0.0139987	9.46392e-08	0.0870237	0.016104	6.52209e-08	0.0834	0.0221	0.0001582	0.347232	0.151582	0.1938	0.170526	0.210052	0.210775	0.248815	0.340412
Angina	08:19868102:C:T	rs1837843	8	19868102	C	T	LPL	-0.0641	0.0092	4.031e-12	known	-0.0635346	0.0170444	0.000193319	-0.0729605	0.0131284	2.73769e-08	-0.0441	0.0202	0.02876	0.184663	0.262964	0.2492	0.263216	0.25562	0.147234	0.233491	0.193838
Angina	09:122676273:G:T	rs7873013	9	122676273	G	T	LINC01613	0.0506	0.0084	1.646e-09	novel	0.0432793	0.0154768	0.0051677	0.0559203	0.0119162	2.69493e-06	0.0485	0.0184	0.008297	0.240096	0.623339	0.6445	0.643887	0.657258	0.712149	0.595519	0.290593
Angina	09:22099568:C:A	rs1537371	9	22099568	C	A	CDKN2B-AS1	0.1696	0.0079	4.78e-101	known	0.156645	0.0139675	3.44553e-29	0.168584	0.0115628	3.77117e-48	0.1925	0.0176	8.041e-28	0.659485	0.497599	0.421	0.501041	0.420461	0.894187	0.543839	0.677191
Angina	10:104636276:C:T	rs77335224	10	104636276	C	T	BORCS7-ASMT	-0.0896	0.0115	5.191e-15	known	-0.0953786	0.0156678	1.14638e-09	-0.0910178	0.0207321	1.13253e-05	-0.0676	0.0286	0.01796	0.241794	0.0851234	0.1038	0.108351	0.0957324	0.099723	0.166271	0.258442
Angina	10:44480694:C:T	rs1870635	10	44480694	C	T	LINC00841	0.0569	0.0085	2.091e-11	known	0.0326203	0.0151234	0.0310102	0.05912	0.0122318	1.34298e-06	0.0896	0.0189	2.151e-06	0.737074	0.664375	0.6945	0.669245	0.704781	0.402928	0.525943	0.76933
Angina	11:103673277:A:C	rs2128739	11	103673277	A	C	MIR4693	-0.0758	0.0085	7.307e-19	known	-0.0868816	0.0135226	1.31941e-10	-0.0773161	0.0128957	2.02843e-09	-0.0443	0.0213	0.0371	0.396808	0.720857	0.7849	0.722858	0.780818	0.613055	0.783848	0.374839
Angina	11:120332694:T:TACCAGC	rs547728071	11	120332694	T	TACCAGC	ARHGEF12	0.0761	0.0138	3.636e-08	known	NA	NA	NA	0.0761344	0.0138233	3.63574e-08	NA	NA	NA	NA	0.225406	NA	NA	NA	NA	NA	NA
Angina	11:224845:G:C	rs73392700	11	224845	G	C	SIRT3	0.0866	0.0157	3.635e-08	known	0.0974836	0.0200727	1.19461e-06	0.0602812	0.0280451	0.0315998	0.1097	0.059	0.06313	0.124582	0.0440221	0.0222	0.0344537	0.0224654	0.0604978	0.0778302	0.149551
Angina	11:65354150:G:A	rs11227229	11	65354150	G	A	EHBP1L1	0.0532	0.0078	1.18e-11	known	0.0804361	0.0134117	2.00435e-09	0.0326455	0.0116018	0.00489556	0.0536	0.0175	0.00226	0.434996	0.491011	0.55	0.533572	0.556484	0.313594	0.368794	0.482558
Angina	12:112468206:C:T	rs11066132	12	112468206	C	T	NAA25	0.1514	0.0171	8.55e-19	known	0.1514	0.0171024	8.55014e-19	NA	NA	NA	NA	NA	NA	0.241972	NA	NA	0	0.000290867	0	0.00118203	0.26615
Angina	12:95515494:T:TGA	rs141526980	12	95515494	T	TGA	FGD6	-0.0877	0.0122	6.479e-13	known	-0.0892137	0.0157538	1.48745e-08	-0.0880315	0.022503	9.15408e-05	-0.0784	0.0374	0.03577	0.229977	0.0712783	0.05759	0.0766328	0.0592571	0.0375317	0.153012	0.127249
Angina	13:111049623:T:C	rs9515203	13	111049623	T	C	COL4A2	-0.0584	0.0094	4.644e-10	known	-0.0877806	0.0183031	1.61914e-06	-0.0323263	0.013093	0.0135503	-0.0838	0.0198	2.408e-05	0.152642	0.263707	0.2597	0.257137	0.260945	0.266851	0.3125	0.109756
Angina	13:85178876:T:C	rs191650849	13	85178876	T	C	LINC00333	0.3875	0.0701	3.259e-08	novel	NA	NA	NA	0.390711	0.0804177	1.18264e-06	0.3772	0.1431	0.008371	NA	0.00586431	0.003537	0.0056391	0.00144259	0.00103282	0	0
Angina	15:74247931:G:T	rs11072452	15	74247931	G	T	LOXL1	0.0481	0.0085	1.6e-08	known	0.0767453	0.0139544	3.80378e-08	0.0246109	0.0132537	0.063325	0.0435	0.0183	0.01747	0.34577	0.264079	0.344	0.29378	0.360566	0.233479	0.190307	0.373526
Angina	15:79054108:A:G	rs12324886	15	79054108	A	G	ADAMTS7	-0.0761	0.0087	1.518e-18	known	-0.0670597	0.0144641	3.54753e-06	-0.0742771	0.013495	3.7115e-08	-0.0937	0.0181	2.36e-07	0.662838	0.7525	0.6334	0.732098	0.62159	0.748958	0.609785	0.618065
Angina	15:89565486:C:T	rs8037001	15	89565486	C	T	ABHD2	-0.0858	0.0101	2.833e-17	known	-0.089789	0.0133101	1.52031e-11	-0.0580056	0.0222413	0.00910679	-0.1021	0.0221	3.806e-06	0.544155	0.0728638	0.1946	0.0943911	0.222094	0.689711	0.436321	0.441366
Angina	15:91428589:T:G	rs7183988	15	91428589	T	G	FES	-0.0661	0.0086	2.132e-14	known	-0.0803727	0.0190261	2.39636e-05	-0.0646719	0.0116013	2.48191e-08	-0.0569	0.0177	0.001317	0.824724	0.525769	0.5916	0.530596	0.638249	0.469634	0.664692	0.803846
Angina	16:72138112:G:T	rs12325142	16	72138112	G	T	DHX38	0.0468	0.0081	7.31e-09	known	0.0591242	0.0136076	1.39313e-05	0.036474	0.0120959	0.00256645	0.048	0.0181	0.008065	0.384166	0.348595	0.361	0.357403	0.346575	0.709841	0.298578	0.268686
Angina	16:75415831:A:G	rs4146810	16	75415831	A	G	CFDP1	0.0487	0.0079	6.944e-10	known	0.0658559	0.0133743	8.47603e-07	0.0321684	0.0117511	0.00619121	0.0559	0.0176	0.001478	0.538305	0.591288	0.5531	0.577555	0.541594	0.294247	0.683649	0.538411
Angina	16:83045790:A:G	rs7500448	16	83045790	A	G	CDH13	-0.0534	0.0091	4.114e-09	known	-0.0106013	0.0150166	0.480203	-0.0840971	0.0133949	3.42352e-10	-0.0621	0.0217	0.004202	0.266339	0.253474	0.2052	0.262118	0.206647	0.0912434	0.182033	0.249678
Angina	17:2068932:C:A	rs4790881	17	2068932	C	A	SMG6	0.0515	0.0083	7.052e-10	known	0.0371573	0.0138308	0.00721934	0.0677404	0.0125995	7.59656e-08	0.0416	0.0188	0.02719	0.358893	0.697501	0.6921	0.692028	0.684332	0.878736	0.780142	0.426187
Angina	17:47348852:A:G	rs12949836	17	47348852	A	G	FLJ40194	-0.0541	0.0096	2.101e-08	known	NA	NA	NA	-0.0646693	0.0115955	2.44549e-08	-0.0302	0.0174	0.08319	NA	0.461241	0.4753	0.460471	0.470537	0.618148	0.652482	0.478036
Angina	17:78358945:G:A	rs112735431	17	78358945	G	A	RNF213	0.5526	0.0809	8.658e-12	known	0.552614	0.0809428	8.65826e-12	NA	NA	NA	NA	NA	NA	0.0100816	NA	NA	0	0	0	0	0.000641026
Angina	18:20002944:A:C	rs1893250	18	20002944	A	C	CTAGE1	0.0523	0.0083	2.412e-10	known	0.0513527	0.0147553	0.000500889	0.0547491	0.0118499	3.83319e-06	0.0478	0.0184	0.009412	0.666026	0.613577	0.665	0.63094	0.658501	0.466414	0.71816	0.6875
Angina	19:11191197:G:A	rs114846969	19	11191197	G	A	LDLR	-0.0964	0.0153	2.85e-10	known	NA	NA	NA	-0.100943	0.0180999	2.44686e-08	-0.085	0.0285	0.002919	NA	0.116928	0.1028	0.109063	0.107143	0.140559	0.0873206	0.00776197
Angina	19:41852979:A:G	rs2288873	19	41852979	A	G	TGFB1	-0.0542	0.008	9.665e-12	known	-0.0530291	0.0133646	7.25162e-05	-0.0488406	0.0118457	3.73856e-05	-0.069	0.0181	0.0001387	0.4548	0.595228	0.6305	0.5787	0.635159	0.834371	0.413915	0.35
Angina	19:45411941:T:C	rs429358	19	45411941	T	C	APOE	0.0937	0.0113	1.096e-16	known	0.0688666	0.0224682	0.00217621	0.109172	0.0159468	7.5946e-12	0.0876	0.0228	0.0001264	0.10039	0.15615	0.1845	0.141796	0.191864	0.212191	0.123223	0.0968791
Angina	21:35593827:G:A	rs28451064	21	35593827	G	A	LINC00310	0.1163	0.0141	1.861e-16	known	-0.0893138	0.152214	0.55736	0.127622	0.0174496	2.59797e-13	0.0995	0.0244	4.676e-05	0.00255654	0.131829	0.153	0.139509	0.153514	0.0268657	0.057783	0
Angina	X:135268469:T:C	rs5975695	X	135268469	T	C	FHL1	-0.0445	0.0075	3.045e-09	novel	NA	NA	NA	-0.0342	0.0089	0.0001234	-0.0701	0.014	5.718e-07	NA	0.457158	0.5491	0.477789	0.557208	0.42762	0.392157	0.421436
Angina	X:79991754:C:T	rs45610632	X	79991754	C	T	BRWD3	-0.0521	0.0086	1.526e-09	novel	-0.052124	0.0115827	6.78976e-06	-0.052	0.0129	5.895e-05	NA	NA	NA	0.274699	0.135551	NA	0.134792	0.20305	0.0994863	0.0720562	0.189691
UAP	01:109817192:A:G	rs7528419	1	109817192	A	G	CELSR2	-0.1111	0.0174	1.537e-10	known	-0.104238	0.0374523	0.00538241	-0.121022	0.0253717	1.84258e-06	-0.1011	0.0308	0.001031	0.0718474	0.222931	0.2158	0.220856	0.222895	0.27367	0.179245	0.0622593
UAP	01:115907009:T:G	rs11584234	1	115907009	T	G	NGF	-0.0949	0.0166	9.793e-09	known	-0.122733	0.0274909	8.0253e-06	-0.0732834	0.0266916	0.00604074	-0.0879	0.0329	0.00743	0.147969	0.196227	0.181	0.174088	0.182997	0.0466131	0.116745	0.137179
UAP	01:55479537:C:T	rs539658625	1	55479537	C	T	BSND	0.6607	0.1175	1.872e-08	known	0.660749	0.1175	1.87235e-08	NA	NA	NA	NA	NA	NA	0.0100668	NA	NA	NA	NA	NA	NA	NA
UAP	01:56877509:C:T	rs11206803	1	56877509	C	T	LINC01767	0.0697	0.0125	2.613e-08	known	0.0925434	0.0194016	1.8432e-06	0.0614365	0.0213486	0.00400492	0.0418	0.0256	0.1031	0.486597	0.447811	0.5664	0.475497	0.585492	0.381615	0.460808	0.446727
UAP	02:21242731:G:A	rs13306206	2	21242731	G	A	APOB	0.4087	0.0609	1.987e-11	known	0.408719	0.0609394	1.98705e-11	NA	NA	NA	NA	NA	NA	0.0363568	NA	NA	NA	NA	NA	NA	NA
UAP	02:3244909:C:T	rs540817016	2	3244909	C	T	EIPR1	1.0788	0.188	9.566e-09	novel	NA	NA	NA	1.16013	0.206134	1.82266e-08	0.6765	0.4583	0.14	NA	0.00373961	0.0009003	0.00155703	0.000575705	0.000574185	0	0
UAP	02:85769711:C:G	rs1078004	2	85769711	C	G	MAT2A	0.0755	0.0127	2.437e-09	known	0.0897809	0.0201483	8.35031e-06	0.0858403	0.0212025	5.15258e-05	0.0381	0.0254	0.133	0.36594	0.467179	0.4498	0.460897	0.459677	0.684186	0.384434	0.397287
UAP	04:148400256:T:C	rs10305838	4	148400256	T	C	EDNRA	0.1297	0.0157	1.283e-16	known	0.138566	0.0210038	4.19015e-11	0.108595	0.0306259	0.000391354	0.1329	0.0368	0.0003094	0.312203	0.139504	0.1357	0.137166	0.139528	0.270728	0.174528	0.20641
UAP	06:12903957:A:G	rs9349379	6	12903957	A	G	PHACTR1	0.1281	0.0132	3.783e-22	known	0.135544	0.0223115	1.23953e-09	0.123848	0.0215596	9.22243e-09	0.1242	0.0254	1.043e-06	0.652074	0.40569	0.4499	0.425325	0.451641	0.0784156	0.358156	0.698454
UAP	06:161089307:C:T	rs56393506	6	161089307	C	T	LPA	0.2	0.0177	1.57e-29	known	0.151781	0.0304393	6.15352e-07	0.275862	0.0293327	5.22311e-21	0.1617	0.0326	6.899e-07	0.121853	0.17208	0.1865	0.16764	0.179517	0.196047	0.104265	0.10414
UAP	09:22096055:A:G	rs10757274	9	22096055	A	G	CDKN2B-AS1	0.1909	0.0125	1.5e-52	known	0.195413	0.0194684	1.04343e-23	0.180286	0.0212162	1.93603e-17	0.1986	0.0256	8.049e-15	0.475774	0.488581	0.4318	0.489661	0.434006	0.219284	0.461085	0.472868
UAP	10:104616663:T:C	rs4409766	10	104616663	T	C	BORCS7-ASMT	-0.1084	0.0173	3.305e-10	known	-0.115851	0.021608	8.25483e-08	-0.125981	0.0380568	0.000931843	-0.0552	0.0436	0.2054	0.282138	0.083909	0.09262	0.101038	0.0858295	0.197886	0.174941	0.295484
UAP	11:103673294:T:A	rs2839812	11	103673294	T	A	MIR4693	-0.0857	0.0136	3.327e-10	known	-0.113377	0.0198423	1.10415e-08	-0.0628965	0.0236564	0.00784318	-0.0575	0.0309	0.06253	0.396807	0.720857	0.7849	0.723119	0.78143	0.613223	0.78184	0.375648
UAP	12:110153675:C:T	rs77346308	12	110153675	C	T	FAM222A	0.2506	0.036	3.249e-12	known	0.250644	0.0359784	3.24896e-12	NA	NA	NA	NA	NA	NA	0.0984712	NA	NA	0	0	0.000229727	0	0.0917843
UAP	12:112241766:G:A	rs671	12	112241766	G	A	ALDH2	0.2346	0.0231	3.688e-24	known	0.234612	0.0231383	3.68847e-24	NA	NA	NA	NA	NA	NA	0.246389	0	NA	0	0.000288351	0.000230097	0.00117925	0.267141
UAP	15:79033489:T:C	rs7176070	15	79033489	T	C	LOC646938	-0.0827	0.0134	7.16e-10	known	-0.10065	0.0200107	4.91026e-07	-0.0632872	0.0248485	0.0108677	-0.0734	0.0264	0.00535	0.547773	0.760972	0.6399	0.738238	0.6327	0.558878	0.596927	0.532861
UAP	15:89562814:C:G	rs28687065	15	89562814	C	G	ABHD2	-0.0948	0.0155	1.072e-09	known	-0.0941282	0.0197233	1.8201e-06	-0.0950564	0.0409889	0.0203909	-0.0962	0.032	0.002623	0.528257	0.0728361	0.1948	0.0931983	0.221486	0.440756	0.413915	0.423127
UAP	15:91412850:A:AAAGGCAG	rs57515981	15	91412850	A	AAAGGCAG	FURIN	0.0809	0.0142	1.2e-08	known	0.0685185	0.0276157	0.0130963	0.0896101	0.0213962	2.81249e-05	0.079	0.0261	0.002444	0.148611	0.478021	0.3956	0.458238	0.352738	0.659717	0.26611	0.176319
UAP	17:47461433:G:A	rs17637472	17	47461433	G	A	LOC102724596	0.0807	0.0145	2.792e-08	known	0.059231	0.0302565	0.0502737	0.115624	0.0217493	1.05959e-07	0.0478	0.0256	0.0614	0.125178	0.401492	0.4402	0.411042	0.451613	0.071445	0.194313	0.243871
UAP	17:78358945:G:A	rs112735431	17	78358945	G	A	RNF213	0.7508	0.1237	1.301e-09	known	0.750781	0.123744	1.30144e-09	NA	NA	NA	NA	NA	NA	0.0100816	NA	NA	0	0	0	0	0.000641026
UAP	19:11242307:G:C	rs2738464	19	11242307	G	C	LDLR	0.0933	0.016	6.034e-09	known	0.104522	0.0209298	5.91584e-07	0.0146179	0.0323385	0.651248	0.1705	0.0394	1.487e-05	0.686531	0.878931	0.8839	0.89212	0.880541	0.653108	0.804965	0.737758
UAP	19:41852979:A:G	rs2288873	19	41852979	A	G	TGFB1	-0.0703	0.0127	3.352e-08	known	-0.053249	0.0196236	0.0066574	-0.0890092	0.0217227	4.17585e-05	-0.0737	0.0263	0.005062	0.4548	0.595228	0.6305	0.5787	0.635159	0.834371	0.413915	0.35
SAP	01:109817838:T:C	rs660240	1	109817838	T	C	CELSR2	0.1183	0.012	7.334e-23	known	0.0831931	0.022898	0.000279921	0.131568	0.0141118	1.12829e-20	NA	NA	NA	0.928368	0.784375	0.7853	0.785891	0.77781	0.650264	0.817217	0.937821
SAP	01:115884184:G:A	rs6537862	1	115884184	G	A	NGF	-0.067	0.012	2.318e-08	known	-0.0525966	0.016971	0.00194043	-0.0814894	0.0169726	1.5769e-06	NA	NA	NA	0.142293	0.13471	0.1213	0.120166	0.118595	0.0306544	0.0484634	0.142214
SAP	01:154428505:C:A	rs6694258	1	154428505	C	A	IL6R	-0.0465	0.0083	2.289e-08	known	-0.0449472	0.0118609	0.000150943	-0.0480691	0.0116904	3.92486e-05	NA	NA	NA	0.495744	0.577759	0.4768	0.550637	0.479616	0.709864	0.631517	0.48631
SAP	01:201834944:A:G	rs2820309	1	201834944	A	G	IPO9	0.0569	0.0103	3.6e-08	known	0.0515505	0.0197971	0.00921592	0.0589579	0.0121171	1.14056e-06	NA	NA	NA	0.0994172	0.347467	0.2974	0.337238	0.309222	0.36958	0.270047	0.104247
SAP	01:222793632:A:G	rs2378584	1	222793632	A	G	MIA3	0.0664	0.0087	2.23e-14	known	0.0780848	0.0119301	5.94118e-11	0.0531237	0.0126872	2.82414e-05	NA	NA	NA	0.527299	0.704231	0.7486	0.717002	0.744528	0.303662	0.51533	0.54768
SAP	01:56962821:A:G	rs17114036	1	56962821	A	G	PLPP3	-0.1341	0.0179	6.13e-14	known	-0.0915657	0.0392425	0.0196309	-0.145228	0.0200687	4.604e-13	NA	NA	NA	0.0232541	0.0925523	0.109	0.0870298	0.10443	0.165977	0.0613208	0.0365854
SAP	02:164912119:C:T	rs13031230	2	164912119	C	T	FIGN	-0.0595	0.0091	7.455e-11	known	-0.069704	0.0123477	1.65073e-08	-0.047097	0.0135692	0.000518758	NA	NA	NA	0.36091	0.238329	0.2216	0.213043	0.23057	0.0722503	0.197619	0.335476
SAP	02:19943632:T:G	rs35058456	2	19943632	T	G	LINC00954	-0.056	0.0087	1.45e-10	known	-0.0600551	0.0123833	1.23654e-06	-0.0520642	0.0123456	2.47315e-05	NA	NA	NA	0.416039	0.664753	0.745	0.677319	0.753172	0.349493	0.647754	0.453728
SAP	02:21242731:G:A	rs13306206	2	21242731	G	A	APOB	0.3209	0.036	5.383e-19	known	0.320915	0.0360413	5.38291e-19	NA	NA	NA	NA	NA	NA	0.0363568	NA	NA	NA	NA	NA	NA	NA
SAP	02:22445083:T:C	rs148868229	2	22445083	T	C	LINC01884	0.208	0.0362	9.461e-09	known	0.207955	0.0362283	9.46093e-09	NA	NA	NA	NA	NA	NA	0.0350368	NA	NA	0	0	0	0	0
SAP	02:230012076:T:A	rs11691714	2	230012076	T	A	PID1	-0.0457	0.0083	4.398e-08	known	-0.0487005	0.0118226	3.80075e-05	-0.0427155	0.0117903	0.000291282	NA	NA	NA	0.487789	0.406631	0.3784	0.390046	0.36769	0.535714	0.281324	0.423871
SAP	02:85767735:C:T	rs2028900	2	85767735	C	T	MAT2A	0.0662	0.0084	3.824e-15	known	0.0600089	0.012249	9.62813e-07	0.0718192	0.0116084	6.13807e-10	NA	NA	NA	0.365996	0.450282	0.4016	0.433606	0.412493	0.684065	0.354762	0.397436
SAP	03:19329052:C:T	rs149729355	3	19329052	C	T	KCNH8	1.8435	0.3278	1.867e-08	novel	1.8435	0.327796	1.86672e-08	NA	NA	NA	NA	NA	NA	0.000466172	NA	NA	NA	NA	NA	NA	NA
SAP	04:148400256:T:C	rs10305838	4	148400256	T	C	EDNRA	0.0942	0.0101	1.602e-20	known	0.0892117	0.0127916	3.07572e-12	0.102811	0.0166763	7.0441e-10	NA	NA	NA	0.312203	0.139504	0.1357	0.137166	0.139528	0.270728	0.174528	0.20641
SAP	04:156638573:A:G	rs2306556	4	156638573	A	G	GUCY1A3	-0.0644	0.0102	2.475e-10	known	-0.0581493	0.0139823	3.19965e-05	-0.0713339	0.0148183	1.48015e-06	NA	NA	NA	0.232561	0.18595	0.2379	0.196036	0.238054	0.0680358	0.198582	0.192655
SAP	04:81184341:A:T	rs16998073	4	81184341	A	T	FGF5	0.053	0.009	4.619e-09	known	0.0494018	0.0128883	0.000126552	0.0564094	0.0126766	8.59141e-06	NA	NA	NA	0.299364	0.292881	0.3102	0.310776	0.296254	0.108441	0.259434	0.412031
SAP	04:95937284:C:A	rs7681920	4	95937284	C	A	BMPR1B	-0.0566	0.0088	1.342e-10	known	-0.0479963	0.0131299	0.000256685	-0.0635692	0.0118747	8.63573e-08	NA	NA	NA	0.717533	0.613769	0.641	0.612152	0.657925	0.765327	0.691038	0.722581
SAP	06:12903957:A:G	rs9349379	6	12903957	A	G	PHACTR1	0.0947	0.0089	1.615e-26	known	0.106483	0.0135882	4.63629e-15	0.0858757	0.0117427	2.61041e-13	NA	NA	NA	0.652074	0.40569	0.4499	0.425325	0.451641	0.0784156	0.358156	0.698454
SAP	06:134209837:T:C	rs2327429	6	134209837	T	C	TARID	-0.0787	0.0087	9.571e-20	known	-0.095746	0.0118375	6.04862e-16	-0.0591344	0.0126866	3.14392e-06	NA	NA	NA	0.517286	0.295827	0.2414	0.273571	0.234312	0.0916513	0.412736	0.534794
SAP	06:161005610:C:T	rs55730499	6	161005610	C	T	LPA	0.3292	0.0217	5.913e-52	known	NA	NA	NA	0.329176	0.0217044	5.9128e-52	NA	NA	NA	NA	0.081364	0.04566	0.0716329	0.0326212	0.0134483	0.0294811	0.000641849
SAP	06:30665525:C:G	rs149856401	6	30665525	C	G	MDC1	0.1724	0.0233	1.458e-13	known	0.172427	0.0233295	1.45815e-13	NA	NA	NA	NA	NA	NA	0.0708343	NA	0.002797	0.00137507	0.00497367	0.000231321	0.0035545	0.00194049
SAP	06:57105602:T:C	rs223288	6	57105602	T	C	RAB23	-0.1129	0.0192	4.386e-09	known	-0.102781	0.0312623	0.00101009	-0.119072	0.0244053	1.06648e-06	NA	NA	NA	0.962373	0.938791	0.9464	0.941821	0.953107	0.986322	0.971698	0.966624
SAP	06:82459034:T:C	rs78707197	6	82459034	T	C	FAM46A	-0.221	0.04	3.199e-08	known	NA	NA	NA	-0.220952	0.0399538	3.19893e-08	NA	NA	NA	NA	0.0218839	NA	0.0165413	0.0077765	0.00596741	0.00825472	0
SAP	07:19049388:G:A	rs2107595	7	19049388	G	A	HDAC9	0.0753	0.0099	2.412e-14	known	0.0682595	0.0125022	4.76722e-08	0.0870238	0.016104	6.52204e-08	NA	NA	NA	0.347232	0.151582	0.1938	0.170526	0.210052	0.210775	0.248815	0.340412
SAP	08:19859627:C:T	rs2165556	8	19859627	C	T	LPL	-0.0657	0.0099	3.822e-11	known	-0.0559215	0.0152331	0.000241551	-0.0728678	0.0131006	2.66465e-08	NA	NA	NA	0.185753	0.264144	0.2492	0.264481	0.25576	0.156113	0.233491	0.197555
SAP	09:22096055:A:G	rs10757274	9	22096055	A	G	CDKN2B-AS1	0.1582	0.0083	1.985e-81	known	0.152672	0.0118481	5.41069e-38	0.163381	0.0115625	2.4727e-45	NA	NA	NA	0.475774	0.488581	0.4318	0.489661	0.434006	0.219284	0.461085	0.472868
SAP	10:104939215:T:C	rs11191593	10	104939215	T	C	NT5C2	-0.0841	0.0115	3.008e-13	known	-0.07739	0.0136008	1.26964e-08	-0.101068	0.0217061	3.2208e-06	NA	NA	NA	0.260968	0.0764706	0.08285	0.0916829	0.0737752	0.0579894	0.172577	0.286358
SAP	10:44606859:T:TC	rs150430137	10	44606859	T	TC	LINC00841	-0.0486	0.0083	4.725e-09	known	-0.0398398	0.0118827	0.000800086	-0.0568808	0.0115835	9.08393e-07	NA	NA	NA	0.534871	0.477707	0.5572	0.49792	0.55777	0.861086	0.725768	0.53861
SAP	11:103673277:A:C	rs2128739	11	103673277	A	C	MIR4693	-0.08	0.0088	1.265e-19	known	-0.0822753	0.0120944	1.02635e-11	-0.0773161	0.0128957	2.02841e-09	NA	NA	NA	0.396808	0.720857	0.7849	0.722858	0.780818	0.613055	0.783848	0.374839
SAP	11:110244228:C:G	rs1443120	11	110244228	C	G	LOC105369486	0.058	0.0099	5.444e-09	known	0.069279	0.0120959	1.01942e-08	0.0344822	0.017446	0.0480968	NA	NA	NA	0.409976	0.126467	0.1228	0.142922	0.121186	0.0499655	0.34279	0.306202
SAP	11:120334680:T:G	rs11600200	11	120334680	T	G	ARHGEF12	0.0772	0.0138	2.245e-08	known	NA	NA	NA	0.0771877	0.0138034	2.2454e-08	NA	NA	NA	NA	0.226144	0.2099	0.217129	0.204493	0.176971	0.133255	0
SAP	11:201922:T:C	rs111876722	11	201922	T	C	BET1L	0.0885	0.0151	4.134e-09	known	0.100011	0.0180994	3.28222e-08	0.062644	0.0271064	0.0208304	NA	NA	NA	0.125407	0.0492325	0.02277	0.0399767	0.023015	0.0616391	0.0483491	0.15276
SAP	11:65349756:T:G	rs6591182	11	65349756	T	G	EHBP1L1	0.0478	0.0083	9.817e-09	known	0.0646814	0.0120367	7.71519e-08	0.0322283	0.0115504	0.00526718	NA	NA	NA	0.433606	0.485832	0.5951	0.536724	0.60496	0.320951	0.369976	0.487694
SAP	12:112468206:C:T	rs11066132	12	112468206	C	T	NAA25	0.1482	0.0153	3.649e-22	known	0.148241	0.0153134	3.64869e-22	NA	NA	NA	NA	NA	NA	0.241972	NA	NA	0	0.000290867	0	0.00118203	0.26615
SAP	12:95515494:T:TGA	rs141526980	12	95515494	T	TGA	FGD6	-0.0818	0.0119	6.944e-12	known	-0.0794197	0.0140737	1.67004e-08	-0.0880316	0.022503	9.15404e-05	NA	NA	NA	0.229977	0.0712783	0.05759	0.0766328	0.0592571	0.0375317	0.153012	0.127249
SAP	13:29031998:A:C	rs75419986	13	29031998	A	C	FLT1	-0.1811	0.0278	7.419e-11	known	-0.198647	0.0283318	2.35833e-12	0.278673	0.144874	0.0544114	NA	NA	NA	0.0662184	0.00182717	0.0004829	0.0021462	0.000293772	0.000115181	0.00593824	0.0725289
SAP	15:79027814:G:T	rs11072799	15	79027814	G	T	LOC646938	-0.0753	0.009	7.15e-17	known	-0.0764875	0.012068	2.32677e-10	-0.0737539	0.0135831	5.64142e-08	NA	NA	NA	0.545155	0.762065	0.6378	0.737856	0.631836	0.29304	0.579384	0.51871
SAP	15:89578862:A:T	rs7182131	15	89578862	A	T	ABHD2	-0.0918	0.011	9.827e-17	known	-0.101883	0.0127256	1.18357e-15	-0.0608369	0.0222628	0.00628223	NA	NA	NA	0.53976	0.0729859	0.1946	0.0937135	0.221774	0.686366	0.430622	0.434896
SAP	15:91429042:G:A	rs1894401	15	91429042	G	A	FES	-0.0789	0.0095	1.137e-16	known	-0.108007	0.0166532	8.83693e-11	-0.0647817	0.0115998	2.34084e-08	NA	NA	NA	0.825549	0.525562	0.5947	0.529412	0.64076	0.431682	0.742317	0.806701
SAP	16:75304957:C:T	rs12928974	16	75304957	C	T	BCAR1	0.0515	0.0084	9.553e-10	known	0.072731	0.0120952	1.819e-09	0.0315211	0.0117077	0.00709516	NA	NA	NA	0.546237	0.536788	0.5008	0.525818	0.489849	0.276907	0.703088	0.54075
SAP	16:83045790:A:G	rs7500448	16	83045790	A	G	CDH13	-0.0566	0.0095	2.496e-09	known	-0.0288409	0.0134364	0.031835	-0.0840972	0.0133949	3.4235e-10	NA	NA	NA	0.266339	0.253474	0.2052	0.262118	0.206647	0.0912434	0.182033	0.249678
SAP	17:2068932:C:A	rs4790881	17	2068932	C	A	SMG6	0.0513	0.0088	6.173e-09	known	0.0354687	0.0123775	0.00416259	0.0677405	0.0125995	7.5965e-08	NA	NA	NA	0.358893	0.697501	0.6921	0.692028	0.684332	0.878736	0.780142	0.426187
SAP	17:47405349:A:G	rs6504606	17	47405349	A	G	ZNF652	0.0559	0.0099	1.528e-08	known	0.0441371	0.0140969	0.00174226	0.0671837	0.0138366	1.20073e-06	NA	NA	NA	0.758805	0.77485	0.758	0.777952	0.778941	0.95597	0.699052	0.818831
SAP	17:78358945:G:A	rs112735431	17	78358945	G	A	RNF213	0.5602	0.0717	5.427e-15	known	0.560194	0.0716673	5.42726e-15	NA	NA	NA	NA	NA	NA	0.0100816	NA	NA	0	0	0	0	0.000641026
SAP	18:20002944:A:C	rs1893250	18	20002944	A	C	CTAGE1	0.0563	0.0088	1.703e-10	known	0.058234	0.0131967	1.02056e-05	0.0547491	0.0118499	3.83317e-06	NA	NA	NA	0.666026	0.613577	0.665	0.63094	0.658501	0.466414	0.71816	0.6875
SAP	19:11191197:G:A	rs114846969	19	11191197	G	A	LDLR	-0.1009	0.0181	2.447e-08	known	NA	NA	NA	-0.100944	0.0180999	2.44684e-08	NA	NA	NA	NA	0.116928	0.1028	0.109063	0.107143	0.140559	0.0873206	0.00776197
SAP	19:41877491:G:A	rs75041078	19	41877491	G	A	TMEM91	0.0583	0.0094	5.887e-10	known	0.0691305	0.0124303	2.67562e-08	0.0436877	0.0143882	0.00239448	NA	NA	NA	0.466414	0.208015	0.2011	0.240273	0.201385	0.0672162	0.384798	0.516883
SAP	19:45412079:C:T	rs7412	19	45412079	C	T	APOE	-0.1409	0.0175	7.103e-16	known	-0.150502	0.0301403	5.93288e-07	-0.136021	0.0214203	2.15144e-10	NA	NA	NA	0.0414399	0.0803982	0.05265	0.0820818	0.0414462	0.106134	0.0415648	0.0816195
SAP	21:35593827:G:A	rs28451064	21	35593827	G	A	LINC00310	0.1256	0.0173	4.001e-13	known	0.00162259	0.13569	0.990459	0.127622	0.0174497	2.59794e-13	NA	NA	NA	0.00255654	0.131829	0.153	0.139509	0.153514	0.0268657	0.057783	0
SAP	X:80059830:G:C	rs62605615	X	80059830	G	C	BRWD3	-0.0477	0.0081	4.232e-09	novel	-0.0431915	0.010388	3.21275e-05	-0.0547	0.013	2.584e-05	NA	NA	NA	0.274294	0.135496	0.1898	0.133768	0.194908	0.201954	0.0783646	0.170551
MI	01:109817590:G:T	rs12740374	1	109817590	G	T	CELSR2	-0.1203	0.0121	2.884e-23	known	-0.127541	0.0258623	8.15846e-07	-0.136772	0.0163164	5.18061e-17	-0.074	0.0252	0.003337	0.0717746	0.221877	0.2157	0.220313	0.223472	0.253628	0.179669	0.061054
MI	01:114448389:C:T	rs11552449	1	114448389	C	T	DCLRE1B	0.0587	0.0099	3.191e-09	known	0.057189	0.0133583	1.85921e-05	0.0656462	0.0178291	0.000231449	0.0495	0.0266	0.06254	0.523273	0.174874	0.1886	0.174001	0.186133	0.0395039	0.354953	0.629677
MI	01:154421438:T:C	rs12404927	1	154421438	T	C	IL6R	-0.0618	0.0096	1.06e-10	known	-0.0649991	0.0133948	1.21876e-06	-0.058544	0.0136952	1.91315e-05	NA	NA	NA	0.495464	0.577822	NA	0.520898	0.308201	0.693755	0.532328	0.468966
MI	01:222793632:A:G	rs2378584	1	222793632	A	G	MIA3	0.1138	0.0092	5.583e-35	known	0.129669	0.013467	6.05493e-22	0.100592	0.0148908	1.42508e-11	0.0976	0.024	4.607e-05	0.527299	0.704231	0.7486	0.717002	0.744528	0.303662	0.51533	0.54768
MI	01:2985885:C:G	rs7413494	1	2985885	C	G	PRDM16	0.0553	0.0101	4.979e-08	known	0.0430723	0.0144635	0.00290142	0.0672102	0.0142419	2.36786e-06	NA	NA	NA	0.577961	0.385403	NA	0.422053	0.517167	0.155744	0.574194	0.556075
MI	01:55505647:G:T	rs11591147	1	55505647	G	T	PCSK9	-0.3174	0.0379	5.847e-17	known	NA	NA	NA	-0.270028	0.0513234	1.43033e-07	-0.3744	0.0563	2.943e-11	NA	0.017684	0.03664	0.0149708	0.046893	0.00287026	0.00471698	0
MI	02:164892592:T:C	rs4667725	2	164892592	T	C	FIGN	-0.0646	0.0097	2.5e-11	known	-0.0789562	0.013957	1.53935e-08	-0.0439899	0.0159181	0.0057181	-0.0692	0.025	0.0057	0.362679	0.238669	0.2215	0.213285	0.230725	0.0728233	0.196934	0.336538
MI	02:19942473:G:A	rs16986953	2	19942473	G	A	LINC00954	0.0878	0.0119	1.497e-13	known	0.0804001	0.0140155	9.66422e-09	0.108227	0.0270789	6.42259e-05	0.1029	0.0398	0.009709	0.391909	0.0679814	0.07328	0.0662987	0.0738178	0.153021	0.167453	0.320413
MI	02:204005072:A:G	rs72934573	2	204005072	A	G	NBEAL1	0.1351	0.0173	6.683e-15	known	NA	NA	NA	0.131624	0.020367	1.02896e-10	0.1444	0.0331	1.287e-05	NA	0.127583	0.1132	0.128721	0.100179	0.0427814	0.0807229	0.0160462
MI	02:21242731:G:A	rs13306206	2	21242731	G	A	APOB	0.4869	0.0407	5.211e-33	known	0.486862	0.0406794	5.21054e-33	NA	NA	NA	NA	NA	NA	0.0363568	NA	NA	NA	NA	NA	NA	NA
MI	02:216300185:C:T	rs1250258	2	216300185	C	T	FN1	-0.069	0.0119	6.757e-09	known	-0.0452754	0.0280435	0.106425	-0.0650534	0.0153683	2.3064e-05	-0.0993	0.0254	9.383e-05	0.940196	0.735678	0.7878	0.737755	0.791883	0.859357	0.757075	0.930769
MI	02:22301520:C:T	rs145030841	2	22301520	C	T	LINC01822	0.2729	0.0424	1.261e-10	known	0.272943	0.0424367	1.26136e-10	NA	NA	NA	NA	NA	NA	0.0359207	NA	NA	0	0	0	0	0
MI	02:230007119:G:A	rs13411207	2	230007119	G	A	PID1	-0.0521	0.0087	2.53e-09	known	-0.0623081	0.0133317	2.95826e-06	-0.0347395	0.0137938	0.0117859	-0.0678	0.0214	0.001504	0.489965	0.407785	0.3784	0.391887	0.369164	0.530732	0.282506	0.423277
MI	02:85742297:A:G	rs2886722	2	85742297	A	G	PARTICL	0.0817	0.0089	6.417e-20	known	0.0822429	0.0139822	4.05407e-09	0.0848607	0.0138369	8.62848e-10	0.0729	0.0215	0.0007084	0.354667	0.402335	0.3793	0.379553	0.39011	0.62069	0.308057	0.380181
MI	03:138092889:C:T	rs185244	3	138092889	C	T	MRAS	0.0788	0.0107	2.178e-13	known	0.078615	0.0147376	9.59065e-08	0.091295	0.0184713	7.71152e-07	0.0473	0.0297	0.1113	0.286297	0.16111	0.1441	0.152996	0.152955	0.272287	0.0872642	0.233933
MI	03:14943965:G:A	rs11925504	3	14943965	G	A	FGD5	-0.0569	0.0095	2.071e-09	known	-0.0949176	0.0169747	2.24862e-08	-0.0460085	0.013709	0.00079054	-0.0247	0.0209	0.2356	0.211417	0.577828	0.5373	0.574869	0.531774	0.615278	0.51773	0.250322
MI	04:120900282:T:C	rs13134800	4	120900282	T	C	LINC02502	-0.0565	0.0094	1.601e-09	known	-0.0448869	0.014438	0.00187754	-0.0543673	0.0147878	0.00023646	-0.0883	0.0221	6.68e-05	0.693026	0.698559	0.6717	0.6868	0.670795	0.828847	0.792162	0.799483
MI	04:148400011:A:G	rs72957606	4	148400011	A	G	EDNRA	0.1028	0.0108	2.674e-21	known	0.0899099	0.0144322	4.67038e-10	0.0931431	0.0195322	1.85416e-06	0.1838	0.0305	1.674e-09	0.312202	0.139458	0.1355	0.137396	0.139321	0.271126	0.174941	0.205806
MI	04:156659819:A:C	rs11731886	4	156659819	A	C	GUCY1A3	-0.0833	0.0103	5.607e-16	known	-0.0845081	0.0159521	1.17334e-07	-0.0857499	0.0159101	7.05902e-08	-0.074	0.0252	0.003287	0.24535	0.237605	0.2158	0.240447	0.216177	0.125402	0.244681	0.19171
MI	04:57779567:G:A	rs781658	4	57779567	G	A	REST	0.0612	0.0099	5.514e-10	known	0.0845574	0.0136963	6.6688e-10	0.0219464	0.0174055	0.207348	0.0641	0.0246	0.009246	0.392064	0.18526	0.2339	0.20644	0.227535	0.256269	0.212264	0.410438
MI	04:81184341:A:T	rs16998073	4	81184341	A	T	FGF5	0.0662	0.0094	2.283e-12	known	0.070134	0.0145442	1.42029e-06	0.0676808	0.01485	5.17354e-06	0.0533	0.0225	0.01796	0.299364	0.292881	0.3102	0.310776	0.296254	0.108441	0.259434	0.412031
MI	04:82625720:GT:G	rs36002015	4	82625721	GT	G	RASGEF1B	-0.0569	0.0096	3.094e-09	known	-0.0641551	0.0154624	3.33777e-05	-0.0576996	0.0144026	6.17078e-05	-0.0383	0.0232	0.09918	0.258043	0.340873	0.276	0.315314	0.258309	0.13466	0.253571	0.192903
MI	05:172675053:C:G	rs62378333	5	172675053	C	G	NKX2-5	-0.0592	0.0107	2.885e-08	novel	-0.0645805	0.0164717	8.82905e-05	-0.052007	0.0171044	0.00236142	-0.0623	0.0245	0.01103	0.651343	0.200701	0.2398	0.209253	0.23504	0.112885	0.449292	0.550968
MI	05:74619132:C:T	rs13354746	5	74619132	C	T	HMGCR	0.0552	0.01	2.828e-08	known	0.0642088	0.0150409	1.96398e-05	0.0348289	0.016248	0.0320669	0.0752	0.023	0.00106	0.273766	0.222657	0.2894	0.240216	0.295389	0.0950299	0.242317	0.260026
MI	06:12903957:A:G	rs9349379	6	12903957	A	G	PHACTR1	0.1544	0.0092	4.422e-63	known	0.185042	0.0154338	4.03893e-33	0.123303	0.0137696	3.40643e-19	0.1699	0.0208	3.531e-16	0.652074	0.40569	0.4499	0.425325	0.451641	0.0784156	0.358156	0.698454
MI	06:134214525:C:G	rs12190287	6	134214525	C	G	TCF21	-0.0917	0.0088	3.106e-25	known	-0.107477	0.0136657	3.69963e-15	-0.0795474	0.0139536	1.19209e-08	-0.0823	0.0208	7.839e-05	0.420484	0.373848	0.4489	0.380782	0.461428	0.0848645	0.449173	0.434278
MI	06:161005610:C:T	rs55730499	6	161005610	C	T	LPA	0.3594	0.0229	1.144e-55	known	NA	NA	NA	0.353504	0.0256347	2.9258e-43	0.3825	0.0506	3.96e-14	NA	0.081364	0.04566	0.0716329	0.0326212	0.0134483	0.0294811	0.000641849
MI	06:22598259:C:T	rs7766436	6	22598259	C	T	HDGFL1	0.0561	0.0099	1.511e-08	known	0.0607136	0.0158688	0.00013025	0.0475711	0.0147441	0.00125333	0.069	0.0249	0.005512	0.230401	0.302643	0.2231	0.286418	0.230991	0.325167	0.283848	0.157861
MI	06:31320621:C:A	rs117598591	6	31320621	C	A	HLA-B	0.2416	0.0262	2.531e-20	known	0.241601	0.0261554	2.53121e-20	NA	NA	NA	NA	NA	NA	0.0713352	NA	NA	0.000259403	0	0.00183781	0	0.0025641
MI	06:39146230:T:C	rs1155347	6	39146230	T	C	KCNK5	-0.0899	0.011	2.293e-16	known	-0.120526	0.0185708	8.57863e-11	-0.078537	0.0165583	2.10502e-06	-0.0634	0.0237	0.007398	0.161356	0.218499	0.2645	0.227957	0.257916	0.11908	0.189858	0.156812
MI	06:74404771:C:T	rs79717953	6	74404771	C	T	LOC101928489	0.1406	0.0233	1.686e-09	known	0.1373	0.0250134	4.04061e-08	0.149031	0.0731937	0.0417386	0.214	0.14	0.1264	0.083835	0.00912401	0.005609	0.00801749	0.00523256	0.0016317	0.00831354	0.0780645
MI	07:150690176:C:T	rs3918226	7	150690176	C	T	NOS3	0.1348	0.0214	3.003e-10	known	NA	NA	NA	0.12245	0.0251597	1.13358e-06	0.1671	0.0407	4.118e-05	NA	0.0813152	0.07082	0.0743866	0.0742232	0.0137868	0.0554245	0
MI	07:19049388:G:A	rs2107595	7	19049388	G	A	HDAC9	0.0597	0.0104	9.237e-09	known	0.0525713	0.0141294	0.000198673	0.079638	0.0188916	2.49193e-05	0.0459	0.0264	0.08165	0.347232	0.151582	0.1938	0.170526	0.210052	0.210775	0.248815	0.340412
MI	07:35295503:A:G	rs6963934	7	35295503	A	G	TBX20	-0.0634	0.0092	6.609e-12	known	-0.0676068	0.0151847	8.49584e-06	-0.06847	0.01387	7.95225e-07	-0.043	0.0213	0.04406	0.270542	0.388723	0.3938	0.390578	0.411578	0.303497	0.497642	0.243557
MI	07:45932563:A:T	rs117054298	7	45932563	A	T	IGFBP1	0.5953	0.1069	2.587e-08	known	NA	NA	NA	0.61547	0.195914	0.00168068	0.5867	0.1276	4.305e-06	NA	0.00140976	0.006595	0.00460381	0.00604839	0.000114705	0	0
MI	08:19864556:T:C	rs1441763	8	19864556	T	C	LPL	-0.0689	0.0103	2.537e-11	known	-0.0559516	0.0171644	0.00111515	-0.0809523	0.0153389	1.30908e-07	-0.0646	0.024	0.007106	0.186236	0.264119	0.2493	0.26379	0.256196	0.147667	0.23467	0.198718
MI	09:110517130:C:A	rs1970014	9	110517130	C	A	KLF4	-0.064	0.0095	1.841e-11	known	-0.0657743	0.0150235	1.1972e-05	-0.0579631	0.0149922	0.000110534	-0.0728	0.0216	0.0007617	0.724436	0.712026	0.644	0.688828	0.639273	0.747297	0.846698	0.7426
MI	09:136146431:C:T	rs527210	9	136146431	C	T	ABO	0.0718	0.0099	4.641e-13	known	0.0890922	0.0134726	3.77006e-11	0.051285	0.0146678	0.000471506	NA	NA	NA	0.45055	0.313748	NA	0.351215	0.412546	0.450148	0.237389	0.362838
MI	09:139246768:G:A	rs61386106	9	139246768	G	A	GPSM1	0.0871	0.0157	2.725e-08	novel	NA	NA	NA	0.0871334	0.0156764	2.72471e-08	NA	NA	NA	NA	0.75049	NA	0.160443	0.119617	0.190554	0.1	0.864865
MI	09:22098619:A:G	rs2891168	9	22098619	A	G	CDKN2B-AS1	0.2022	0.0087	2.11e-120	known	0.204509	0.0133628	7.15662e-53	0.202263	0.0135454	2.03457e-50	0.1962	0.021	8.036e-21	0.475054	0.488455	0.4319	0.490121	0.434044	0.203448	0.460993	0.477273
MI	10:104652323:C:T	rs11191447	10	104652323	C	T	BORCS7-ASMT	-0.102	0.0126	4.848e-16	known	-0.116089	0.0158041	2.0503e-13	-0.0779221	0.0249881	0.00181858	-0.0776	0.0373	0.0375	0.245594	0.0789605	0.08463	0.0939811	0.0748417	0.0587086	0.170991	0.28314
MI	10:44480694:C:T	rs1870635	10	44480694	C	T	LINC00841	0.0759	0.0095	1.263e-15	known	0.0848738	0.0153307	3.09112e-08	0.06747	0.0143261	2.48217e-06	0.0774	0.0225	0.0005954	0.737074	0.664375	0.6945	0.669245	0.704781	0.402928	0.525943	0.76933
MI	10:75568846:C:T	rs3812637	10	75568846	C	T	NDST2	0.0534	0.0096	2.311e-08	known	0.0552538	0.0152964	0.000303587	0.059996	0.0149898	6.26868e-05	0.0367	0.0213	0.08468	0.254837	0.715904	0.6099	0.715521	0.604035	0.537063	0.487028	0.267487
MI	10:91002804:C:T	rs1412445	10	91002804	C	T	LIPA	0.0727	0.0095	2.139e-14	known	0.100432	0.0159529	3.06393e-10	0.0516806	0.014299	0.000301186	0.07	0.0212	0.0009352	0.229068	0.337576	0.4112	0.339112	0.394009	0.389709	0.511876	0.34018
MI	11:103669291:T:TTATTGAA	rs5794276	11	103669291	T	TTATTGAA	MIR4693	-0.0859	0.0094	4.462e-20	known	-0.103848	0.0136671	2.99711e-14	-0.0744303	0.0149488	6.39049e-07	-0.0577	0.0252	0.02207	0.396776	0.710254	0.7831	0.708736	0.778684	0.523549	0.774038	0.365309
MI	11:110237538:G:T	rs75112503	11	110237538	G	T	LOC105369486	0.0816	0.0118	5.465e-12	known	0.0950297	0.0138325	6.4189e-12	0.0574493	0.0285761	0.0443893	0.0222	0.0383	0.5616	0.390914	0.0602256	0.08067	0.0794083	0.0779632	0.109195	0.128842	0.274194
MI	11:65566719:T:G	rs557675	11	65566719	T	G	OVOL1	-0.0508	0.0087	5.52e-09	known	-0.0564772	0.0134312	2.61148e-05	-0.0416981	0.0135677	0.00211676	-0.0592	0.0214	0.005601	0.46786	0.470202	0.3955	0.438517	0.37781	0.29207	0.628538	0.415155
MI	11:8833359:C:T	rs10743091	11	8833359	C	T	ST5	0.0557	0.0093	2.248e-09	known	0.0760706	0.0133822	1.31234e-08	0.0301284	0.015621	0.0537667	0.051	0.0234	0.02943	0.470667	0.249176	0.2728	0.257855	0.262673	0.328046	0.256501	0.518686
MI	12:110697330:G:A	rs117121174	12	110697330	G	A	ATP2A2	0.2932	0.0232	1.204e-36	known	0.293166	0.0231857	1.20401e-36	NA	NA	NA	NA	NA	NA	0.126791	NA	NA	0	0.000287853	0	0	0.0839744
MI	12:112241766:G:A	rs671	12	112241766	G	A	ALDH2	0.3344	0.0156	9.53e-102	known	0.334386	0.015614	9.53225e-102	NA	NA	NA	NA	NA	NA	0.246389	0	NA	0	0.000288351	0.000230097	0.00117925	0.267141
MI	12:20158160:C:T	rs11044977	12	20158160	C	T	LINC02398	0.0598	0.0089	2.058e-11	known	0.0721862	0.014081	2.95179e-07	0.0535402	0.0138567	0.000111608	0.047	0.0209	0.02451	0.338876	0.384397	0.4916	0.410698	0.504899	0.120832	0.502375	0.274711
MI	12:54521594:C:T	rs75160195	12	54521594	C	T	LINC02381	0.1138	0.0159	7.161e-13	known	0.104044	0.0197096	1.29994e-07	0.0999447	0.0307308	0.00114488	0.2312	0.0542	1.985e-05	0.144008	0.0523838	0.03893	0.0518158	0.0420265	0.0183613	0.120283	0.206033
MI	12:90008959:A:G	rs2681472	12	90008959	A	G	ATP2B1	0.0715	0.0105	1.166e-11	known	0.0839841	0.013796	1.14634e-09	0.054634	0.0179582	0.00234787	0.0508	0.039	0.1928	0.377865	0.170798	0.07524	0.159333	0.0733602	0.0996089	0.114657	0.318065
MI	12:95502303:G:A	rs11107896	12	95502303	G	A	FGD6	-0.0914	0.013	2.305e-12	known	-0.0986656	0.0159459	6.11206e-10	-0.0889967	0.026289	0.000710941	-0.0422	0.0444	0.3418	0.230164	0.0710895	0.05758	0.0767285	0.0595855	0.079026	0.154481	0.125964
MI	13:111049623:T:C	rs9515203	13	111049623	T	C	COL4A2	-0.0809	0.0106	2.151e-14	known	-0.110722	0.018595	2.61021e-09	-0.0661965	0.0153353	1.58448e-05	-0.0675	0.0237	0.004316	0.152642	0.263707	0.2597	0.257137	0.260945	0.266851	0.3125	0.109756
MI	13:28978923:G:A	rs77330370	13	28978923	G	A	FLT1	-0.3654	0.0436	5.093e-17	known	-0.365371	0.0435769	5.09333e-17	NA	NA	NA	NA	NA	NA	0.0340107	NA	NA	0.000260383	0	0	0	0.0424165
MI	14:100114078:G:A	rs9788497	14	100114078	G	A	HHIPL1	-0.0785	0.0103	3.267e-14	known	-0.0955334	0.0143279	2.59889e-11	-0.0609772	0.0180595	0.000734255	-0.0577	0.0267	0.0305	0.399279	0.169862	0.1856	0.160837	0.186636	0.233932	0.351896	0.343871
MI	15:67363573:C:T	rs11632964	15	67363573	C	T	SMAD3	-0.0489	0.0089	3.501e-08	known	-0.0695045	0.0140881	8.07369e-07	-0.0341814	0.0136325	0.0121638	-0.0381	0.0208	0.06706	0.36238	0.433316	0.4625	0.454953	0.455933	0.222107	0.227594	0.313789
MI	15:79025683:G:C	rs4887085	15	79025683	G	C	LOC646938	-0.0762	0.0094	6.511e-16	known	-0.0773316	0.013557	1.16907e-08	-0.0701166	0.0163322	1.76157e-05	-0.084	0.022	0.0001373	0.541825	0.777373	0.6544	0.745622	0.645988	0.267673	0.585642	0.513532
MI	15:89568105:A:AAAG	rs10683082	15	89568105	A	AAAG	ABHD2	-0.0875	0.0109	1.239e-15	known	-0.0972511	0.0134661	5.12585e-13	-0.0255993	0.0266893	0.337478	-0.1108	0.0264	2.636e-05	0.544399	0.0712305	0.1946	0.0942085	0.221037	0.688366	0.434988	0.436528
MI	15:91429042:G:A	rs1894401	15	91429042	G	A	FES	-0.0855	0.0098	1.922e-18	known	-0.109321	0.0187035	5.06749e-09	-0.096239	0.0135834	1.38983e-12	-0.0287	0.0212	0.1753	0.825549	0.525562	0.5947	0.529412	0.64076	0.431682	0.742317	0.806701
MI	16:69965021:C:T	rs77870048	16	69965021	C	T	WWP2	-0.1522	0.0251	1.262e-09	novel	NA	NA	NA	-0.13707	0.0300407	5.04743e-06	-0.187	0.0455	4.019e-05	NA	0.0533326	0.056	0.0520306	0.0581128	0.00723307	0.00589623	0
MI	16:75304366:A:G	rs2865827	16	75304366	A	G	BCAR1	0.0537	0.0092	5.557e-09	known	0.0643254	0.0137807	3.04486e-06	0.0243824	0.0149971	0.103989	0.0898	0.022	4.383e-05	0.541328	0.311439	0.3504	0.328361	0.342791	0.15597	0.45962	0.528461
MI	17:2068932:C:A	rs4790881	17	2068932	C	A	SMG6	0.0613	0.0092	3.213e-11	known	0.060198	0.0139529	1.60068e-05	0.0565867	0.0147462	0.000124355	0.0749	0.0224	0.0008457	0.358893	0.697501	0.6921	0.692028	0.684332	0.878736	0.780142	0.426187
MI	17:59248728:G:GA	rs398119933	17	59248728	G	GA	BCAS3	-0.0609	0.0109	2.525e-08	known	-0.082759	0.0171271	1.35134e-06	-0.0486374	0.0169047	0.00401292	-0.0393	0.0262	0.1347	0.809428	0.79932	0.8052	0.776829	0.814761	0.336075	0.736342	0.866795
MI	17:62408112:C:CT	rs11388542	17	62408112	C	CT	PECAM1	0.0642	0.0101	1.689e-10	known	0.0958799	0.0149189	1.30382e-10	0.0378776	0.0136132	0.00539546	NA	NA	NA	0.694455	0.514171	NA	0.505868	0.474399	0.538452	0.616246	0.691601
MI	19:11242307:G:C	rs2738464	19	11242307	G	C	LDLR	0.0834	0.0111	6.076e-14	known	0.112785	0.0144268	5.3765e-15	0.0217742	0.020679	0.292357	0.0867	0.0324	0.007502	0.686531	0.878931	0.8839	0.89212	0.880541	0.653108	0.804965	0.737758
MI	19:41852979:A:G	rs2288873	19	41852979	A	G	TGFB1	-0.0573	0.0088	8.785e-11	known	-0.0652444	0.0135039	1.35496e-06	-0.0490037	0.0138764	0.000413287	-0.057	0.0216	0.008261	0.4548	0.595228	0.6305	0.5787	0.635159	0.834371	0.413915	0.35
MI	19:45412079:C:T	rs7412	19	45412079	C	T	APOE	-0.1648	0.0185	5.308e-19	known	-0.2062	0.0343965	2.03719e-09	-0.126815	0.0249934	3.89638e-07	-0.2191	0.0459	1.818e-06	0.0414399	0.0803982	0.05265	0.0820818	0.0414462	0.106134	0.0415648	0.0816195
MI	21:35593827:G:A	rs28451064	21	35593827	G	A	LINC00310	0.1493	0.0167	3.467e-19	known	0.0408381	0.151531	0.787542	0.148524	0.0204699	3.9951e-13	0.155	0.0293	1.184e-07	0.00255654	0.131829	0.153	0.139509	0.153514	0.0268657	0.057783	0
MI	22:30669883:G:A	rs6006426	22	30669883	G	A	OSM	0.0543	0.0087	5.288e-10	known	0.068148	0.0136468	5.92291e-07	0.0342445	0.0135729	0.0116359	0.0697	0.021	0.0009035	0.577527	0.539802	0.5553	0.547056	0.553253	0.597193	0.582742	0.547036
Cardiac_Valvular_Disease	04:111646967:T:C	rs10024267	4	111646967	T	C	PITX2	0.1467	0.0152	5.09e-22	no_literature	NA	NA	NA	0.152984	0.0379394	5.52268e-05	0.1455	0.0166	1.937e-18	NA	0.104265	0.1452	0.15487	0.151384	0.133195	0.2109	0.368726
Cardiac_Valvular_Disease	11:57118202:G:C	rs200854727	11	57118202	G	C	P2RX3	2.2448	0.4023	2.406e-08	no_literature	NA	NA	NA	NA	NA	NA	2.2448	0.4023	2.41e-08	NA	NA	0.0003341	0.000325733	0.000576701	0	0	0
Hypertrophic_Cardiomyopathy	11:46710871:A:C	rs187474069	11	46710871	A	C	ARHGAP1	56.0568	5.4984	2.085e-24	no_literature	NA	NA	NA	NA	NA	NA	56.0568	5.4984	2.087e-24	NA	NA	0.0003472	0.000389914	0.000576037	0.000115154	0	0
Hypertrophic_Cardiomyopathy	11:55042760:C:A	rs549317738	11	55042760	C	A	TRIM48	57.1764	5.5041	2.813e-25	no_literature	NA	NA	NA	NA	NA	NA	57.1764	5.5041	2.813e-25	NA	NA	0.0004417	0.000325013	0.000575705	0	0	0
Hypertrophic_Cardiomyopathy	11:57148106:A:G	rs764568652	11	57148106	A	G	PRG3	65.2614	6.2949	3.491e-25	no_literature	NA	NA	NA	NA	NA	NA	65.2614	6.2949	3.488e-25	NA	NA	0.0003165	0	0.000577701	0	0	0
Hypertrophic_Cardiomyopathy	11:58238670:G:A	rs546759453	11	58238670	G	A	OR5B12	53.8035	5.9807	2.337e-19	no_literature	NA	NA	NA	NA	NA	NA	53.8035	5.9807	2.338e-19	NA	NA	0.000322	0.000129853	0.000578035	0.000115048	0	0
Hypertrophic_Cardiomyopathy	11:60090447:A:G	rs185502387	11	60090447	A	G	MS4A6E	19.6852	2.684	2.229e-13	no_literature	NA	NA	NA	NA	NA	NA	19.6852	2.684	2.231e-13	NA	NA	0.0007679	0.000518538	0.000863558	0.000114784	0	0
Hypertrophic_Cardiomyopathy	11:62311998:C:T	rs879825380	11	62311998	C	T	AHNAK	45.3613	5.8922	1.376e-14	no_literature	NA	NA	NA	NA	NA	NA	45.3613	5.8922	1.377e-14	NA	NA	0.0002781	0.000129803	0.000576037	0	0	0
Ventricular_Arrhythmia	04:111712236:C:T	rs1906596	4	111712236	C	T	PITX2	-0.2039	0.0319	1.735e-10	known	-0.232756	0.0353217	4.41024e-11	-0.0743964	0.0747573	0.319653	NA	NA	NA	0.543621	0.898154	0.8527	0.845132	0.847463	0.752642	0.754739	0.465938
Atrial_Flutter	01:10390040:A:G	rs551033057	1	10390040	A	G	KIF1B	0.6676	0.0997	2.12e-11	known	NA	NA	NA	0.683943	0.10669	1.44983e-10	0.5554	0.2796	0.04697	NA	0.00371339	0.001106	0.00382422	0.000575705	0.000344511	0.00117925	0
Atrial_Flutter	01:112451447:C:T	rs2120436	1	112451447	C	T	KCND3	-0.0835	0.0111	7.098e-14	known	NA	NA	NA	-0.0776668	0.0130379	2.56914e-09	-0.0992	0.0215	3.821e-06	NA	0.319452	0.2637	0.297825	0.255049	0.132065	0.153664	0.00192555
Atrial_Flutter	01:116310818:G:C	rs4484922	1	116310818	G	C	CASQ2	-0.0581	0.0101	8.448e-09	known	-0.0578433	0.0228726	0.011441	-0.0614969	0.0132009	3.18462e-06	-0.0493	0.0214	0.02131	0.494174	0.293569	0.2684	0.258807	0.26611	0.444342	0.361702	0.545396
Atrial_Flutter	01:147255831:G:A	rs79187193	1	147255831	G	A	NBPF19	-0.136	0.0236	7.934e-09	known	NA	NA	NA	-0.126536	0.0285923	9.62099e-06	-0.1559	0.0416	0.0001813	NA	0.0491337	0.05543	0.0557862	0.0518433	0.0589249	0.0212264	0.000641026
Atrial_Flutter	01:154845534:G:C	rs11264278	1	154845534	G	C	KCNN3	0.1396	0.0104	4.411e-41	known	0.105711	0.0410768	0.0100678	0.148981	0.0128523	4.53753e-31	0.1254	0.0196	1.511e-10	0.0847516	0.328988	0.3576	0.329284	0.353483	0.106085	0.208038	0.13141
Atrial_Flutter	01:170193825:G:C	rs72700114	1	170193825	G	C	LINC01681	0.2272	0.0202	2.366e-29	known	0.22013	0.0963385	0.0223151	0.251676	0.0235418	1.12662e-26	0.1467	0.0431	0.0006568	0.0165667	0.0746743	0.05157	0.086491	0.046371	0.0839853	0.0307329	0.0205392
Atrial_Flutter	01:203028711:C:G	rs4590732	1	203028711	C	G	PPFIA4	-0.0944	0.0095	4.11e-23	known	-0.170804	0.0250559	9.30249e-12	-0.0828658	0.0120956	7.33766e-12	-0.0777	0.0197	8.215e-05	0.301433	0.552262	0.6435	0.53703	0.651786	0.511314	0.445626	0.353017
Atrial_Flutter	02:175512820:G:A	rs7574892	2	175512820	G	A	WIPF1	0.0566	0.0094	1.5e-09	known	0.0466923	0.0240469	0.0521708	0.0638163	0.0120602	1.21342e-07	0.045	0.0189	0.01714	0.390909	0.484662	0.4818	0.488241	0.47267	0.437428	0.259434	0.282861
Atrial_Flutter	02:179414633:C:A	rs890578	2	179414633	C	A	MIR548N,TTN-AS1	0.1076	0.0119	1.631e-19	known	0.0676306	0.023499	0.00400182	0.12161	0.0165936	2.32384e-13	0.1208	0.0249	1.244e-06	0.611078	0.156056	0.1666	0.172102	0.163589	0.266237	0.20283	0.60567
Atrial_Flutter	02:201171191:C:G	rs10931898	2	201171191	C	G	SPATS2L	0.074	0.0095	6.662e-15	known	0.105177	0.0249196	2.43579e-05	0.0811384	0.0122626	3.67285e-11	0.0394	0.0188	0.03652	0.689407	0.392102	0.4525	0.398851	0.44974	0.174693	0.558333	0.747097
Atrial_Flutter	02:61366095:T:TTTCCTTCC	rs148785604	2	61366095	T	TTTCCTTCC	KIAA1841	0.0705	0.0121	5.998e-09	known	NA	NA	NA	0.0704963	0.0121194	5.99831e-09	NA	NA	NA	NA	0.559809	NA	0.548503	0.599825	0.64016	0.621718	0.632275
Atrial_Flutter	02:65283972:T:C	rs74181299	2	65283972	T	C	CEP68	-0.0757	0.0097	5.468e-15	known	-0.0768676	0.0244872	0.0016947	-0.0666619	0.012446	8.50483e-08	-0.0982	0.0199	8.16e-07	0.32441	0.376093	0.3412	0.392136	0.339826	0.630314	0.370238	0.313636
Atrial_Flutter	02:70145717:C:T	rs6546558	2	70145717	C	T	MXD1	-0.0557	0.0094	3.243e-09	known	-0.0646074	0.0245976	0.00862492	-0.0591255	0.012114	1.05685e-06	-0.0422	0.0188	0.02487	0.679363	0.438409	0.4885	0.439085	0.486183	0.840308	0.705189	0.665167
Atrial_Flutter	03:111592175:G:GT	rs397874511	3	111592175	G	GT	PHLDB2	-0.0937	0.0139	1.786e-11	known	0.00376649	0.0666998	0.954968	-0.105971	0.0169243	3.81386e-10	-0.079	0.0264	0.002726	0.0316587	0.153107	0.1527	0.150688	0.151899	0.0252699	0.0992908	0.0539153
Atrial_Flutter	03:12841804:A:G	rs7650482	3	12841804	A	G	CAND2	0.0812	0.0098	8.913e-17	known	0.0453246	0.0251363	0.071364	0.0849309	0.0126448	1.85963e-11	0.0938	0.0194	1.289e-06	0.299365	0.652693	0.6073	0.647621	0.617291	0.880138	0.433806	0.291667
Atrial_Flutter	03:179170494:C:T	rs4855075	3	179170494	C	T	GNB4	0.0844	0.0141	2.005e-09	known	0.0623478	0.0328124	0.0574159	0.0873008	0.0173543	4.89171e-07	0.0978	0.0353	0.005622	0.17261	0.140035	0.07687	0.129774	0.078629	0.10023	0.192217	0.179768
Atrial_Flutter	03:24463235:T:C	rs73041705	3	24463235	T	C	THRB	-0.0576	0.0103	2.281e-08	known	-0.065534	0.0251145	0.00907003	-0.042908	0.0131545	0.00110685	-0.0924	0.022	2.724e-05	0.312088	0.300248	0.2472	0.307128	0.225101	0.133639	0.261229	0.383798
Atrial_Flutter	03:38767315:T:C	rs6801957	3	38767315	T	C	SCN10A	0.0642	0.0096	2.667e-11	known	0.0443078	0.0278879	0.11211	0.0733193	0.0122366	2.07497e-09	0.0517	0.0189	0.006317	0.784021	0.592739	0.5457	0.609012	0.523015	0.849483	0.604953	0.811697
Atrial_Flutter	03:66454191:G:A	rs34080181	3	66454191	G	A	LRIG1	-0.0555	0.0099	1.918e-08	known	-0.0483834	0.0283285	0.0876469	-0.0563603	0.0123823	5.32232e-06	-0.0569	0.0201	0.004518	0.215295	0.391126	0.3223	0.362698	0.317579	0.173728	0.27896	0.158098
Atrial_Flutter	03:69399723:T:C	rs9310148	3	69399723	T	C	FRMD4B	-0.0576	0.0098	4.667e-09	known	-0.0552147	0.0256035	0.0310424	-0.0633088	0.01257	4.74113e-07	-0.0445	0.02	0.0258	0.282345	0.644898	0.6648	0.650416	0.65879	0.852602	0.678487	0.401948
Atrial_Flutter	03:89489529:T:C	rs6771054	3	89489529	T	C	EPHA3	-0.0587	0.0099	3.166e-09	known	0.00535401	0.0325139	0.869205	-0.0607672	0.0124494	1.0547e-06	-0.0754	0.0189	6.602e-05	0.148636	0.404778	0.4873	0.405232	0.508353	0.62247	0.385613	0.256739
Atrial_Flutter	04:111716513:C:T	rs12644625	4	111716513	C	T	PITX2	0.4969	0.0133	6.43e-306	known	0.498012	0.0233044	2.54773e-101	0.508217	0.0207226	8.03598e-133	0.4779	0.0259	4.568e-76	0.455839	0.101525	0.1474	0.1544	0.152274	0.112477	0.239953	0.529639
Atrial_Flutter	04:81164723:C:T	rs1458038	4	81164723	C	T	FGF5	0.0649	0.01	9.525e-11	known	0.0543588	0.024175	0.0245409	0.0587298	0.0132377	9.14079e-06	0.0861	0.0199	1.545e-05	0.336586	0.292757	0.3429	0.317313	0.336212	0.0775961	0.248821	0.444877
Atrial_Flutter	05:113758985:G:C	rs337684	5	113758985	G	C	KCNN2	0.0577	0.0099	5.63e-09	known	0.152213	0.0314588	1.30838e-06	0.0450507	0.0123414	0.00026186	0.0529	0.0195	0.006606	0.156882	0.387898	0.3722	0.385125	0.395845	0.734393	0.395981	0.147815
Atrial_Flutter	05:122456098:G:A	rs17149944	5	122456098	G	A	PRDM6	0.0682	0.0119	1.118e-08	novel	0.0627157	0.0230131	0.00642599	0.0707555	0.0177589	6.76963e-05	0.0693	0.0226	0.002199	0.532753	0.131153	0.2216	0.152972	0.219561	0.126608	0.244076	0.49806
Atrial_Flutter	05:137405829:C:T	rs141654122	5	137405829	C	T	WNT8A	0.1046	0.011	1.536e-21	known	NA	NA	NA	0.100824	0.0129325	6.38017e-15	0.1141	0.0207	3.307e-08	NA	0.319307	0.2902	0.305973	0.296178	0.29398	0.325	0.355657
Atrial_Flutter	05:172674877:G:C	rs6874428	5	172674877	G	C	NKX2-5	-0.0752	0.0099	3.483e-14	known	-0.122973	0.0316046	9.98425e-05	-0.0640269	0.0122891	1.88762e-07	-0.0857	0.0199	1.621e-05	0.768289	0.569076	0.6536	0.57037	0.63673	0.919059	0.727594	0.708926
Atrial_Flutter	06:117529850:T:C	rs11153653	6	117529850	T	C	VGLL2	0.0569	0.0101	1.591e-08	known	0.108961	0.0407438	0.00748871	0.0445732	0.0121602	0.000246845	0.0777	0.02	0.0001001	0.088731	0.45533	0.339	0.424331	0.328728	0.150207	0.274764	0.126923
Atrial_Flutter	06:118691445:G:C	rs77710920	6	118691445	G	C	SLC35F1	0.1325	0.0239	2.93e-08	known	NA	NA	NA	0.120855	0.0267301	6.14556e-06	0.1784	0.0532	0.0008089	NA	0.054361	0.03262	0.0527101	0.0342742	0.0102252	0.0259434	0
Atrial_Flutter	06:122389906:C:T	rs868155	6	122389906	C	T	HSF2	-0.064	0.0099	1.031e-10	known	-0.0848029	0.0256827	0.000960164	-0.0559307	0.01256	8.46423e-06	-0.0725	0.0207	0.0004698	0.276751	0.355048	0.2931	0.34163	0.28732	0.201609	0.224057	0.394567
Atrial_Flutter	06:149399100:G:T	rs117984853	6	149399100	G	T	UST	0.1387	0.0169	2.116e-16	known	NA	NA	NA	0.169166	0.0211221	1.15664e-15	0.0848	0.0281	0.002551	NA	0.0903592	0.1298	0.096749	0.132736	0.0150575	0.0801887	0.000641026
Atrial_Flutter	06:16413625:G:A	rs7770062	6	16413625	G	A	ATXN1	-0.1293	0.015	8.278e-18	known	NA	NA	NA	-0.128309	0.0172112	8.98735e-14	-0.1327	0.031	1.883e-05	NA	0.143631	0.1052	0.127696	0.103069	0.135306	0.193128	0.00898588
Atrial_Flutter	06:18210109:G:A	rs34969716	6	18210109	G	A	KDM1B	0.0732	0.0103	1.348e-12	known	0.0755515	0.026372	0.00417224	0.0790578	0.0134236	3.87486e-09	0.0581	0.0204	0.004357	0.345411	0.319387	0.3306	0.325078	0.330167	0.0959109	0.17217	0.338065
Atrial_Flutter	06:36645968:G:C	rs730506	6	36645968	G	C	DINO	-0.0697	0.0122	1.23e-08	known	-0.0985893	0.0374625	0.00849633	-0.050765	0.0151389	0.000798575	-0.1085	0.025	1.466e-05	0.106963	0.197443	0.1748	0.196482	0.182786	0.259609	0.170991	0.135779
Atrial_Flutter	06:87968565:A:G	rs9362415	6	87968565	A	G	ZNF292	-0.0509	0.0093	4.153e-08	known	-0.080711	0.0231016	0.000476292	-0.0531418	0.0120348	1.00698e-05	-0.0257	0.0188	0.1727	0.54336	0.49075	0.4725	0.468035	0.470317	0.613338	0.631206	0.602581
Atrial_Flutter	07:116191301:C:A	rs11773845	7	116191301	C	A	CAV1	0.1094	0.0095	8.473e-31	known	0.111836	0.0243583	4.40555e-06	0.114345	0.0122457	9.85605e-21	0.096	0.019	4.512e-07	0.667291	0.590782	0.5617	0.607686	0.57336	0.343383	0.603774	0.756129
Atrial_Flutter	07:14373714:C:T	rs12154315	7	14373714	C	T	DGKB	0.0686	0.0105	7.583e-11	known	0.0286106	0.0253283	0.258648	0.0763702	0.0135973	1.948e-08	0.0783	0.0221	0.0004028	0.322841	0.264922	0.2371	0.25559	0.232565	0.0666513	0.2019	0.356314
Atrial_Flutter	08:124546102:C:T	rs78332318	8	124546102	C	T	FBXO32	0.1755	0.0211	9.042e-17	known	0.476482	0.500803	0.341382	0.192842	0.0254627	3.63277e-14	0.1355	0.0378	0.0003308	0.000616899	0.0607027	0.06675	0.059311	0.0655833	0.00969082	0.0153302	0
Atrial_Flutter	08:141687200:T:G	rs13268718	8	141687200	T	G	PTK2	-0.0563	0.0093	1.568e-09	known	-0.0855858	0.0231307	0.000215525	-0.0566709	0.0120807	2.71811e-06	-0.0357	0.019	0.05968	0.432679	0.494692	0.432	0.484271	0.451706	0.664289	0.427725	0.472401
Atrial_Flutter	08:17796884:A:ATAACAATATTATG	rs139743358	8	17796884	A	ATAACAATATTATG	PCM1	0.0716	0.0126	1.456e-08	known	NA	NA	NA	0.0812637	0.014797	3.97587e-08	0.0456	0.0243	0.06048	NA	0.791446	0.8114	0.800313	0.812208	0.797347	0.557416	0.596129
Atrial_Flutter	08:21803735:C:A	rs7846485	8	21803735	C	A	XPO7	-0.0868	0.0149	5.563e-09	known	-0.109943	0.0370079	0.00297027	-0.0660273	0.019134	0.00055896	-0.1249	0.0309	5.314e-05	0.108107	0.112611	0.1043	0.114497	0.111175	0.436175	0.130024	0.112323
Atrial_Flutter	08:77860996:A:G	rs113304312	8	77860996	A	G	MIR3149	-0.1094	0.0195	2.137e-08	novel	NA	NA	NA	-0.118615	0.0241159	8.72025e-07	-0.0918	0.0333	0.005896	NA	0.0676115	0.08801	0.0675658	0.0923475	0.141314	0.0378251	0.00192308
Atrial_Flutter	09:97891869:C:T	rs149672087	9	97891869	C	T	FANCC	0.9792	0.1238	2.533e-15	known	0.979189	0.12376	2.53347e-15	NA	NA	NA	NA	NA	NA	0.0138502	NA	NA	0	0	0	0	0
Atrial_Flutter	10:105334707:A:G	rs185158502	10	105334707	A	G	NEURL1	2.7338	0.1839	5.489e-50	known	2.73382	0.183899	5.48856e-50	NA	NA	NA	NA	NA	NA	0.00689067	NA	NA	0	0	0.000115393	0	0.00837629
Atrial_Flutter	10:21157621:G:T	rs2296610	10	21157621	G	T	NEBL	0.1539	0.027	1.15e-08	known	0.13672	0.0346915	8.11358e-05	0.196031	0.438162	0.654591	0.1801	0.0431	2.897e-05	0.124545	0.000257889	0.05012	0.00551518	0.0525404	0.00137804	0.0225653	0.152062
Atrial_Flutter	10:64988931:A:T	rs7916868	10	64988931	A	T	JMJD1C	0.0589	0.0095	5.196e-10	known	0.0723591	0.0265336	0.00638974	0.0661498	0.0120334	3.8589e-08	0.0342	0.0189	0.06984	0.734322	0.50339	0.5132	0.529002	0.525831	0.352194	0.418052	0.670951
Atrial_Flutter	10:69264597:G:C	rs10823051	10	69264597	G	C	CTNNA3	0.08	0.0126	1.945e-10	known	0.101774	0.0242535	2.7134e-05	0.0548181	0.0193064	0.00452024	0.0959	0.0227	2.466e-05	0.343807	0.109163	0.2153	0.135656	0.21659	0.0893021	0.185142	0.317715
Atrial_Flutter	10:75414344:G:C	rs60212594	10	75414344	G	C	SYNPO2L	-0.1085	0.0132	1.852e-16	known	-0.0557602	0.0308877	0.0710346	-0.114762	0.0173863	4.09123e-11	-0.133	0.0267	6.157e-07	0.164428	0.141064	0.1465	0.143339	0.140427	0.18809	0.121749	0.19112
Atrial_Flutter	11:128767957:T:C	rs78907918	11	128767957	T	C	KCNJ5	0.1449	0.0188	1.356e-14	known	NA	NA	NA	0.150462	0.0221985	1.21856e-11	0.1308	0.0355	0.000229	NA	0.0811344	0.07489	0.0722064	0.0755043	0.0123938	0.0189125	0.000641026
Atrial_Flutter	11:14035580:G:A	rs7116230	11	14035580	G	A	SPON1	0.058	0.0096	1.591e-09	known	0.0771891	0.0243169	0.00150201	0.043914	0.0123978	0.000396965	0.0805	0.0195	3.622e-05	0.341821	0.377319	0.3594	0.380912	0.346398	0.154395	0.303066	0.318299
Atrial_Flutter	11:20011445:T:C	rs10741807	11	20011445	T	C	NAV2	-0.0881	0.0108	4.644e-16	known	-0.0951361	0.0231366	3.92356e-05	-0.0868214	0.014421	1.73884e-09	-0.0841	0.0234	0.0003177	0.435132	0.776259	0.7995	0.770425	0.808646	0.558437	0.6875	0.484456
Atrial_Flutter	12:112168009:G:A	rs11066015	12	112168009	G	A	ACAD10	-0.2056	0.0269	2.072e-14	known	-0.2056	0.0268895	2.07152e-14	NA	NA	NA	NA	NA	NA	0.245954	NA	NA	0	0.000287687	0	0.00117925	0.269627
Atrial_Flutter	12:114793240:C:T	rs883079	12	114793240	C	T	TBX5	0.1137	0.0102	8.187e-29	known	0.0775086	0.0232039	0.0008368	0.130197	0.0137165	2.26715e-21	0.1052	0.0203	2.288e-07	0.417919	0.735232	0.6859	0.714685	0.674914	0.670768	0.469194	0.439767
Atrial_Flutter	12:124500725:T:C	rs556992087	12	124500725	T	C	RFLNA	-0.0695	0.0127	4.338e-08	known	-0.198403	0.0981334	0.0432004	-0.076724	0.0146991	1.79275e-07	-0.0378	0.026	0.1464	0.0175904	0.220523	0.1547	0.199844	0.145161	0.630056	0.191667	0.0148387
Atrial_Flutter	12:24762501:A:C	rs11047527	12	24762501	A	C	LINC00477	-0.1145	0.0136	4.236e-17	known	-0.169504	0.035256	1.52593e-06	-0.10728	0.0168456	1.90957e-10	-0.0968	0.0307	0.001609	0.121834	0.150998	0.1063	0.132836	0.103518	0.0280202	0.146081	0.114249
Atrial_Flutter	12:26348429:C:G	rs113819537	12	26348429	C	G	SSPN	-0.0646	0.0104	6.012e-10	known	-0.0175718	0.0250271	0.482609	-0.0611623	0.0138731	1.04003e-05	-0.1031	0.0204	4.277e-07	0.303046	0.252134	0.312	0.235068	0.330167	0.115997	0.14539	0.364691
Atrial_Flutter	12:32990419:C:T	rs34791177	12	32990419	C	T	PKP2	0.0842	0.0136	5.416e-10	known	0.0161873	0.0382463	0.672122	0.0993929	0.0175696	1.53957e-08	0.0823	0.0257	0.00134	0.0995036	0.13593	0.1594	0.154525	0.153226	0.0973787	0.0957447	0.098329
Atrial_Flutter	12:57103154:T:C	rs7978685	12	57103154	T	C	NACA	-0.0609	0.0105	6.703e-09	known	-0.074449	0.023807	0.00176488	-0.0590629	0.0133973	1.04065e-05	-0.0529	0.024	0.02734	0.634933	0.719953	0.8132	0.745986	0.82038	0.896452	0.78266	0.76087
Atrial_Flutter	12:70069619:G:C	rs710719	12	70069619	G	C	BEST3	0.057	0.0099	7.878e-09	known	0.0440794	0.0233115	0.0586398	0.065225	0.0129135	4.39735e-07	0.0465	0.0204	0.02242	0.594615	0.316525	0.3047	0.319909	0.304035	0.384005	0.5	0.495495
Atrial_Flutter	12:76238855:C:T	rs1565765	12	76238855	C	T	PHLDA1	-0.0568	0.0096	2.899e-09	known	-0.0988351	0.0285136	0.000527796	-0.0466175	0.0120165	0.000104692	-0.0636	0.019	0.0008016	0.200224	0.512116	0.5615	0.498961	0.563437	0.176301	0.440898	0.234496
Atrial_Flutter	13:23366747:C:G	rs9510344	13	23366747	C	G	LINC00621	0.0612	0.0112	4.605e-08	known	0.0791626	0.0514153	0.123641	0.0536489	0.0133265	5.68e-05	0.0796	0.0226	0.0004282	0.0523339	0.285082	0.2189	0.284472	0.217166	0.0611659	0.163121	0.0996144
Atrial_Flutter	14:23861811:A:G	rs365990	14	23861811	A	G	MYH6	0.0903	0.0117	9.015e-15	known	0.0875507	0.0331353	0.00823638	0.0907099	0.0124451	3.1268e-13	NA	NA	NA	0.138421	0.36923	NA	0.366597	0.27768	0.63169	0.286747	0.159561
Atrial_Flutter	14:32923080:T:C	rs8011444	14	32923080	T	C	AKAP6	0.0732	0.0109	1.994e-11	known	0.0915999	0.0232447	8.12489e-05	0.066829	0.014325	3.08314e-06	0.0712	0.0244	0.003531	0.427745	0.228471	0.1808	0.230719	0.183875	0.838453	0.290094	0.368283
Atrial_Flutter	14:35182406:GATA:G	rs35219728	14	35182407	GATA	G	CFL2	-0.0607	0.0097	3.266e-10	known	-0.0499162	0.0262444	0.0571746	-0.067674	0.0122248	3.09776e-08	-0.0487	0.0197	0.01355	0.731173	0.588139	0.6455	0.587056	0.658537	0.271016	0.466184	0.711387
Atrial_Flutter	14:64679960:A:G	rs2738413	14	64679960	A	G	SYNE2	-0.0764	0.0093	2.663e-16	known	-0.112056	0.0239157	2.79343e-06	-0.0826145	0.0120379	6.75027e-12	-0.0393	0.0188	0.03674	0.634373	0.507956	0.5231	0.51345	0.523329	0.872042	0.553191	0.728036
Atrial_Flutter	14:73361270:G:A	rs3814864	14	73361270	G	A	DPF3	-0.0535	0.0098	4.974e-08	known	-0.0658098	0.0241199	0.00636344	-0.0551435	0.0126959	1.40283e-05	-0.0407	0.0201	0.04282	0.660324	0.338075	0.3253	0.327987	0.337939	0.602071	0.647406	0.606452
Atrial_Flutter	15:73668046:T:C	rs7178084	15	73668046	T	C	HCN4	0.0993	0.0115	6.126e-18	known	0.0275473	0.0484899	0.569964	0.102915	0.0143977	8.80606e-13	0.1048	0.0208	4.565e-07	0.0624071	0.227513	0.2846	0.254083	0.295494	0.561213	0.263033	0.0637887
Atrial_Flutter	15:80676925:A:G	rs12908004	15	80676925	A	G	ARNT2	0.0823	0.0129	1.568e-10	known	0.148683	0.047715	0.00183289	0.0680514	0.0163036	2.99277e-05	0.0956	0.0233	4.155e-05	0.0631114	0.162218	0.1992	0.155942	0.196315	0.141167	0.352732	0.0341055
Atrial_Flutter	16:2003016:G:A	rs140185678	16	2003016	G	A	RPL3L	0.1928	0.0265	3.8e-13	known	NA	NA	NA	0.202065	0.032606	5.749e-10	0.1745	0.0457	0.0001337	NA	0.0351295	0.04434	0.0480582	0.0455331	0.00482648	0.00943396	0
Atrial_Flutter	16:73053022:T:A	rs2359171	16	73053022	T	A	ZFHX3	0.2132	0.0116	3.59e-75	known	0.308361	0.0252035	2.02416e-34	0.194324	0.0162237	4.64608e-33	0.1748	0.0222	3.755e-15	0.305353	0.167645	0.2256	0.183859	0.240506	0.256626	0.228774	0.346005
Atrial_Flutter	17:38066267:G:T	rs1008723	17	38066267	G	T	GSDMB	-0.0544	0.0095	8.853e-09	known	-0.0482756	0.0259742	0.0630843	-0.0505088	0.012029	2.68176e-05	-0.0671	0.0189	0.0003971	0.26524	0.511359	0.5494	0.487323	0.55075	0.299057	0.368794	0.26129
Atrial_Flutter	18:46474192:T:C	rs9953366	18	46474192	T	C	SMAD7	0.0551	0.0099	2.274e-08	known	0.0453135	0.0232672	0.0514713	0.0636479	0.0130711	1.11959e-06	0.0427	0.0196	0.02936	0.444082	0.677776	0.6324	0.665992	0.638537	0.893971	0.529621	0.391786
Atrial_Flutter	19:50903205:G:A	rs181513970	19	50903205	G	A	POLD1	0.358	0.0655	4.612e-08	novel	NA	NA	NA	NA	NA	NA	0.358	0.0655	4.539e-08	NA	NA	0.02045	0.00234344	0.0235602	0.00034642	0	0
Atrial_Flutter	22:18597418:ATT:A	rs362021	22	18597419	ATT	A	TUBA8	-0.0539	0.0095	1.463e-08	known	-0.0440648	0.0230834	0.05627	-0.0599418	0.0123559	1.22677e-06	-0.0458	0.0195	0.0186	0.541965	0.406685	0.3889	0.398031	0.396373	0.863815	0.615202	0.649677
Atrial_Flutter	22:38115209:CAAATAAAT:CAAATAAATAAAT	.	22	38115217	CAAATAAAT	CAAATAAATAAAT	TRIOBP	-0.6046	0.0985	8.353e-10	novel	NA	NA	NA	NA	NA	NA	-0.6046	0.0985	8.212e-10	NA	NA	0.01591	NA	NA	NA	NA	NA
Atrial_Flutter	X:118832724:A:G	rs77806999	X	118832724	A	G	2021-09-06	-0.0574	0.0097	3.86e-09	novel	-0.0676932	0.021657	0.00177381	-0.0552	0.0124	9.317e-06	-0.0532	0.0229	0.01979	0.221203	0.164052	0.1316	0.14746	0.126195	0.0529191	0.23955	0.292017
Atrial_Flutter	X:137416093:A:T	rs2129742	X	137416093	A	T	LINC00889	0.0711	0.0097	2.138e-13	known	0.0714215	0.0332074	0.0314942	0.0653	0.0119	4.136e-08	0.0863	0.0193	8.077e-06	0.0786505	0.182263	0.1901	0.179845	0.189927	0.0242767	0.229885	0.0990712
CHF	01:201293073:T:C	.	1	201293073	T	C	PKP1	1.7727	0.3244	4.657e-08	novel	1.77269	0.324435	4.65714e-08	NA	NA	NA	NA	NA	NA	0.00070285	NA	NA	NA	NA	NA	NA	NA
CHF	04:111697653:C:T	rs78229461	4	111697653	C	T	PITX2	0.0985	0.0118	8.678e-17	known	0.0762376	0.0147132	2.20006e-07	0.151995	0.0300773	4.3384e-07	0.1294	0.0266	1.196e-06	0.454235	0.10139	0.1473	0.154482	0.153779	0.114941	0.235225	0.529716
CHF	06:22569634:A:T	rs2073030	6	22569634	A	T	HDGFL1	0.0679	0.012	1.634e-08	novel	0.0715594	0.0168846	2.25373e-05	0.0679882	0.0219797	0.00197993	0.0583	0.0274	0.03297	0.25	0.2146	0.1354	0.20319	0.138665	0.253172	0.235849	0.179487
CHF	06:36633069:A:G	rs4713999	6	36633069	A	G	PANDAR	0.0755	0.0106	9.981e-13	known	0.0768275	0.016264	2.31501e-06	0.0706962	0.0191715	0.000226414	0.0787	0.0203	0.0001066	0.715897	0.667781	0.6855	0.652072	0.682969	0.620925	0.75	0.718428
CHF	09:136151806:T:C	rs600038	9	136151806	T	C	ABO	0.0648	0.0114	1.31e-08	known	0.0596089	0.0163782	0.000273144	0.0703146	0.0223539	0.0016579	0.0692	0.0226	0.002168	0.276037	0.206715	0.2225	0.221116	0.230681	0.139642	0.15684	0.200129
CHF	09:22122059:A:AT	rs35831924	9	22122059	A	AT	CDKN2B-AS1	0.1064	0.0185	8.622e-09	known	NA	NA	NA	0.106355	0.0184778	8.62203e-09	NA	NA	NA	NA	0.487921	NA	0.521894	0.4002	0.243484	0.496774	0.492706
CHF	09:97847848:C:T	rs137908951	9	97847848	C	T	C9orf3	0.46	0.079	5.734e-09	novel	0.460003	0.0789793	5.73368e-09	NA	NA	NA	NA	NA	NA	0.0114521	NA	NA	NA	NA	NA	NA	NA
CHF	15:34196847:C:T	rs187108425	15	34196847	C	T	AVEN	0.3391	0.0618	4.112e-08	novel	NA	NA	NA	0.432272	0.105987	4.53234e-05	0.2911	0.0761	0.0001307	NA	0.00892628	0.01666	0.01101	0.0185851	0.00130455	0.00729927	0
CHF	16:73048367:C:T	rs67329386	16	73048367	C	T	ZFHX3	0.0668	0.0112	2.768e-09	known	0.0609151	0.0153958	7.60216e-05	0.036218	0.024141	0.133545	0.1061	0.0225	2.303e-06	0.357878	0.167019	0.2255	0.183056	0.239873	0.264195	0.282396	0.33094
Subarachnoid_Hemorrhage	09:22124744:C:G	rs4977575	9	22124744	C	G	CDKN2B-AS1	0.1957	0.0273	8.068e-13	no_literature	0.230551	0.0443131	1.96336e-07	0.207652	0.0482085	1.6521e-05	0.1384	0.0501	0.005726	0.660119	0.491204	0.4319	0.49935	0.427089	0.898644	0.569905	0.664736
Intracerebral_Hemorrhage	01:58210169:C:A	rs116161367	1	58210169	C	A	DAB1	0.4516	0.0804	1.975e-08	novel	0.602758	0.109044	3.24505e-08	0.271138	0.119131	0.0228481	NA	NA	NA	0.039398	0.0407703	NA	0.0319121	0.0326556	0.0218097	0.0928218	0.0308087
Intracerebral_Hemorrhage	16:57678570:A:C	rs200646658	16	57678570	A	C	ADGRG1	1.8308	0.3124	4.602e-09	novel	NA	NA	NA	1.83078	0.312368	4.60176e-09	NA	NA	NA	NA	0.00826957	NA	0.00109815	0.00156544	0.000242072	0	0.00860927
Intracerebral_Hemorrhage	17:1929717:TA:T	rs34290270	17	1929718	TA	T	RTN4RL1	0.1767	0.0297	2.69e-09	novel	0.133513	0.0463816	0.00399461	0.223536	0.0555131	5.65603e-05	0.1909	0.0539	0.0004017	0.218453	0.250954	0.2414	0.251241	0.240173	0.349757	0.151659	0.167964
IS	01:92270070:G:A	rs284160	1	92270070	G	A	TGFBR3	0.0572	0.0096	2.801e-09	novel	0.05061	0.0106671	2.09011e-06	0.0588303	0.0351264	0.0939699	0.1039	0.0288	0.0003078	0.464968	0.0854057	0.1185	0.0897153	0.126007	0.123646	0.134752	0.471576
IS	02:26916969:C:T	rs1275980	2	26916969	C	T	KCNK3	-0.0582	0.0094	5.276e-10	known	-0.0688296	0.0127931	7.4395e-08	-0.0407328	0.0202522	0.0442964	-0.0504	0.0188	0.007383	0.223072	0.616297	0.5484	0.602865	0.538306	0.205293	0.703791	0.252246
IS	04:155449064:T:A	rs13123551	4	155449064	T	A	PLRG1	0.0552	0.0097	1.297e-08	known	0.0404538	0.0138287	0.00344079	0.0418374	0.0198634	0.0351819	0.0939	0.0187	4.82e-07	0.819707	0.556331	0.508	0.517613	0.51468	0.503339	0.422986	0.669251
IS	04:81182554:T:C	rs12509595	4	81182554	T	C	FGF5	0.0577	0.0091	2.559e-10	novel	0.0662372	0.0116246	1.2119e-08	0.040527	0.0215727	0.0602962	0.0471	0.0202	0.01963	0.298739	0.293041	0.3103	0.30731	0.293393	0.0828638	0.26335	0.40933
IS	06:1377601:A:G	rs7451833	6	1377601	A	G	FOXF2	0.128	0.022	5.82e-09	known	NA	NA	NA	0.139602	0.0332625	2.70483e-05	0.119	0.0293	4.908e-05	NA	0.0977258	0.1174	0.0880442	0.124424	0.0162069	0.0400943	0.000641849
IS	06:49459978:A:G	rs2501968	6	49459978	A	G	CENPQ	-0.049	0.0086	1.101e-08	novel	-0.0529489	0.0109816	1.42413e-06	-0.0636381	0.0200552	0.00150796	-0.0245	0.0189	0.1951	0.625643	0.401427	0.4229	0.399543	0.413913	0.407506	0.648104	0.573643
IS	07:19045397:A:G	rs2526620	7	19045397	A	G	HDAC9	0.05	0.0092	4.573e-08	known	0.0285293	0.0110107	0.00956815	0.15623	0.0252871	6.48085e-10	0.0554	0.0217	0.01076	0.380127	0.190885	0.2454	0.219805	0.261233	0.46263	0.298349	0.351995
IS	09:22102165:C:T	rs7859727	9	22102165	C	T	CDKN2B-AS1	0.0569	0.0087	5.229e-11	known	0.041908	0.0112333	0.000190961	0.0968851	0.0196659	8.36882e-07	0.0624	0.0189	0.0009552	0.658908	0.489107	0.4146	0.490649	0.413069	0.746716	0.516588	0.674165
IS	10:105459834:T:C	rs11191772	10	105459834	T	C	SH3PXD2A	-0.0511	0.0086	3.398e-09	known	-0.0677001	0.0110432	8.76202e-10	-0.0165484	0.0200832	0.409943	-0.0324	0.0192	0.09239	0.545881	0.413765	0.3941	0.38782	0.39683	0.315644	0.470449	0.582905
IS	12:112241766:G:A	rs671	12	112241766	G	A	ALDH2	-0.1097	0.0125	1.992e-18	known	-0.109749	0.0125317	1.99194e-18	NA	NA	NA	NA	NA	NA	0.246389	0	NA	0	0.000288351	0.000230097	0.00117925	0.267141
IS	12:20579694:G:A	rs11045239	12	20579694	G	A	PDE3A	0.0604	0.0089	1.119e-11	known	0.0602724	0.0116844	2.49094e-07	0.0382742	0.0201156	0.0570775	0.0802	0.0188	1.899e-05	0.699865	0.400925	0.4651	0.388607	0.467416	0.109515	0.267689	0.666881
IS	12:90090741:C:T	rs11105378	12	90090741	C	T	ATP2B1-AS1	-0.054	0.0098	4.109e-08	novel	-0.0586191	0.0111343	1.40382e-07	-0.0401135	0.0261964	0.125706	-0.0326	0.0352	0.3543	0.367157	0.169892	0.07556	0.160272	0.0764331	0.103533	0.115584	0.314694
IS	13:110959643:A:C	rs7989823	13	110959643	A	C	COL4A2	0.0527	0.0089	3.539e-09	known	0.0716975	0.0114502	3.80853e-10	0.0376435	0.0206843	0.0687727	0.0104	0.0196	0.5965	0.625786	0.564998	0.6179	0.592554	0.625805	0.695201	0.699041	0.574935
IS	19:10903972:G:A	rs11880613	19	10903972	G	A	DNM2	-0.0613	0.011	2.578e-08	known	-0.0615759	0.014197	1.4427e-05	-0.0616571	0.0250567	0.0138663	-0.0602	0.0243	0.01335	0.175279	0.191532	0.1801	0.170735	0.189337	0.0347716	0.0990566	0.155527
IS	19:15040733:T:C	.	19	15040733	T	C	OR7C2	1.512	0.2635	9.545e-09	novel	1.51204	0.263486	9.54547e-09	NA	NA	NA	NA	NA	NA	0.000521012	NA	NA	NA	NA	NA	NA	NA
CeAn	04:148391703:C:T	rs5981626	4	148391703	C	T	EDNRA	-0.1967	0.0275	8.309e-13	known	-0.194685	0.0285134	8.62071e-12	-0.22297	0.10331	0.0309085	NA	NA	NA	0.311193	0.139791	NA	0.289899	0.33947	0.275648	0.315315	0.378571
CeAn	09:22098574:A:G	rs4977574	9	22098574	A	G	CDKN2B-AS1	0.1765	0.0228	1.012e-14	known	0.178808	0.0261402	7.90055e-12	0.149603	0.0717268	0.037002	0.1834	0.0615	0.002873	0.475002	0.488455	0.4319	0.489715	0.434294	0.185253	0.459906	0.473446
CeAn	10:104952499:C:T	rs79780963	10	104952499	C	T	NT5C2	-0.1593	0.0285	2.283e-08	known	-0.15396	0.030204	3.44469e-07	-0.207548	0.134874	0.123844	-0.1985	0.1115	0.07502	0.37228	0.0764749	0.08276	0.0913162	0.0739781	0.0357307	0.170991	0.291074
CeAn	10:109586576:C:T	rs148502998	10	109586576	C	T	LINC01435	3.373	0.6076	2.843e-08	novel	NA	NA	NA	4.0028	0.995141	5.76202e-05	2.9985	0.7673	9.308e-05	NA	0.00233766	0.00248	0.00343754	0.00230282	0.00114811	0.00589623	0.0167526
CeAn	11:241124:C:G	rs12225799	11	241124	C	G	PSMD13	0.2656	0.0391	1.133e-11	known	0.275939	0.0401415	6.23593e-12	0.0694804	0.1746	0.690675	NA	NA	NA	0.124666	0.0440313	NA	0.0345842	0.0223188	0.0590069	0.0791962	0.150517
CeAn	12:89993507:A:T	rs11105337	12	89993507	A	T	ATP2B1	-0.1555	0.0255	1.045e-09	known	-0.150125	0.0271864	3.35037e-08	-0.141269	0.0952433	0.138009	-0.2723	0.1146	0.01747	0.376113	0.172171	0.07748	0.161471	0.0748848	0.048702	0.112028	0.320924
CeAn_Unruptured	10:109586576:C:T	rs148502998	10	109586576	C	T	LINC01435	3.373	0.6076	2.843e-08	no_literature	NA	NA	NA	4.00281	0.995141	5.76201e-05	2.9985	0.7673	9.308e-05	NA	0.00233766	0.00248	0.00343754	0.00230282	0.00114811	0.00589623	0.0167526
CeAn_Unruptured	20:17405202:G:A	rs564680092	20	17405202	G	A	PCSK2	7.3596	1.2947	1.314e-08	no_literature	7.35963	1.29474	1.31385e-08	NA	NA	NA	NA	NA	NA	0.00945186	NA	NA	0.000131544	0	0	0	0.0129199
AA	01:218520995:A:G	rs6658835	1	218520995	A	G	TGFB2	0.1375	0.0241	1.1e-08	novel	0.156371	0.0442845	0.000413918	0.187875	0.0392592	1.70555e-06	0.0631	0.0419	0.1318	0.351737	0.268403	0.2989	0.260858	0.307781	0.64521	0.29717	0.367912
AA	09:22124744:C:G	rs4977575	9	22124744	C	G	CDKN2B-AS1	0.1301	0.0224	6.026e-09	known	0.214501	0.0453371	2.23153e-06	0.119608	0.0346938	0.000565722	0.0826	0.0383	0.03081	0.660119	0.491204	0.4319	0.49935	0.427089	0.898644	0.569905	0.664736
AA	11:130266117:T:A	rs10894192	11	130266117	T	A	ADAMTS8	0.1362	0.0244	2.453e-08	novel	0.118277	0.0669461	0.0772691	0.178885	0.0353916	4.31635e-07	0.0903	0.0391	0.02086	0.8854	0.569118	0.5973	0.591705	0.608633	0.766358	0.696682	0.945443
AA	12:57527283:T:C	rs11172113	12	57527283	T	C	LRP1	-0.1307	0.0235	2.754e-08	known	-0.139003	0.0544707	0.0107141	-0.120895	0.0353	0.000615271	-0.1383	0.0387	0.0003554	0.184551	0.413198	0.4	0.406698	0.391129	0.434843	0.501185	0.271208
AA	13:22862440:G:C	rs9510086	13	22862440	G	C	LINC00540	-0.206	0.0252	2.998e-16	known	-0.210111	0.0424228	7.3157e-07	-0.212568	0.0423171	5.08115e-07	-0.193	0.0466	3.48e-05	0.520909	0.218372	0.2084	0.22961	0.184695	0.403014	0.212766	0.437741
AA	15:48914775:T:C	rs1036476	15	48914775	T	C	FBN1	0.2888	0.0471	8.738e-10	known	NA	NA	NA	0.299288	0.0594061	4.70411e-07	0.271	0.0773	0.0004551	NA	0.0964349	0.06438	0.0946911	0.0641542	0.0369775	0.0707547	0
AA	X:117939513:T:G	rs2262324	X	117939513	T	G	IL13RA1	0.0995	0.0177	1.798e-08	novel	0.0207847	0.0420882	0.621423	0.126	0.0264	1.781e-06	0.1047	0.0288	0.0002811	0.797489	0.402611	0.4078	0.407598	0.435578	0.894647	0.636808	0.785787
PAD	04:148395284:G:GT	rs11413744	4	148395284	G	GT	EDNRA	0.1102	0.0179	7.858e-10	known	0.128145	0.0246919	2.10571e-07	0.0836805	0.0389862	0.0318399	0.0956	0.0351	0.006405	0.310806	0.139804	0.129	0.130139	0.132988	0.170496	0.164303	0.202442
PAD	06:161010118:A:G	rs10455872	6	161010118	A	G	LPA	0.2761	0.038	3.602e-13	known	NA	NA	NA	0.405287	0.0515938	3.98666e-15	0.1233	0.0561	0.02784	NA	0.0807307	0.0457	0.0704929	0.0325086	0.0134267	0.0259434	0.000641026
PAD	06:30347720:A:G	rs3132625	6	30347720	A	G	TRIM39-RPP21	0.165	0.0294	1.976e-08	known	1.49168	0.915601	0.103274	0.164963	0.0382215	1.58893e-05	0.1616	0.046	0.0004412	0.000109945	0.14599	0.08359	0.113159	0.087795	0.144304	0.0601415	0.000641026
PAD	06:32587457:G:C	rs9271393	6	32587457	G	C	HLA-DQA1	0.116	0.0207	2.132e-08	novel	NA	NA	NA	0.0985858	0.0289699	0.000666399	0.1341	0.0296	5.91e-06	NA	0.668844	0.5283	0.649628	0.551971	0.632382	0.668798	0.627451
PAD	07:19052733:G:A	rs57301765	7	19052733	G	A	HDAC9	0.1146	0.0168	7.742e-12	known	0.134578	0.0241726	2.58568e-08	0.105737	0.0371325	0.0044055	0.0901	0.0298	0.002473	0.347676	0.154227	0.1933	0.169569	0.208646	0.292127	0.261792	0.341935
PAD	09:22076795:A:G	rs10757271	9	22076795	A	G	CDKN2B-AS1	0.1452	0.0149	2.192e-22	known	0.138838	0.0271673	3.21329e-07	0.186006	0.0271683	7.57258e-12	0.1191	0.0237	4.908e-07	0.761284	0.487359	0.4417	0.48707	0.44182	0.905353	0.554374	0.792793
PAD	11:13237017:C:CA	rs141864388	11	13237017	C	CA	ARNTL	0.3502	0.0596	4.322e-09	novel	0.350218	0.0596483	4.32183e-09	NA	NA	NA	NA	NA	NA	0.041789	NA	NA	0.000621977	0.00140252	0	0.00121359	0.0499351
Varicose	01:10825577:C:T	rs11121615	1	10825577	C	T	CASZ1	-0.2466	0.0114	1.38e-103	known	-0.0568395	0.143703	0.692449	-0.268451	0.0157243	2.38449e-65	-0.2246	0.0167	3.852e-41	0.0731772	0.691131	0.6131	0.658141	0.603349	0.206607	0.426714	0.00641026
Varicose	01:155033308:G:A	rs11589479	1	155033308	G	A	ADAM15	0.0847	0.0148	1.105e-08	novel	-1.50503	1.66775	0.366827	0.0830921	0.0191741	1.46714e-05	0.0875	0.0234	0.0001815	0.000820166	0.164609	0.1392	0.159818	0.144873	0.0258324	0.110849	0.0121795
Varicose	01:17331676:A:G	rs3738814	1	17331676	A	G	ATP13A2	-0.0615	0.0106	7.767e-09	novel	-0.0922668	0.0682335	0.176305	-0.0381383	0.014437	0.00824908	-0.0891	0.0162	3.675e-08	0.653097	0.424704	0.4836	0.434168	0.501444	0.651543	0.50237	0.713824
Varicose	01:219719625:G:A	rs78190323	1	219719625	G	A	LOC102723886	-0.0726	0.0112	8.253e-11	novel	NA	NA	NA	-0.074548	0.0149775	6.44693e-07	-0.0702	0.0168	3.029e-05	NA	0.651719	0.6394	0.636857	0.626731	0.768756	0.492611	0.730876
Varicose	01:43438399:C:T	rs58062906	1	43438399	C	T	SLC2A1-AS1	0.0756	0.0132	1.109e-08	novel	0.0280786	0.0837574	0.737446	0.0660925	0.0191085	0.000542568	0.0872	0.0188	3.676e-06	0.185531	0.168787	0.242	0.177868	0.253043	0.0693675	0.119385	0.126779
Varicose	01:8173369:C:T	rs7524424	1	8173369	C	T	ERRFI1	0.0742	0.0127	5.958e-09	novel	0.0789954	0.0664525	0.234538	0.0723528	0.0184432	8.74474e-05	0.0756	0.0183	3.418e-05	0.404316	0.813913	0.734	0.813425	0.741369	0.769337	0.58747	0.268686
Varicose	01:9352783:ACGCGCCCCGCGCCC:ACGCGCCC	.	1	9352791	ACGCGCCCCGCGCCC	ACGCGCCC	SPSB1	0.1033	0.0167	6.186e-10	novel	NA	NA	NA	NA	NA	NA	0.1033	0.0167	5.565e-10	NA	NA	0.4563	NA	NA	NA	NA	NA
Varicose	02:112856165:C:A	rs4849007	2	112856165	C	A	TMEM87B	-0.0748	0.0108	4.516e-12	novel	-0.123993	0.0918653	0.177104	-0.048149	0.0142938	0.000755742	-0.11	0.0168	6.512e-11	0.853135	0.494915	0.3627	0.479711	0.35562	0.684878	0.492925	0.87323
Varicose	02:173153897:T:C	rs10169716	2	173153897	T	C	ITGA6	0.1244	0.017	2.436e-13	novel	0.164535	0.140361	0.241105	0.116946	0.0220249	1.09805e-07	0.1343	0.0272	7.661e-07	0.0585858	0.119685	0.09601	0.118466	0.0945245	0.204383	0.150943	0.0667522
Varicose	02:30470178:C:T	rs2089657	2	30470178	C	T	LBH	-0.0954	0.0134	1.304e-12	known	-0.0575147	0.0776861	0.459089	-0.105041	0.0176074	2.43511e-09	-0.0837	0.0216	0.0001035	0.224805	0.211146	0.1698	0.198261	0.177605	0.130665	0.340426	0.142214
Varicose	02:68487109:A:G	rs7569914	2	68487109	A	G	PPP3R1	0.1424	0.0113	3.723e-36	known	0.272353	0.0719754	0.000154348	0.151983	0.0150905	7.39133e-24	0.1213	0.0177	6.739e-12	0.665134	0.655327	0.6997	0.646176	0.708007	0.928225	0.726829	0.683398
Varicose	03:128260819:G:C	rs13325550	3	128260819	G	C	LINC01565	0.1483	0.0181	2.761e-16	known	0.125726	0.0897515	0.161267	0.130847	0.0226179	7.247e-09	0.1867	0.0322	6.359e-09	0.157135	0.112945	0.06738	0.100882	0.0667818	0.446033	0.176887	0.100128
Varicose	03:156797373:T:C	rs10049210	3	156797373	T	C	LINC00880	-0.0636	0.011	8.311e-09	novel	-0.142034	0.0686493	0.0385483	-0.0526473	0.0146635	0.000330214	-0.0739	0.0173	1.866e-05	0.586121	0.398067	0.3331	0.417292	0.332787	0.532107	0.439951	0.668401
Varicose	03:170450969:G:A	rs496104	3	170450969	G	A	LOC101928583	0.0858	0.0152	1.526e-08	novel	0.0717651	0.0677882	0.289752	0.0869659	0.0243703	0.00035901	0.0862	0.0202	2.013e-05	0.369535	0.0941569	0.1987	0.0936281	0.204164	0.026098	0.0803783	0.372751
Varicose	03:8553087:T:C	rs1873944	3	8553087	T	C	LMCD1	-0.0617	0.0107	9.28e-09	novel	-0.0860006	0.181303	0.635253	-0.0598852	0.0143969	3.18829e-05	-0.0638	0.0162	8.387e-05	0.0334027	0.528731	0.4543	0.509223	0.467166	0.466958	0.285377	0.0731707
Varicose	04:186696172:A:C	rs11728719	4	186696172	A	C	SORBS2	-0.0734	0.0125	4.655e-09	novel	-0.251836	0.466026	0.588928	-0.0699548	0.0168769	3.39803e-05	-0.0773	0.0187	3.592e-05	0.00677093	0.24149	0.2591	0.254127	0.266185	0.089487	0.107565	0.00577664
Varicose	04:2658947:AT:A	rs3216207	4	2658948	AT	A	FAM193A	0.0625	0.011	1.252e-08	novel	0.141788	0.0651804	0.0296069	0.0632684	0.0146802	1.6342e-05	0.056	0.0171	0.00106	0.463366	0.389692	0.3382	0.368555	0.337689	0.121731	0.609264	0.368863
Varicose	04:26818080:G:C	rs28558138	4	26818080	G	C	LOC105374546	-0.1328	0.0108	1.522e-34	known	-0.127939	0.0744586	0.0857505	-0.126056	0.0145797	5.33398e-18	-0.1419	0.0166	1.11e-17	0.308554	0.420618	0.5741	0.442005	0.571429	0.318412	0.469267	0.382429
Varicose	05:127367998:G:C	rs6860245	5	127367998	G	C	LINC01184	0.159	0.0131	1.077e-33	known	0.252827	0.0707256	0.000350549	0.156437	0.0166671	6.23325e-21	0.1541	0.0224	5.474e-12	0.307502	0.248527	0.1549	0.206337	0.140523	0.0414904	0.16005	0.386928
Varicose	05:130383046:G:A	rs2189759	5	130383046	G	A	HINT1	0.113	0.0176	1.252e-10	novel	0.161161	0.0753337	0.0324114	0.0706794	0.0300784	0.0187814	0.1326	0.0226	4.23e-09	0.288891	0.0644266	0.1499	0.0799377	0.159366	0.0103425	0.0235849	0.166237
Varicose	05:158230013:G:T	rs11135046	5	158230013	G	T	EBF1	-0.113	0.0107	3.265e-26	known	-0.0678518	0.069176	0.326663	-0.109972	0.0143373	1.71542e-14	-0.1194	0.0164	3.669e-13	0.342152	0.543092	0.5895	0.557427	0.605764	0.187787	0.439573	0.368387
Varicose	05:79211630:T:C	rs10474599	5	79211630	T	C	LINC01455	-0.0669	0.0108	5.113e-10	novel	-0.112238	0.0657489	0.0878082	-0.0631172	0.0145413	1.42132e-05	-0.0689	0.0165	3.05e-05	0.436198	0.427022	0.404	0.426693	0.387673	0.335178	0.332542	0.540052
Varicose	06:12463572:C:T	rs111797764	6	12463572	C	T	EDN1	0.1292	0.0203	2.043e-10	novel	NA	NA	NA	0.125068	0.0315096	7.21115e-05	0.1322	0.0266	6.378e-07	NA	0.0537213	0.109	0.0572484	0.110823	0.00700827	0.0200472	0
Varicose	06:127439297:T:G	rs2800709	6	127439297	T	G	RSPO3	-0.0685	0.0106	1.001e-10	novel	-0.0108919	0.0671373	0.871122	-0.0809286	0.0142985	1.51413e-08	-0.0558	0.0162	0.0005806	0.577207	0.520475	0.5185	0.519692	0.51315	0.609041	0.606971	0.630065
Varicose	06:134894822:G:A	rs228433	6	134894822	G	A	LOC101928304	0.0724	0.0112	1.069e-10	known	0.184196	0.0985147	0.0615213	0.0674743	0.0151069	7.9528e-06	0.0754	0.017	8.981e-06	0.850448	0.620401	0.6211	0.591891	0.603627	0.437024	0.703791	0.836118
Varicose	06:26267755:A:G	rs7773004	6	26267755	A	G	HIST1H3G	-0.0826	0.0107	1.448e-14	known	-0.0861265	0.101937	0.398167	-0.110113	0.014283	1.26434e-14	-0.0458	0.0165	0.0056	0.886971	0.493996	0.5791	0.497266	0.600288	0.822681	0.605201	0.852638
Varicose	06:27456052:CAG:C	rs144022448	6	27456053	CAG	C	ZNF184	-0.1042	0.0187	2.566e-08	novel	NA	NA	NA	-0.0848583	0.0214359	7.53567e-05	-0.1658	0.0383	1.475e-05	0	0.126175	0.05104	0.0927608	0.0546605	0.148804	0.0604265	0
Varicose	06:29899677:G:A	rs2524005	6	29899677	G	A	HCG4B	-0.0995	0.014	1.013e-12	known	0.0127792	0.0817074	0.875717	-0.0981209	0.0171066	9.70215e-09	-0.1134	0.0253	7.376e-06	0.256294	0.248614	0.1316	0.193891	0.13098	0.161503	0.171605	0.138926
Varicose	06:31229552:A:T	rs2844626	6	31229552	A	T	HLA-C	-0.0734	0.0114	1.092e-10	known	NA	NA	NA	-0.0761805	0.0149135	3.25339e-07	-0.0696	0.0176	7.674e-05	NA	0.350555	0.3459	0.361227	0.363374	0.358741	0.336879	0.121032
Varicose	06:46957391:C:G	rs62401797	6	46957391	C	G	ADGRF1	-0.1299	0.0237	3.989e-08	novel	NA	NA	NA	-0.135735	0.0268732	4.39629e-07	-0.1099	0.0499	0.02757	NA	0.0794822	0.02801	0.0666235	0.0273303	0.013318	0.0400943	0
Varicose	06:7102084:T:C	rs675209	6	7102084	T	C	RREB1	0.0715	0.0117	1.094e-09	novel	-0.0271013	0.129814	0.834628	0.0766274	0.0160967	1.93159e-06	0.0674	0.0173	9.799e-05	0.0664182	0.730763	0.6756	0.729545	0.673287	0.548766	0.51533	0.0639535
Varicose	07:129531693:T:C	rs17559301	7	129531693	T	C	UBE2H	-0.121	0.0188	1.259e-10	novel	-0.162116	0.248681	0.514462	-0.124025	0.0245847	4.53987e-07	-0.116	0.0294	7.975e-05	0.0177387	0.094293	0.08236	0.0828508	0.0818505	0.0189359	0.048926	0.0648267
Varicose	07:632715:C:T	rs9719461	7	632715	C	T	PRKAR1B	0.0614	0.0112	4.113e-08	known	NA	NA	NA	0.0801357	0.0151524	1.23215e-07	0.0389	0.0166	0.0194	NA	0.658825	0.5121	0.637927	0.488754	0.816978	0.751179	0.873067
Varicose	08:10573698:A:G	rs75731123	8	10573698	A	G	SOX7	-0.1003	0.0164	8.559e-10	novel	0.303819	0.350758	0.386392	-0.112261	0.0200061	2.00757e-08	-0.0788	0.0285	0.005732	0.0111505	0.150517	0.08989	0.132818	0.0780081	0.0235578	0.0660377	0.0353017
Varicose	08:61210116:G:T	rs1824999	8	61210116	G	T	CA8	0.0592	0.0106	2.399e-08	novel	0.0709834	0.0653944	0.277715	0.0676216	0.0142986	2.25347e-06	0.0475	0.0163	0.003487	0.450772	0.520098	0.5506	0.511984	0.564977	0.818434	0.48926	0.477273
Varicose	08:6646876:T:C	rs13282633	8	6646876	T	C	XKR5	-0.0616	0.0109	1.859e-08	novel	0.0202636	0.0695053	0.770639	-0.0610477	0.0148943	4.15404e-05	-0.0669	0.0166	5.574e-05	0.362516	0.364641	0.3899	0.36513	0.39049	0.227492	0.325416	0.33614
Varicose	08:87595590:G:A	rs62512472	8	87595590	G	A	CNGB3	0.071	0.0108	6.043e-11	known	0.0943004	0.0770828	0.221192	0.0728807	0.0144555	4.6131e-07	0.0673	0.0168	5.963e-05	0.236191	0.426795	0.3656	0.41275	0.355453	0.0736782	0.213443	0.252258
Varicose	09:118290107:A:G	rs10817784	9	118290107	A	G	2021-12-01	0.1028	0.016	1.177e-10	known	0.0787612	0.0676949	0.244638	0.104191	0.016416	2.19716e-10	NA	NA	NA	0.364309	0.738833	NA	0.508708	0.463563	0.302354	0.386598	0.166259
Varicose	09:136155000:C:T	rs635634	9	136155000	C	T	ABO	0.0872	0.0135	9.56e-11	novel	0.14712	0.0729569	0.0437442	0.0743959	0.0186522	6.64685e-05	0.0976	0.0202	1.319e-06	0.275926	0.184082	0.2007	0.197883	0.209389	0.107537	0.14218	0.196015
Varicose	09:232148:G:C	rs78216177	9	232148	G	C	DOCK8	0.0903	0.0158	1.183e-08	novel	0.0625585	0.0674833	0.353915	0.0798398	0.020566	0.000103547	0.1123	0.0267	2.582e-05	0.378079	0.140273	0.102	0.145506	0.0956221	0.318308	0.289598	0.414083
Varicose	09:94292594:G:A	rs6479353	9	94292594	G	A	NFIL3	0.0728	0.0111	6.133e-11	novel	0.0183483	0.0666001	0.782933	0.0423807	0.0150954	0.00499249	0.1149	0.017	1.357e-11	0.590395	0.336704	0.3422	0.319069	0.339666	0.783333	0.310875	0.622265
Varicose	10:63808960:T:C	rs3740357	10	63808960	T	C	ARID5B	-0.1799	0.0255	1.788e-12	novel	-0.182831	0.0872532	0.0361351	-0.141148	0.0402933	0.000460046	-0.2096	0.0356	4.033e-09	0.165286	0.0331916	0.05583	0.0395898	0.0506621	0.00977461	0.221698	0.115681
Varicose	10:73039075:T:C	rs7086901	10	73039075	T	C	UNC5B	0.092	0.0162	1.45e-08	novel	0.127422	0.0920839	0.166431	0.0912831	0.0217474	2.69954e-05	0.0903	0.0253	0.0003577	0.853516	0.876357	0.8835	0.880603	0.884438	0.558437	0.830189	0.749678
Varicose	11:10244105:C:G	rs1372809	11	10244105	C	G	SBF2	0.0613	0.0107	9.366e-09	novel	-0.140601	0.138108	0.308654	0.0648599	0.0142878	5.638e-06	0.0596	0.0162	0.0002377	0.0599381	0.491611	0.4992	0.484178	0.506932	0.271984	0.314421	0.0494223
Varicose	11:128310346:G:A	rs34516251	11	128310346	G	A	ETS1	-0.0676	0.0119	1.314e-08	novel	NA	NA	NA	-0.071864	0.0170563	2.51627e-05	-0.0636	0.0166	0.0001317	NA	0.237054	0.3791	0.252181	0.37471	0.0393891	0.0839243	0.000643501
Varicose	11:1575068:T:C	rs7951820	11	1575068	T	C	DUSP8	-0.0788	0.0131	1.942e-09	novel	0.00656038	0.0656681	0.920422	-0.0908892	0.0173857	1.71522e-07	-0.0698	0.021	0.0008945	0.558265	0.78524	0.8198	0.78225	0.818732	0.856024	0.681604	0.47616
Varicose	12:46990287:C:T	rs4768737	12	46990287	C	T	LOC100288798	0.0608	0.0111	4.17e-08	novel	0.149273	0.101161	0.140051	0.059098	0.0151459	9.54389e-05	0.0605	0.0165	0.0002549	0.877171	0.662096	0.6037	0.646131	0.596431	0.939509	0.731132	0.90285
Varicose	12:48205358:C:T	rs56389811	12	48205358	C	T	HDAC7	0.1225	0.0125	8.334e-23	known	0.760374	0.917177	0.407083	0.106389	0.0167163	1.96071e-10	0.1424	0.0187	2.648e-14	0.00183595	0.239739	0.2502	0.22588	0.24626	0.0443169	0.119104	0.00128205
Varicose	12:51180143:C:T	rs10783387	12	51180143	C	T	ATF1	0.079	0.0109	4.031e-13	novel	0.181602	0.0680323	0.00759969	0.0646408	0.0144933	8.19366e-06	0.0923	0.017	5.683e-08	0.362879	0.406085	0.3426	0.371943	0.330548	0.326852	0.266509	0.269728
Varicose	13:106263705:T:C	rs1549061	13	106263705	T	C	LINC00343	0.0762	0.011	4.64e-12	known	0.163409	0.0650586	0.0120144	0.0818055	0.0149583	4.52803e-08	0.0632	0.0168	0.0001727	0.493629	0.351462	0.3646	0.363766	0.352975	0.286093	0.434524	0.410323
Varicose	13:38117551:T:C	rs7321631	13	38117551	T	C	LINC00547	-0.0585	0.0106	3.334e-08	novel	-0.0814745	0.0678043	0.229513	-0.0415362	0.0142905	0.00365419	-0.0789	0.0162	1.176e-06	0.360901	0.485323	0.5537	0.494543	0.552677	0.447234	0.478723	0.27871
Varicose	14:68962266:C:T	rs77651953	14	68962266	C	T	RAD51B	-0.0718	0.0128	2.022e-08	novel	NA	NA	NA	-0.0690354	0.0169719	4.74963e-05	-0.0755	0.0195	0.0001084	NA	0.229591	0.2234	0.209481	0.219919	0.0350575	0.0872642	0
Varicose	15:86290602:T:TATCA	rs3833026	15	86290602	T	TATCA	AKAP13	-0.0825	0.0124	3.096e-11	novel	-0.00708749	0.0729589	0.922612	-0.0769663	0.017648	1.29356e-05	-0.0928	0.018	2.656e-07	0.272539	0.20877	0.2855	0.20752	0.302245	0.180226	0.317967	0.384465
Varicose	15:96172324:G:A	rs4561414	15	96172324	G	A	LINC00924	-0.148	0.0219	1.336e-11	known	-0.113087	0.0832658	0.174418	-0.146529	0.0277286	1.26117e-07	-0.1588	0.0394	5.525e-05	0.1879	0.0722177	0.04467	0.0735332	0.0440922	0.164829	0.0990566	0.203085
Varicose	16:4279045:G:A	rs4786476	16	4279045	G	A	SRL	0.0619	0.0111	2.55e-08	novel	-0.0232584	0.105428	0.825397	0.0421486	0.0150934	0.00522989	0.0878	0.0166	1.304e-07	0.117762	0.359564	0.4075	0.370573	0.414072	0.625838	0.409198	0.150579
Varicose	16:88842117:G:A	rs2002833	16	88842117	G	A	PIEZO1	-0.1769	0.0111	8.812e-57	known	-0.100362	0.0678966	0.139363	-0.186805	0.0153383	4.02144e-34	-0.1699	0.0167	3.171e-24	0.604877	0.673196	0.6254	0.661638	0.600339	0.390342	0.525956	0.648501
Varicose	17:21215204:C:T	rs9909362	17	21215204	C	T	MAP2K3	-0.0604	0.0108	2.185e-08	novel	-0.108291	0.0712589	0.12859	-0.0571128	0.0147616	0.000109276	-0.0618	0.0162	0.0001406	0.646914	0.480391	0.505	NA	NA	NA	NA	NA
Varicose	17:27065002:G:T	rs199933041	17	27065002	G	T	NEK8	2.5339	0.425	2.49e-09	novel	NA	NA	NA	NA	NA	NA	2.5339	0.425	2.497e-09	NA	NA	0.0005057	6.49098e-05	0.000288184	0.00011489	0	0
Varicose	17:39891201:G:T	rs550216862	17	39891201	G	T	HAP1	-0.4233	0.0711	2.623e-09	novel	NA	NA	NA	NA	NA	NA	-0.4233	0.0711	2.642e-09	NA	NA	0.01419	0.000129719	0.0184544	0	0	0
Varicose	17:68231252:G:A	rs236548	17	68231252	G	A	KCNJ2	-0.0987	0.0123	1.301e-15	known	-0.0591354	0.0660591	0.370686	-0.112402	0.0164398	8.07599e-12	-0.0829	0.0195	2.146e-05	0.409813	0.746104	0.7801	0.756914	0.780588	0.81446	0.623188	0.445232
Varicose	17:70032967:G:T	rs8079939	17	70032967	G	T	LINC01152,LOC102723517	-0.0863	0.0107	5.567e-16	known	-0.0966768	0.0660834	0.143481	-0.0894502	0.0144797	6.50674e-10	-0.0817	0.0162	4.981e-07	0.55281	0.57486	0.4557	0.535598	0.449309	0.653315	0.518868	0.518686
Varicose	17:7351479:A:G	rs12451961	17	7351479	A	G	CHRNB1	-0.0649	0.0109	2.577e-09	novel	0.0299575	0.0750613	0.689814	-0.0766322	0.0148418	2.42653e-07	-0.055	0.0164	0.0007887	0.249689	0.364068	0.4172	0.364269	0.436342	0.395952	0.378019	0.20339
Varicose	19:16436262:T:C	rs3745318	19	16436262	T	C	KLF2	-0.0741	0.0125	2.755e-09	novel	-0.100778	0.0700492	0.150243	-0.0506846	0.0164843	0.00210693	-0.1058	0.0198	8.993e-08	0.503593	0.746322	0.786	0.76356	0.794248	0.95147	0.893316	0.447984
Varicose	19:49213853:AT:A	rs35728097	19	49213854	AT	A	MAMSTR	-0.0955	0.0146	5.986e-11	known	NA	NA	NA	-0.0954891	0.0145917	5.98581e-11	NA	NA	NA	NA	0.420283	NA	0.397444	0.31375	0.309033	0.519337	0.809331
Varicose	20:50154647:T:G	rs12625547	20	50154647	T	G	NFATC2	-0.1403	0.0141	2.269e-23	known	-0.0837107	0.0709014	0.237737	-0.143928	0.0191111	5.03103e-14	-0.1409	0.0218	9.609e-11	0.322641	0.174189	0.1681	0.179532	0.169071	0.152624	0.125296	0.375809
Varicose	20:57459868:T:C	rs76602912	20	57459868	T	C	LOC101927932	-0.2376	0.036	4.24e-11	novel	NA	NA	NA	-0.2134	0.047807	8.05268e-06	-0.2694	0.0548	8.924e-07	NA	0.0236502	0.02319	0.0196422	0.023015	0.00309775	0.0224057	0
Varicose	20:62682529:T:G	rs6062618	20	62682529	T	G	SOX18	-0.1073	0.0122	1.373e-18	known	-0.084935	0.176364	0.630098	-0.0998412	0.0162078	7.27212e-10	-0.1173	0.0186	2.953e-10	0.0406307	0.272926	0.259	0.271915	0.267878	0.334294	0.165877	0.0643501
Varicose	22:21022869:T:C	rs4822429	22	21022869	T	C	POM121L4P	-0.0637	0.011	6.827e-09	novel	-0.100087	0.0669552	0.134956	-0.0637621	0.0145162	1.12057e-05	-0.0612	0.0174	0.0004272	0.520032	0.426057	0.3215	0.434695	0.316368	0.777188	0.589835	0.552835
Varicose	X:11295309:C:T	rs5979390	X	11295309	C	T	ARHGAP6	-0.072	0.0108	2.279e-11	novel	0.0172353	0.106133	0.870996	-0.0528	0.0147	0.0003393	-0.0968	0.016	1.378e-09	0.0724862	0.217332	0.2906	0.259802	0.29398	0.146354	0.122951	0.0580448
Varicose	X:38009121:G:A	rs35318931	X	38009121	G	A	SRPX	-0.1284	0.0174	1.378e-13	novel	NA	NA	NA	-0.1154	0.0211	4.519e-08	-0.1555	0.0305	3.331e-07	NA	0.0897818	0.06155	0.0755452	0.0570125	0.0141542	0.0207668	0
Varicose	X:43824858:A:G	rs5906307	X	43824858	A	G	NDP-AS1	0.0704	0.0095	1.557e-13	novel	0.148533	0.0596433	0.0127615	0.065	0.0125	1.946e-07	0.0732	0.0152	1.47e-06	0.323685	0.621709	0.646	0.611158	0.638314	0.792505	0.490164	0.353244
Esophageal_varix	06:111869024:A:C	rs9487666	6	111869024	A	C	TRAF3IP2-AS1	-0.1796	0.0297	1.466e-09	no_literature	-0.146433	0.0913662	0.109001	-0.165284	0.0335129	8.14172e-07	-0.3143	0.0898	0.0004667	0.348019	0.582574	0.5429	0.565095	0.539613	0.433226	0.514286	0.468305
Esophageal_varix	22:44324727:C:G	rs738409	22	44324727	C	G	PNPLA3	0.2787	0.0348	1.144e-15	no_literature	0.357015	0.0877457	4.72675e-05	0.204184	0.0402532	3.92643e-07	0.731	0.1124	7.894e-11	0.457106	0.215793	0.2274	0.224289	0.226513	0.139093	0.502364	0.381477
Pneumonia	06:31362882:G:C	rs183809241	6	31362882	G	C	MICA	0.7693	0.0957	9.373e-16	no_literature	0.76926	0.0957409	9.37264e-16	NA	NA	NA	NA	NA	NA	0.00965804	NA	NA	0	0	0	0	0.00200535
Bronchitis	14:28909958:C:G	.	14	28909958	C	G	FOXG1-AS1	4.8088	0.8311	7.19e-09	novel	4.80881	0.83105	7.19016e-09	NA	NA	NA	NA	NA	NA	0.00101607	NA	NA	NA	NA	NA	NA	NA
Bronchitis	14:64019984:T:C	rs181185304	14	64019984	T	C	PPP2R5E	2.1325	0.3772	1.577e-08	novel	2.13253	0.377239	1.57676e-08	NA	NA	NA	NA	NA	NA	0.0041919	NA	NA	0	0	0	0	0.0121795
Bronchitis	19:15157670:C:A	rs118174093	19	15157670	C	A	CASP14	0.2055	0.0362	1.355e-08	novel	NA	NA	NA	0.507868	0.21746	0.0195195	0.1969	0.0367	7.82e-08	NA	0.0466031	0.1018	0.0488185	0.0990783	0.00770115	0.0106132	0
Allergic_Rhinitis	06:30005754:C:A	rs4711207	6	30005754	C	A	ZNRD1ASP	-0.087	0.0155	1.953e-08	known	-0.0850807	0.0196831	1.54254e-05	-0.0408816	0.0440135	0.352971	-0.114	0.0306	0.0001942	0.255834	0.275111	0.3554	0.293453	0.351756	0.12194	0.26247	0.293661
Pollinosis	02:71056741:G:A	rs13414647	2	71056741	G	A	CD207	0.1029	0.0175	4.272e-09	novel	0.10588	0.0180463	4.43442e-09	0.115521	0.0888591	0.193585	-0.0765	0.1295	0.5546	0.124976	0.0514299	0.01992	0.0405108	0.0198504	0.177734	0.0507075	0.151476
Pollinosis	05:110467499:C:T	rs1438673	5	110467499	C	T	WDR36	-0.0623	0.0109	1.053e-08	known	-0.0476613	0.0119405	6.56418e-05	-0.121336	0.0394209	0.00208429	-0.1464	0.036	4.696e-05	0.490889	0.483084	0.553	0.516775	0.574597	0.784104	0.640662	0.585161
Pollinosis	06:31324599:T:G	rs1050538	6	31324599	T	G	HLA-B	0.1044	0.0158	4.303e-11	novel	0.119411	0.0163781	3.07878e-13	-0.108594	0.0616045	0.0779415	NA	NA	NA	0.157707	0.120302	NA	0.119099	0.164352	0.0829466	0.0709135	0.335752
Pollinosis	06:32631116:A:T	.	6	32631116	A	T	HLA-DQB1	-0.1247	0.0176	1.483e-12	known	-0.1229	0.0182672	1.72156e-11	NA	NA	NA	-0.148	0.0666	0.0264	0.129966	NA	0.2171	0.172056	0.229055	0.208564	0.14026	0.166902
Pollinosis	15:61068347:G:A	rs10519067	15	61068347	G	A	RORA	-0.0785	0.0138	1.131e-08	novel	-0.0812124	0.0147495	3.66812e-08	-0.0357176	0.0589036	0.544267	-0.0787	0.05	0.1153	0.211344	0.127257	0.1501	0.146856	0.160334	0.363102	0.104019	0.138817
Chronic_Sinusitis	05:110401872:T:C	rs1837253	5	110401872	T	C	TSLP	0.0827	0.0148	2.322e-08	novel	0.0463879	0.022372	0.0381278	0.118989	0.0321067	0.000210533	0.1059	0.025	2.272e-05	0.352536	0.739989	0.7547	0.726937	0.763689	0.73308	0.699764	0.376282
Chronic_Sinusitis	05:50254705:C:T	.	5	50254705	C	T	LINC02106	5.986	1.0676	2.058e-08	novel	5.98597	1.06757	2.05756e-08	NA	NA	NA	NA	NA	NA	0.000269988	NA	NA	NA	NA	NA	NA	NA
Chronic_Sinusitis	06:32590637:T:A	rs9271579	6	32590637	T	A	HLA-DQA1	0.1984	0.0158	3.843e-36	known	0.204752	0.0217477	4.73663e-21	0.164013	0.0353256	3.43577e-06	0.2112	0.0303	3.215e-12	0.411184	0.202806	0.1931	0.16491	0.198559	0.0953365	0.272619	0.287645
Chronic_Sinusitis	09:6201163:T:C	rs1929995	9	6201163	T	C	IL33	0.1375	0.0232	3.306e-09	novel	NA	NA	NA	0.151635	0.0375351	5.34899e-05	0.1287	0.0296	1.35e-05	NA	0.169999	0.1505	0.156761	0.151297	0.0645532	0.106383	0
Chronic_Sinusitis	14:67670095:A:G	rs192465115	14	67670095	A	G	FAM71D	1.1792	0.2141	3.612e-08	novel	1.17924	0.214064	3.6123e-08	NA	NA	NA	NA	NA	NA	0.00371063	NA	NA	0	0	0	0	0.0109114
Chronic_Sinusitis	19:49211832:C:G	rs76226641	19	49211832	C	G	FUT2	0.129	0.0236	4.82e-08	novel	0.128953	0.0236272	4.82006e-08	NA	NA	NA	NA	NA	NA	0.428991	NA	NA	0.000519076	0.000288351	0.00344669	0.0271868	0.500644
Nasal_polyp	02:102949161:C:T	rs12479210	2	102949161	C	T	IL1RL1	0.1461	0.0208	2.429e-12	known	0.194355	0.113731	0.0874684	0.139483	0.0265648	1.51538e-07	0.153	0.0352	1.384e-05	0.4169	0.388476	0.3282	0.382009	0.321037	0.170122	0.25895	0.450194
Nasal_polyp	02:146517581:A:G	rs6757470	2	146517581	A	G	TEX41	-0.1876	0.0335	2.145e-08	novel	-0.28967	0.144691	0.0452856	-0.150508	0.0433938	0.00052353	-0.2351	0.0566	3.266e-05	0.18256	0.0992764	0.09441	0.0904083	0.100806	0.045465	0.0699052	0.274446
Nasal_polyp	02:233717303:AAAT:A	rs143986476	2	233717304	AAAT	A	GIGYF2	0.2016	0.0272	1.305e-13	novel	NA	NA	NA	0.201635	0.0272271	1.30498e-13	NA	NA	NA	NA	0.351902	NA	0.346239	0.322368	0.139312	0.329787	0.113462
Nasal_polyp	02:24692809:C:G	rs2165738	2	24692809	C	G	ITSN2	0.1304	0.0228	1.128e-08	novel	0.0971502	0.113046	0.390129	0.120517	0.0290491	3.3429e-05	0.1523	0.0391	9.805e-05	0.563023	0.728212	0.7575	0.739314	0.745109	0.29489	0.748227	0.683634
Nasal_polyp	03:71545798:C:A	rs62247034	3	71545798	C	A	FOXP1	-0.1652	0.0221	8.341e-14	known	NA	NA	NA	-0.204223	0.02791	2.53229e-13	-0.0991	0.0363	0.006336	NA	0.323096	0.2958	0.323065	0.294236	0.101867	0.204492	0.000642674
Nasal_polyp	05:110401872:T:C	rs1837253	5	110401872	T	C	TSLP	0.2789	0.0235	2.091e-32	known	0.260639	0.117534	0.0265848	0.301546	0.0303053	2.5147e-23	0.2428	0.0394	7.542e-10	0.352536	0.739989	0.7547	0.726937	0.763689	0.73308	0.699764	0.376282
Nasal_polyp	05:131787137:A:G	rs6866614	5	131787137	A	G	C5orf56	0.1485	0.0212	2.575e-12	known	1.01584	2.84109	0.720678	0.157376	0.0264187	2.56884e-09	0.1322	0.0356	0.0002055	0.999577	0.574818	0.6816	0.621323	0.696367	0.86902	0.732311	0.999358
Nasal_polyp	06:32590641:T:G	rs9271580	6	32590641	T	G	HLA-DQA1	0.352	0.0264	1.966e-40	known	0.184545	0.114065	0.105686	0.37487	0.0332783	1.96011e-29	0.3346	0.0471	1.265e-12	0.41121	0.204534	0.1931	0.16478	0.198445	0.0954953	0.271327	0.28876
Nasal_polyp	06:410417:A:G	rs1050979	6	410417	A	G	IRF4	0.1389	0.0201	5.341e-12	novel	-0.00297359	0.119123	0.980085	0.162005	0.0260318	4.86632e-10	0.1127	0.033	0.0006442	0.32926	0.529764	0.4728	0.49123	0.479287	0.090648	0.518868	0.319176
Nasal_polyp	06:90955995:A:G	rs62408224	6	90955995	A	G	BACH2	-0.1892	0.0221	1.116e-17	novel	-0.711963	0.32766	0.0297901	-0.194383	0.0271827	8.61609e-13	-0.1718	0.0382	6.909e-06	0.0296645	0.351484	0.2509	0.318683	0.246114	0.110805	0.287736	0.0494859
Nasal_polyp	08:119990799:T:TTTTA	rs112018337	8	119990799	T	TTTTA	COLEC10	-0.1181	0.0202	4.841e-09	novel	-0.183407	0.122069	0.132971	-0.106883	0.02604	4.05093e-05	-0.1315	0.0331	7.043e-05	0.706531	0.50372	0.5156	0.49758	0.51963	0.78487	0.488038	0.751943
Nasal_polyp	09:6197392:T:C	rs1888909	9	6197392	T	C	IL33	-0.3161	0.024	1.321e-39	known	-0.516684	0.331785	0.119403	-0.27422	0.030259	1.27589e-19	-0.3853	0.0397	2.689e-22	0.969954	0.74449	0.7571	0.758908	0.755214	0.525573	0.811611	0.965296
Nasal_polyp	10:64408787:C:T	rs10995258	10	64408787	C	T	ZNF365	-0.1247	0.0209	2.236e-09	novel	0.00615086	0.111899	0.956164	-0.120373	0.026828	7.22902e-06	-0.1445	0.0347	3.117e-05	0.481501	0.37	0.3554	0.364186	0.35817	0.115667	0.191943	0.612113
Nasal_polyp	10:9043404:G:A	rs61840192	10	9043404	G	A	LOC105755953	-0.1837	0.0211	3.07e-18	known	-0.110645	0.138019	0.422747	-0.17726	0.0263927	1.86476e-11	-0.201	0.0363	3.18e-08	0.208984	0.430983	0.3022	0.387335	0.290553	0.223275	0.232446	0.0927367
Nasal_polyp	11:25079841:C:T	rs767639836	11	25079841	C	T	LUZP2	4.5904	0.7813	4.22e-09	novel	NA	NA	NA	NA	NA	NA	4.5904	0.7813	4.219e-09	NA	NA	0.0008247	0.000583506	0	0.000114784	0	0
Nasal_polyp	12:56445366:G:A	rs10876866	12	56445366	G	A	RPS26	0.1326	0.0216	8.892e-10	novel	NA	NA	NA	0.162122	0.0272976	2.86671e-09	0.0827	0.0355	0.01976	NA	0.343524	0.3193	0.321387	0.320163	0.133441	0.200713	0.217982
Nasal_polyp	13:43034968:G:C	rs1853573	13	43034968	G	C	LINC02341	0.1146	0.0205	2.147e-08	novel	0.135389	0.147023	0.357118	0.123127	0.0259941	2.17191e-06	0.0989	0.0341	0.003759	0.172113	0.540884	0.6192	0.550546	0.608319	0.338706	0.447867	0.202196
Nasal_polyp	16:11243455:C:A	rs34720006	16	11243455	C	A	CLEC16A	-0.1614	0.0241	2.096e-11	known	-0.402772	0.195473	0.039351	-0.120157	0.0302924	7.29151e-05	-0.2251	0.0406	3.032e-08	0.0883782	0.244198	0.2143	0.249347	0.229034	0.0401014	0.160757	0.0686778
Nasal_polyp	17:4535314:G:A	rs34210653	17	4535314	G	A	ALOX15	-0.6967	0.0879	2.33e-15	known	NA	NA	NA	-0.728626	0.097434	7.53768e-14	-0.5565	0.2043	0.006461	NA	0.0212354	0.006795	0.0160161	0.0112198	0.0043598	0.070922	0
Nasal_polyp	19:1104078:G:A	rs4807542	19	1104078	G	A	GPX4	-0.1478	0.0259	1.107e-08	novel	-0.0394713	0.146017	0.786913	-0.171854	0.0353369	1.15449e-06	-0.1258	0.0393	0.001383	0.186287	0.166034	0.2347	0.192767	0.24611	0.0298576	0.306147	0.114891
Nasal_polyp	19:41704304:T:C	rs338593	19	41704304	T	C	CYP2S1	-0.1465	0.0204	6.243e-13	known	-0.13104	0.113358	0.247688	-0.156414	0.0262371	2.49848e-09	-0.1316	0.0337	9.382e-05	0.588749	0.551827	0.5744	0.532728	0.580589	0.72362	0.404255	0.549032
Nasal_polyp	22:19749525:A:G	rs1978060	22	19749525	A	G	TBX1	0.1211	0.0211	9.191e-09	novel	0.289497	0.133071	0.0295917	0.132354	0.0270294	9.74777e-07	0.0909	0.0348	0.009007	0.466643	0.616801	0.6426	0.606525	0.649597	0.754364	0.456368	0.373711
Chronic_bronchitis	04:114556431:A:G	rs80195545	4	114556431	A	G	CAMK2D	9.0823	1.6257	2.314e-08	novel	9.0823	1.62569	2.31388e-08	NA	NA	NA	NA	NA	NA	0.00264786	NA	NA	0	0	0	0	0.00705128
Chronic_bronchitis	04:145479761:A:G	rs6537293	4	145479761	A	G	HHIP-AS1	-0.0905	0.0149	1.182e-09	novel	-0.203158	0.0910361	0.0256403	-0.0916595	0.0153803	2.52974e-09	0.0191	0.0771	0.8043	0.332418	0.3939	0.5199	0.440052	0.525997	0.320951	0.299287	0.276418
Chronic_bronchitis	06:32615945:A:T	rs17612712	6	32615945	A	T	HLA-DQA1	0.0965	0.016	1.649e-09	novel	0.0341769	0.0898395	0.703632	0.0985535	0.0162677	1.37625e-09	NA	NA	NA	0.509666	0.42071	NA	NA	NA	NA	NA	NA
Chronic_bronchitis	15:78898723:C:T	rs12914385	15	78898723	C	T	CHRNA3	0.1259	0.0153	1.73e-16	known	0.0901879	0.0937483	0.336039	0.126904	0.0154908	2.56392e-16	NA	NA	NA	0.300168	0.381308	NA	0.379324	0.378338	0.188654	0.252618	0.278721
COPD	01:98074066:C:T	rs114904431	1	98074066	C	T	DPYD	0.2119	0.0368	8.903e-09	novel	NA	NA	NA	0.212359	0.0465953	5.17621e-06	0.2111	0.0602	0.0004498	NA	0.0274956	0.04253	0.0383665	0.0459007	0.00484429	0.0180288	0.000645161
COPD	03:156285509:TG:T	rs35612054	3	156285510	TG	T	SSR3	0.064	0.0116	3.429e-08	known	0.0758542	0.0251678	0.00257883	0.0460557	0.0154536	0.00288008	0.0979	0.0245	6.483e-05	0.619093	0.481145	0.4423	0.475423	0.447293	0.171228	0.457346	0.572622
COPD	04:145449525:G:GAT	rs35679104	4	145449525	G	GAT	HHIP-AS1	-0.0778	0.0116	1.937e-11	known	-0.0566356	0.0247566	0.022155	-0.095586	0.0155718	8.33508e-10	-0.0548	0.0244	0.02478	0.345817	0.391837	0.5216	0.439443	0.527136	0.100622	0.306604	0.292098
COPD	04:7850903:A:G	rs4488938	4	7850903	A	G	AFAP1	0.1045	0.0183	1.119e-08	novel	0.112371	0.0233729	1.52634e-06	0.0961072	0.0382846	0.0120616	0.0862	0.0459	0.06013	0.523901	0.0407062	0.07483	0.0467817	0.0785838	0.0252699	0.187943	0.48713
COPD	04:89864446:C:T	rs1246642	4	89864446	C	T	FAM13A	0.0751	0.0127	3.821e-09	known	0.122878	0.0236982	2.15864e-07	0.0436139	0.0185824	0.0189226	0.0792	0.026	0.002301	0.595692	0.788531	0.6793	0.784295	0.670697	0.76455	0.722877	0.51615
COPD	06:32447085:T:C	rs2395191	6	32447085	T	C	HLA-DRA	0.077	0.0126	8.876e-10	known	0.068361	0.0250028	0.00625449	0.082076	0.0164101	5.68739e-07	0.0721	0.0313	0.02119	0.665149	0.686167	0.7412	NA	NA	NA	NA	NA
COPD	07:20948397:A:T	rs73089398	7	20948397	A	T	LINC01162	0.1817	0.0305	2.711e-09	known	0.15411	0.0474967	0.00117595	0.208981	0.0504207	3.40198e-05	0.188	0.0652	0.003953	0.0650764	0.0238937	0.03623	0.021711	0.0354467	0.0479798	0.162736	0.0430039
COPD	08:11252425:C:A	rs34944514	8	11252425	C	A	FAM167A-AS1	0.0763	0.0136	1.922e-08	novel	NA	NA	NA	0.0760684	0.0161141	2.35135e-06	0.0768	0.0252	0.002257	NA	0.432035	0.5538	0.421601	0.599596	0.546753	0.501182	0.88896
COPD	12:110697330:G:A	rs117121174	12	110697330	G	A	ATP2A2	0.2296	0.041	2.192e-08	novel	0.229596	0.0410275	2.19178e-08	NA	NA	NA	NA	NA	NA	0.126791	NA	NA	0	0.000287853	0	0	0.0839744
COPD	12:112241766:G:A	rs671	12	112241766	G	A	ALDH2	0.233	0.0273	1.576e-17	known	0.233019	0.0273449	1.57557e-17	NA	NA	NA	NA	NA	NA	0.246389	0	NA	0	0.000288351	0.000230097	0.00117925	0.267141
COPD	15:78802869:C:T	rs9788721	15	78802869	C	T	HYKK	-0.1548	0.012	4.413e-38	known	-0.17373	0.0254744	9.11877e-12	-0.126591	0.016076	3.42001e-15	-0.2067	0.0255	4.561e-16	0.673606	0.660424	0.6447	0.652975	0.62825	0.626785	0.781324	0.68018
COPD	19:41333726:C:G	rs116921376	19	41333726	C	G	CYP2A6	-0.2402	0.0323	1.077e-13	known	-0.242038	0.0328922	1.85983e-13	-0.317686	0.18318	0.0828678	0.9801	0.5492	0.07431	0.175979	0.00184999	0.0005199	0.00220436	0	0.000803674	0.00235849	0.128553
COPD	20:61986949:T:C	rs2273500	20	61986949	T	C	CHRNA4	0.0947	0.0157	1.767e-09	novel	0.0757217	0.0358994	0.0349206	0.090735	0.0217313	2.97572e-05	0.1151	0.0296	0.0001003	0.124824	0.144048	0.2169	0.1553	0.22235	0.150207	0.106132	0.137532
Asthma	01:10633245:G:A	rs6687430	1	10633245	G	A	PEX14	0.0431	0.0072	2.063e-09	known	0.0463318	0.0162891	0.00445025	0.0433399	0.00958084	6.07976e-06	0.0401	0.0147	0.006269	0.76003	0.540944	0.5155	0.544641	0.500288	0.299816	0.524823	0.748072
Asthma	01:152074116:A:C	rs12122629	1	152074116	A	C	TCHH	0.1381	0.02	5.575e-12	known	NA	NA	NA	0.177967	0.0238535	8.59955e-14	0.0423	0.037	0.2528	NA	0.043122	0.04102	0.0452718	0.0417146	0.00677382	0.0129717	0
Asthma	01:154407713:T:C	rs7521458	1	154407713	T	C	IL6R	0.0407	0.0071	1.004e-08	known	0.0467535	0.0137766	0.000689587	0.0357327	0.00969721	0.000228843	0.0458	0.0159	0.003933	0.401823	0.419651	0.3073	0.385001	0.311527	0.135862	0.515403	0.406856
Asthma	01:161185058:G:T	rs2070901	1	161185058	G	T	FCER1G,NDUFS2	0.0469	0.0075	3.719e-10	known	0.0550605	0.0135538	4.85778e-05	0.049502	0.0107656	4.26239e-06	0.0292	0.0163	0.07214	0.489331	0.270045	0.2837	0.248278	0.302654	0.4009	0.370283	0.499354
Asthma	01:167418468:C:T	rs34276574	1	167418468	C	T	CD247	-0.0489	0.0088	2.656e-08	known	-0.0689814	0.0206398	0.000831291	-0.0444692	0.00972052	4.76738e-06	NA	NA	NA	0.126187	0.40757	NA	0.372952	0.215726	0.0835966	0.219753	0.116556
Asthma	01:198601705:A:G	rs76181804	1	198601705	A	G	PTPRC	-0.0808	0.0132	8.744e-10	known	NA	NA	NA	-0.0845387	0.014857	1.26931e-08	-0.0669	0.0285	0.01888	NA	0.117955	0.0722	0.110924	0.0682211	0.0425947	0.0554245	0.000641849
Asthma	02:102960210:T:A	rs3771175	2	102960210	T	A	IL1RL1	-0.1239	0.0097	2.475e-37	known	-0.0809091	0.0185723	1.3219e-05	-0.155079	0.014026	2.03814e-28	-0.1112	0.0195	1.139e-08	0.156343	0.137765	0.1701	0.150357	0.183257	0.264659	0.0791962	0.0654685
Asthma	02:111933001:G:T	rs72837826	2	111933001	G	T	BCL2L11	0.1042	0.0132	2.376e-15	known	NA	NA	NA	0.0936357	0.0157597	2.825e-09	0.1285	0.0239	7.348e-08	NA	0.102436	0.1077	0.129495	0.10634	0.0321543	0.0554245	0
Asthma	02:204585956:T:A	rs55730955	2	204585956	T	A	CD28	-0.081	0.0108	6.8e-14	known	-0.0904419	0.0135689	2.64002e-11	-0.0425239	0.0231459	0.066179	-0.0977	0.0283	0.0005454	0.511082	0.0448036	0.07213	0.0555772	0.0747986	0.0985527	0.121749	0.519949
Asthma	02:229592304:T:C	rs3732192	2	229592304	T	C	PID1	-0.073	0.0125	5.71e-09	known	-0.0705025	0.0209255	0.000753836	-0.0764574	0.017763	1.67508e-05	-0.0673	0.0331	0.04179	0.136767	0.0818232	0.0526	0.0673014	0.0476328	0.0720866	0.0933806	0.157861
Asthma	02:242698640:G:A	rs34290285	2	242698640	G	A	D2HGDH	-0.108	0.0085	5.711e-37	known	-0.131142	0.0201734	7.99235e-11	-0.106777	0.0110013	2.84643e-22	-0.0929	0.0179	1.995e-07	0.156428	0.255526	0.2151	0.269256	0.214738	0.320327	0.200472	0.125161
Asthma	02:8438693:C:T	rs346835	2	8438693	C	T	LINC00299	-0.0537	0.0074	5.319e-13	known	-0.0834268	0.0156339	9.48719e-08	-0.056646	0.0101439	2.34687e-08	-0.0184	0.0153	0.2294	0.259974	0.331448	0.3611	0.31908	0.35924	0.574637	0.351544	0.284794
Asthma	03:121994941:G:A	rs2279802	3	121994941	G	A	CASR	0.0537	0.0097	3.576e-08	known	0.0794261	0.0136311	5.64913e-09	0.0378381	0.0172552	0.0283182	0.006	0.0237	0.8001	0.554173	0.0844689	0.1067	0.0889682	0.113126	0.0464983	0.229314	0.506435
Asthma	03:188133163:C:T	rs13098877	3	188133163	C	T	LPP	-0.0499	0.007	9.53e-13	known	-0.0836076	0.0140847	2.91984e-09	-0.0453584	0.00961031	2.36111e-06	-0.0236	0.0147	0.1084	0.543795	0.443634	0.5239	0.434899	0.522254	0.252073	0.517689	0.672481
Asthma	03:33047662:G:T	rs35570272	3	33047662	G	T	GLB1	0.0542	0.0071	1.923e-14	known	0.0655874	0.0137297	1.779e-06	0.05434	0.00981656	3.1026e-08	0.0397	0.0153	0.009515	0.509541	0.395529	0.3544	0.410675	0.342166	0.255297	0.387707	0.487758
Asthma	03:93874454:G:C	rs10934957	3	93874454	G	C	NSUN3	-0.0397	0.0072	3.319e-08	novel	-0.0332893	0.0146899	0.023443	-0.0522759	0.00994044	1.44912e-07	-0.0185	0.0148	0.2103	0.683601	0.524359	0.5454	0.519151	0.536705	0.679363	0.549645	0.609456
Asthma	04:106819053:G:A	rs34712979	4	106819053	G	A	NPNT	0.0577	0.0092	3.123e-10	known	NA	NA	NA	0.0461263	0.0109016	2.32488e-05	0.086	0.017	4.453e-07	NA	0.258053	0.2579	0.260605	0.262165	0.0450878	0.118483	0.00064433
Asthma	04:123336918:G:A	rs1904522	4	123336918	G	A	ADAD1	0.0546	0.0071	1.568e-14	known	0.065736	0.013565	1.25963e-06	0.0625265	0.010133	6.80455e-10	0.0248	0.0147	0.09042	0.513821	0.332553	0.4552	0.354765	0.469186	0.113422	0.411348	0.474839
Asthma	04:38798648:C:A	rs5743618	4	38798648	C	A	TLR1	-0.0664	0.01	2.655e-11	known	0.0660889	0.0713807	0.354516	-0.0680306	0.0115057	3.36431e-09	-0.0725	0.0208	0.0004847	0.988285	0.224625	0.1524	0.257403	0.129534	0.871715	0.701651	0.985219
Asthma	05:110401872:T:C	rs1837253	5	110401872	T	C	TSLP	0.109	0.0078	6.725e-45	known	0.12162	0.0142132	1.16039e-17	0.0950745	0.0109411	3.63422e-18	0.125	0.0173	4.628e-13	0.352536	0.739989	0.7547	0.726937	0.763689	0.73308	0.699764	0.376282
Asthma	05:118690781:C:G	rs3813308	5	118690781	C	G	TNFAIP8	0.0402	0.0071	1.513e-08	known	0.0446498	0.0140344	0.0014654	0.0382108	0.00963945	7.37058e-05	0.0398	0.0158	0.01148	0.602064	0.436097	0.3173	0.415724	0.30962	0.30023	0.264846	0.503222
Asthma	05:131996445:A:G	rs1295685	5	131996445	A	G	IL13	-0.082	0.008	2.289e-24	known	-0.079879	0.0146719	5.19969e-08	-0.0905464	0.0124425	3.40806e-13	-0.0715	0.0152	2.555e-06	0.69351	0.820619	0.6314	0.762248	0.609096	0.939209	0.558195	0.668387
Asthma	05:141495139:T:C	rs13188700	5	141495139	T	C	NDFIP1	0.0459	0.0071	1.199e-10	known	0.0608239	0.0140098	1.41491e-05	0.0410731	0.00982659	2.91776e-05	0.0398	0.0154	0.00968	0.626307	0.616009	0.656	0.619725	0.658319	0.745455	0.691038	0.652005
Asthma	05:35837234:G:A	rs12697352	5	35837234	G	A	IL7R	-0.0572	0.0075	2.805e-14	known	-0.0618642	0.0172468	0.000334513	-0.0510464	0.0100756	4.0554e-07	-0.0675	0.015	6.565e-06	0.191453	0.342457	0.3956	0.328271	0.391643	0.196984	0.205674	0.154884
Asthma	06:30169327:A:G	rs2517611	6	30169327	A	G	TRIM26	0.0613	0.0092	2.827e-11	known	0.0884266	0.0205467	1.67976e-05	0.0561761	0.011349	7.42551e-07	0.0464	0.0245	0.058	0.123087	0.230074	0.1155	0.188028	0.113479	0.325737	0.153302	0.0662806
Asthma	06:32606244:C:T	rs9272502	6	32606244	C	T	HLA-DQA1	0.1424	0.008	2.002e-70	known	0.103753	0.0138183	5.98575e-14	0.162157	0.00986453	1.01548e-60	NA	NA	NA	0.475907	0.607752	NA	0.323941	0.349792	0.303219	0.46577	0.431937
Asthma	06:90963614:A:AT	rs148639908	6	90963614	A	AT	BACH2	-0.0847	0.0084	8.742e-24	known	-0.00790002	0.0402124	0.844252	-0.0895964	0.0100055	3.40654e-19	-0.0841	0.0169	6.669e-07	0.029756	0.352989	0.2509	0.319698	0.246828	0.123041	0.288783	0.0512821
Asthma	07:20584559:G:A	rs12700215	7	20584559	G	A	ABCB5	-0.0477	0.0074	9.603e-11	known	-0.0811769	0.0161542	5.03056e-07	-0.0494459	0.00999371	7.50937e-07	-0.0158	0.0148	0.2871	0.234096	0.354372	0.4215	0.352311	0.417051	0.355203	0.270047	0.284149
Asthma	08:81287175:T:C	rs13263709	8	81287175	T	C	ZBTB10	-0.053	0.0072	1.846e-13	known	-0.0525135	0.0137383	0.000132158	-0.0591425	0.0100147	3.514e-09	-0.0384	0.0158	0.015	0.41173	0.648097	0.693	0.647368	0.700173	0.514526	0.572275	0.425161
Asthma	09:131483551:T:A	rs11539209	9	131483551	T	A	ZDHHC12	-0.0837	0.0148	1.724e-08	known	-0.141117	0.0416265	0.00069872	-0.0819323	0.0176639	3.51126e-06	-0.0473	0.0364	0.1932	0.0375455	0.0792742	0.04375	0.0720036	0.0314121	0.0200092	0.0695755	0.0675676
Asthma	09:4145873:A:G	rs2380938	9	4145873	A	G	GLIS3	0.0429	0.0073	4.402e-09	novel	0.0759589	0.0143889	1.29903e-07	0.0275105	0.0103306	0.00774462	0.0395	0.0149	0.008185	0.331471	0.686681	0.5851	0.671546	0.586118	0.56619	0.658019	0.353017
Asthma	09:6209697:A:G	rs992969	9	6209697	A	G	IL33	-0.1001	0.009	1.595e-28	known	-0.0635171	0.0397838	0.110364	-0.113967	0.0110515	6.2006e-25	-0.0738	0.0171	1.549e-05	0.970731	0.747572	0.7605	0.762515	0.759088	0.698226	0.820755	0.966538
Asthma	09:92205987:T:C	rs1888072	9	92205987	T	C	GADD45G	0.0413	0.007	4.275e-09	known	0.0801495	0.0144344	2.81311e-08	0.0300955	0.00961428	0.00174635	0.0271	0.0147	0.06442	0.352276	0.50634	0.5078	0.493403	0.497062	0.434434	0.451923	0.284605
Asthma	10:6093139:C:T	rs12722502	10	6093139	C	T	IL2RA	-0.2142	0.0351	1.003e-09	known	NA	NA	NA	-0.214261	0.0368027	5.81916e-09	-0.2141	0.1157	0.06437	NA	0.0178856	0.004359	0.0120983	0.00231616	0.00321839	0	0
Asthma	10:64391375:G:A	rs10995245	10	64391375	G	A	ZNF365	0.0435	0.0071	1.118e-09	known	0.0660794	0.0136568	1.30781e-06	0.0314986	0.0100496	0.00172249	0.0428	0.0151	0.004665	0.441561	0.349026	0.3701	0.352093	0.366647	0.633111	0.643365	0.291399
Asthma	10:9052742:G:A	rs1775550	10	9052742	G	A	LOC105755953	-0.1142	0.0085	7.947e-41	known	-0.16285	0.0174639	1.11013e-20	-0.115935	0.0122736	3.5252e-21	-0.0693	0.0162	1.829e-05	0.813951	0.812829	0.7153	0.800948	0.713299	0.870349	0.884161	0.78856
Asthma	11:128153807:T:C	rs61907683	11	128153807	T	C	LINC02098	-0.0582	0.0084	4.882e-12	known	-0.0714477	0.0173214	3.71024e-05	-0.0631658	0.0116997	6.70371e-08	-0.0349	0.017	0.04075	0.190658	0.21261	0.2453	0.238275	0.238191	0.0733471	0.184397	0.207317
Asthma	11:61593816:C:T	rs174568	11	61593816	C	T	FADS2	-0.0437	0.0071	9.671e-10	known	-0.0371039	0.0138948	0.00757755	-0.0534923	0.0100547	1.03705e-07	-0.0298	0.0149	0.04533	0.392425	0.345227	0.4117	0.336627	0.430548	0.076499	0.607311	0.579897
Asthma	11:65493206:T:C	rs72941069	11	65493206	T	C	RNASEH2C	-0.0662	0.0106	3.905e-10	known	-0.060507	0.018134	0.000847909	-0.0699864	0.0157791	9.19002e-06	-0.0671	0.023	0.003491	0.177154	0.10293	0.1157	0.113182	0.122331	0.029581	0.134434	0.127249
Asthma	11:76299649:C:A	rs11236797	11	76299649	C	A	EMSY	0.0793	0.007	1.6e-29	known	0.0691543	0.0144204	1.62191e-06	0.0854458	0.00959409	5.28673e-19	0.0754	0.0148	3.711e-07	0.332569	0.451709	0.4065	0.448016	0.405187	0.253857	0.371462	0.416881
Asthma	12:56427808:C:T	rs1702877	12	56427808	C	T	IKZF4	0.0663	0.0076	2.912e-18	known	0.1172	0.0173396	1.38871e-11	0.0628506	0.010061	4.185e-10	0.0331	0.0157	0.03513	0.186455	0.342817	0.3182	0.321182	0.319124	0.116724	0.204492	0.20399
Asthma	12:57497005:T:C	rs703816	12	57497005	T	C	STAT6	0.0578	0.0073	2.453e-15	known	0.0837296	0.0170549	9.13472e-07	0.0623619	0.00968413	1.19789e-10	0.0282	0.0147	0.05591	0.214623	0.433607	0.4564	0.426911	0.457726	0.156358	0.407583	0.242619
Asthma	12:71533238:G:T	rs11178649	12	71533238	G	T	TSPAN8	-0.0391	0.0071	4.326e-08	known	-0.0372739	0.0145132	0.0102204	-0.0422982	0.00974572	1.42364e-05	-0.0334	0.0152	0.02871	0.321523	0.406315	0.3586	0.390444	0.341787	0.172338	0.23467	0.30814
Asthma	13:40368069:C:T	rs9603616	13	40368069	C	T	COG6	-0.0408	0.0074	3.757e-08	known	-0.0261911	0.0157315	0.0959355	-0.0476113	0.0100159	1.99871e-06	-0.0385	0.0154	0.01257	0.247873	0.353754	0.3437	0.368018	0.343894	0.242121	0.226415	0.212435
Asthma	13:74039935:C:G	rs981625	13	74039935	C	G	LINC00392	0.0842	0.0154	4.312e-08	known	0.0298067	0.0370456	0.421053	0.108245	0.0193044	2.0555e-08	0.0539	0.035	0.1232	0.0379346	0.0651739	0.04632	0.061722	0.0440415	0.0126379	0.0341981	0.0372272
Asthma	13:99993672:AG:A	rs59704974	13	99993673	AG	A	UBAC2	-0.0601	0.0088	8.697e-12	known	NA	NA	NA	-0.0652243	0.0106761	1.0002e-09	-0.0493	0.0156	0.001619	NA	0.331355	0.3218	0.269069	0.321043	0.490251	0.407862	0.377279
Asthma	14:68732305:AAT:A	rs10551501	14	68732306	AAT	A	RAD51B	0.0575	0.0082	2.811e-12	known	0.0570528	0.0214694	0.00787454	0.0587693	0.0107442	4.50427e-08	0.0548	0.0159	0.0005502	0.11169	0.277942	0.3071	0.281018	0.311452	0.746926	0.252955	0.107326
Asthma	15:61069988:C:T	rs11071559	15	61069988	C	T	RORA	-0.0833	0.0095	1.379e-18	known	-0.123528	0.0162542	2.96624e-14	-0.0622212	0.0142697	1.29847e-05	-0.0636	0.0202	0.001656	0.230356	0.128543	0.1556	0.152117	0.167146	0.432757	0.144208	0.184211
Asthma	15:67441750:C:A	rs72743461	15	67441750	C	A	SMAD3	0.1074	0.009	5.425e-33	known	0.154014	0.0332479	3.61619e-06	0.106169	0.0112644	4.29148e-21	0.0984	0.0166	2.969e-09	0.0438799	0.236833	0.263	0.233823	0.267415	0.0880184	0.137116	0.0173522
Asthma	16:11219041:G:A	rs12935657	16	11219041	G	A	CLEC16A	-0.0722	0.0088	3.15e-16	known	-0.062913	0.0247638	0.0110686	-0.0807729	0.0111561	4.479e-13	-0.0551	0.0179	0.002101	0.0843256	0.245365	0.2121	0.249057	0.226355	0.0526437	0.15566	0.0576923
Asthma	16:27355362:G:A	rs3024556	16	27355362	G	A	IL4R	0.0764	0.0074	1.111e-24	known	0.107912	0.0139557	1.05527e-14	0.0603786	0.0104052	6.52422e-09	0.0724	0.0165	1.081e-05	0.6176	0.303458	0.2691	0.29078	0.265165	0.243128	0.347518	0.518182
Asthma	17:38068514:T:C	rs1011082	17	38068514	T	C	GSDMB	0.0823	0.0071	5.33e-31	known	0.0929118	0.0153878	1.56005e-09	0.0707685	0.00955562	1.30205e-13	0.0998	0.0147	1.285e-11	0.734064	0.480266	0.4476	0.507666	0.44749	0.694931	0.625	0.74036
Asthma	17:40428961:A:G	rs4029774	17	40428961	A	G	STAT5B	-0.0493	0.0075	5.98e-11	known	-0.054459	0.0142951	0.000139179	-0.0441887	0.0103529	1.97031e-05	-0.0557	0.0171	0.001127	0.345026	0.307023	0.2415	0.279917	0.23487	0.58554	0.169031	0.352375
Asthma	17:47465743:A:ATCT	rs10667251	17	47465743	A	ATCT	LOC102724596	-0.0644	0.0074	4.381e-18	known	-0.0762799	0.0177037	1.64224e-05	-0.0654695	0.00978794	2.25023e-11	-0.0534	0.0149	0.0003501	0.183422	0.416859	0.4164	0.410437	0.416763	0.604287	0.481043	0.258044
Asthma	17:73764500:G:A	rs4641805	17	73764500	G	A	GALK1	0.0585	0.0107	4.836e-08	known	0.0469739	0.0207812	0.023796	0.0574396	0.014186	5.14273e-05	0.0812	0.0266	0.002251	0.124551	0.131704	0.08356	0.126228	0.0767878	0.0402591	0.0945626	0.103359
Asthma	19:33726578:C:A	rs117710327	19	33726578	C	A	SLC7A10	-0.1093	0.0144	3.477e-14	known	-0.0727283	0.041616	0.0805325	-0.105794	0.0195572	6.32089e-08	-0.1282	0.0249	2.633e-07	0.03293	0.0667112	0.09892	0.0661211	0.0986766	0.0117161	0.0319149	0.0263158
Asthma	19:46319415:G:C	rs1132645	19	46319415	G	C	SYMPK	-0.0416	0.0076	4.816e-08	known	-0.0543526	0.0147265	0.000223558	-0.0273203	0.0106839	0.0105534	-0.0587	0.0161	0.0002639	0.620055	0.30609	0.3006	0.296511	0.310842	0.277214	0.232311	0.66366
Asthma	19:9141159:C:A	rs7258329	19	9141159	C	A	MUC16	0.0492	0.0078	2.254e-10	known	0.0954796	0.0150003	1.95036e-10	0.033463	0.0106486	0.00167516	0.0293	0.0173	0.08999	0.376978	0.292707	0.24	0.278806	0.237515	0.230254	0.240476	0.324516
Asthma	20:62372041:G:T	rs1741708	20	62372041	G	T	SLC2A4RG	-0.0434	0.0078	3.008e-08	known	-0.0298774	0.0138158	0.0305755	-0.0465207	0.0111128	2.8361e-05	-0.0585	0.0183	0.001435	0.56758	0.245012	0.1967	0.214722	0.204035	0.0593513	0.240521	0.614137
Asthma	21:36714980:TATGCAA:T	rs572177190	21	36714981	TATGCAA	T	LOC100506403	0.0516	0.0071	5.2e-13	known	0.0486506	0.0138299	0.000435169	0.0558115	0.00991784	1.82962e-08	0.0449	0.0154	0.003509	0.544192	0.629183	0.6546	0.630558	0.65358	0.92824	0.645238	0.637681
Ped_asthma	01:152179152:C:T	rs12123821	1	152179152	C	T	HRNR	0.1696	0.0219	9.538e-15	known	NA	NA	NA	0.168859	0.0224307	5.15054e-14	0.1856	0.1015	0.06759	NA	0.0478098	0.0403	0.0491378	0.0408516	0.00745926	0.0153302	0
Ped_asthma	01:167666157:C:A	.	1	167666157	C	A	RCSD1	26.5175	4.7734	2.772e-08	known	NA	NA	NA	NA	NA	NA	26.5175	4.7734	2.772e-08	NA	NA	0.0001006	0	0.000287687	0	0	0
Ped_asthma	01:198666232:A:G	rs2296618	1	198666232	A	G	PTPRC	-0.0852	0.0136	4.074e-10	novel	-0.0585997	0.0805221	0.466768	-0.0824713	0.0141063	5.02293e-09	-0.175	0.0707	0.01329	0.176635	0.135714	0.09154	0.136494	0.0872193	0.356041	0.178066	0.108974
Ped_asthma	02:102936159:T:A	rs72823641	2	102936159	T	A	IL1RL1	-0.1647	0.0136	1.181e-33	known	-0.897172	0.438872	0.0409271	-0.154787	0.0140511	3.20029e-28	-0.3119	0.0562	2.868e-08	0.00553424	0.137369	0.1597	0.149111	0.170409	0.0384881	0.0613208	0.0141207
Ped_asthma	02:111933001:G:T	rs72837826	2	111933001	G	T	BCL2L11	0.0924	0.0153	1.631e-09	known	NA	NA	NA	0.0936356	0.0157597	2.82504e-09	0.0712	0.0655	0.2771	NA	0.102436	0.1077	0.129495	0.10634	0.0321543	0.0554245	0
Ped_asthma	02:242698640:G:A	rs34290285	2	242698640	G	A	D2HGDH	-0.105	0.0107	6.909e-23	known	-0.0796954	0.0895488	0.373484	-0.106777	0.0110012	2.84651e-22	-0.0768	0.0491	0.1179	0.156428	0.255526	0.2151	0.269256	0.214738	0.320327	0.200472	0.125161
Ped_asthma	02:8474075:A:G	rs2561999	2	8474075	A	G	LINC00299	-0.0643	0.0099	7.407e-11	known	-0.0745582	0.0631703	0.237891	-0.0631526	0.0103077	8.96956e-10	-0.0779	0.0409	0.05658	0.387152	0.320232	0.4147	0.331515	0.406736	0.472951	0.395487	0.318123
Ped_asthma	03:188133336:C:T	rs60946162	3	188133336	C	T	LPP	0.0513	0.0093	3.336e-08	known	0.0698375	0.0646885	0.280322	0.0469317	0.00963726	1.11699e-06	0.1234	0.0412	0.002736	0.392187	0.455777	0.4044	0.469669	0.411561	0.108505	0.405213	0.287097
Ped_asthma	03:33044339:T:C	rs9828592	3	33044339	T	C	GLB1	0.0522	0.0093	1.984e-08	known	-0.0356271	0.0784018	0.649529	0.0548309	0.00962018	1.20105e-08	0.0284	0.0403	0.4818	0.193283	0.528582	0.492	0.553015	0.476382	0.433747	0.529551	0.139175
Ped_asthma	03:93874454:G:C	rs10934957	3	93874454	G	C	NSUN3	-0.0543	0.0096	1.34e-08	novel	-0.0957862	0.0666487	0.150667	-0.0522758	0.00994044	1.44913e-07	-0.0726	0.0407	0.0744	0.683601	0.524359	0.5454	0.519151	0.536705	0.679363	0.549645	0.609456
Ped_asthma	04:123069651:CA:C	rs140838728	4	123069652	CA	C	KIAA1109	0.0679	0.0102	3.257e-11	known	NA	NA	NA	0.0679322	0.0102393	3.25737e-11	NA	NA	NA	NA	0.379381	NA	0.385972	0.484608	0.138359	0.448675	0.459778
Ped_asthma	04:38798648:C:A	rs5743618	4	38798648	C	A	TLR1	-0.0717	0.0113	1.963e-10	known	0.0572866	0.306744	0.851851	-0.0680305	0.0115057	3.36433e-09	-0.1674	0.0571	0.003401	0.988285	0.224625	0.1524	0.257403	0.129534	0.871715	0.701651	0.985219
Ped_asthma	05:110404999:A:C	rs10455025	5	110404999	A	C	TSLP	0.0923	0.0097	2.037e-21	known	0.0647452	0.1485	0.662841	0.0932338	0.00997613	9.12979e-21	0.076	0.0442	0.08531	0.043783	0.356805	0.3042	0.318997	0.300979	0.0693456	0.255896	0.0435897
Ped_asthma	05:131996445:A:G	rs1295685	5	131996445	A	G	IL13	-0.0965	0.0117	1.979e-16	known	-0.135795	0.0663607	0.0407255	-0.0905463	0.0124425	3.40812e-13	-0.1474	0.0416	0.0003991	0.69351	0.820619	0.6314	0.762248	0.609096	0.939209	0.558195	0.668387
Ped_asthma	06:32615551:A:G	rs17843580	6	32615551	A	G	HLA-DQA1	0.1628	0.0096	3.058e-64	known	0.0405099	0.0618262	0.512325	0.164513	0.00989579	4.62571e-62	0.2088	0.0554	0.0001646	0.536361	0.601559	0.5239	0.573892	0.527121	0.51099	0.710074	0.62
Ped_asthma	06:90963614:A:AT	rs148639908	6	90963614	A	AT	BACH2	-0.0911	0.0098	1.099e-20	known	0.0477281	0.179551	0.790379	-0.0895963	0.0100055	3.40662e-19	-0.133	0.0466	0.00428	0.029756	0.352989	0.2509	0.319698	0.246828	0.123041	0.288783	0.0512821
Ped_asthma	08:81287175:T:C	rs13263709	8	81287175	T	C	ZBTB10	-0.0571	0.0096	3.2e-09	known	-0.101974	0.062241	0.101345	-0.0591425	0.0100147	3.51403e-09	0.0036	0.0435	0.9349	0.41173	0.648097	0.693	0.647368	0.700173	0.514526	0.572275	0.425161
Ped_asthma	09:6209697:A:G	rs992969	9	6209697	A	G	IL33	-0.1173	0.0107	9.406e-28	known	-0.104239	0.179298	0.560989	-0.113967	0.0110515	6.20083e-25	-0.1801	0.0475	0.0001472	0.970731	0.747572	0.7605	0.762515	0.759088	0.698226	0.820755	0.966538
Ped_asthma	10:6093139:C:T	rs12722502	10	6093139	C	T	IL2RA	-0.2076	0.0365	1.327e-08	known	NA	NA	NA	-0.214261	0.0368027	5.81921e-09	0.2474	0.3048	0.417	NA	0.0178856	0.004359	0.0120983	0.00231616	0.00321839	0	0
Ped_asthma	10:9062856:T:G	rs2197415	10	9062856	T	G	LOC105755953	0.1046	0.0094	7.807e-29	known	-0.0730638	0.0754882	0.333102	0.108835	0.00969401	3.00536e-29	0.0784	0.0434	0.07053	0.790812	0.577489	0.6939	0.617601	0.705916	0.74491	0.774699	0.907216
Ped_asthma	11:128138867:TC:T	rs34814731	11	128138868	TC	T	LINC02098	-0.0658	0.0113	5.46e-09	known	-0.180615	0.0801311	0.024197	-0.0645578	0.0117392	3.81232e-08	-0.0457	0.0471	0.3313	0.188777	0.212258	0.2433	0.234124	0.237406	0.0401837	0.176887	0.205128
Ped_asthma	11:76293726:G:T	rs7936312	11	76293726	G	T	EMSY	0.0894	0.0093	7.976e-22	known	NA	NA	NA	0.0873124	0.00956297	6.83351e-20	0.1271	0.0408	0.001831	NA	0.477418	0.4154	0.468742	0.413006	0.358077	0.391408	0.506527
Ped_asthma	12:56427808:C:T	rs1702877	12	56427808	C	T	IKZF4	0.0602	0.0097	5.976e-10	known	0.0155984	0.078415	0.842325	0.0628506	0.010061	4.18504e-10	0.0248	0.0432	0.5656	0.186455	0.342817	0.3182	0.321182	0.319124	0.116724	0.204492	0.20399
Ped_asthma	12:57493727:T:G	rs3024971	12	57493727	T	G	STAT6	-0.109	0.0153	9.861e-13	known	-0.031119	0.175481	0.859245	-0.110566	0.0155237	1.06049e-12	-0.0687	0.0986	0.4862	0.0309182	0.107404	0.04405	0.0935954	0.0474957	0.0460723	0.0731132	0.0807494
Ped_asthma	13:100029463:CA:C	rs34259893	13	100029464	CA	C	UBAC2	0.0672	0.01	2.257e-11	known	0.129037	0.061544	0.0360234	0.0647582	0.0105016	6.98153e-10	0.0777	0.0419	0.06333	0.429614	0.703555	0.6418	0.694448	0.622478	0.354541	0.498818	0.523226
Ped_asthma	13:74039935:C:G	rs981625	13	74039935	C	G	LINC00392	0.1068	0.0188	1.359e-08	novel	0.227171	0.166633	0.172788	0.108245	0.0193044	2.05552e-08	0.0299	0.0975	0.7592	0.0379346	0.0651739	0.04632	0.061722	0.0440415	0.0126379	0.0341981	0.0372272
Ped_asthma	14:68728425:C:T	rs28498223	14	68728425	C	T	RAD51B	0.0606	0.0104	5.334e-09	known	0.191746	0.1522	0.207729	0.0592542	0.0107105	3.1595e-08	0.0717	0.0437	0.1007	0.0408691	0.27965	0.3045	0.282597	0.308203	0.774885	0.232861	0.0592784
Ped_asthma	15:67441750:C:A	rs72743461	15	67441750	C	A	SMAD3	0.1122	0.0109	8.349e-25	known	0.23105	0.150037	0.123572	0.106169	0.0112644	4.2916e-21	0.2	0.0457	1.192e-05	0.0438799	0.236833	0.263	0.233823	0.267415	0.0880184	0.137116	0.0173522
Ped_asthma	16:11213021:T:A	rs35441874	16	11213021	T	A	CLEC16A	-0.087	0.0108	8.87e-16	known	-0.218357	0.107879	0.0429596	-0.0823063	0.0111533	1.58829e-13	-0.1525	0.0494	0.002023	0.0891885	0.246975	0.2127	0.250845	0.226959	0.0533869	0.161557	0.0731707
Ped_asthma	16:27364806:G:A	rs3024619	16	27364806	G	A	IL4R	0.0708	0.0097	2.523e-13	known	0.165028	0.0615447	0.00733064	0.06617	0.0100676	4.94642e-11	0.109	0.0427	0.01068	0.551267	0.352232	0.3296	0.345209	0.326288	0.207921	0.427896	0.44696
Ped_asthma	17:38068514:T:C	rs1011082	17	38068514	T	C	GSDMB	0.088	0.0092	1.355e-21	known	0.284483	0.0693735	4.11826e-05	0.0707685	0.00955562	1.30208e-13	0.3346	0.0408	2.418e-16	0.734064	0.480266	0.4476	0.507666	0.44749	0.694931	0.625	0.74036
Ped_asthma	17:47461433:G:A	rs17637472	17	47461433	G	A	LOC102724596	0.0639	0.0095	1.625e-11	known	-0.0239424	0.09549	0.802022	0.0628655	0.00980978	1.47e-10	0.0981	0.0407	0.01597	0.125178	0.401492	0.4402	0.411042	0.451613	0.071445	0.194313	0.243871
Ped_asthma	19:33726578:C:A	rs117710327	19	33726578	C	A	SLC7A10	-0.1088	0.0187	5.762e-09	known	-0.126931	0.184012	0.49032	-0.105794	0.0195572	6.32093e-08	-0.142	0.0673	0.0349	0.03293	0.0667112	0.09892	0.0661211	0.0986766	0.0117161	0.0319149	0.0263158
Ped_asthma	21:36423991:C:T	rs17227210	21	36423991	C	T	RUNX1	0.0867	0.0133	5.981e-11	novel	NA	NA	NA	0.0854405	0.0136044	3.37788e-10	0.1103	0.0585	0.05921	NA	0.144735	0.1397	0.128002	0.139241	0.0841379	0.0746445	0.000641026
Ped_asthma	22:41797547:C:T	rs132901	22	41797547	C	T	TEF	-0.0675	0.0113	2.447e-09	known	-0.218033	0.143779	0.129407	-0.0633213	0.0116867	6.01834e-08	-0.1187	0.0472	0.01193	0.954143	0.788754	0.764	0.797679	0.759096	0.777534	0.496429	0.940645
Bronchiectasis	06:32197219:T:G	rs3132948	6	32197219	T	G	NOTCH4	-0.1526	0.0264	7.481e-09	no_literature	-0.259003	0.0993893	0.00916221	-0.159409	0.0304461	1.64287e-07	-0.0814	0.0626	0.1932	0.694559	0.403392	0.318	0.440961	0.310405	0.614355	0.554245	0.596899
Bronchiectasis	16:84352279:C:G	.	16	84352279	C	G	WFDC1	24.0384	4.4001	4.677e-08	no_literature	24.0384	4.40007	4.67673e-08	NA	NA	NA	NA	NA	NA	0.000594187	NA	NA	NA	NA	NA	NA	NA
Pulmonary_Fibrosis	05:1279790:C:T	rs10069690	5	1279790	C	T	TERT	-0.306	0.0399	1.795e-14	known	-0.586868	0.163766	0.000338934	-0.280746	0.0502774	2.35113e-08	-0.3035	0.0717	2.333e-05	0.241874	0.257555	0.2947	0.264736	0.297921	0.589986	0.219858	0.155327
Pulmonary_Fibrosis	05:169015479:G:A	rs116483731	5	169015479	G	A	SPDL1	0.9082	0.1561	5.901e-09	novel	NA	NA	NA	0.544483	0.240333	0.0234796	1.1733	0.2052	1.071e-08	NA	0.00812429	0.03054	0.00784695	0.0363112	0.00126292	0.00118203	0
Pulmonary_Fibrosis	07:99616291:T:C	rs13243708	7	99616291	T	C	ZKSCAN1	0.201	0.0359	2.219e-08	known	0.0896576	0.127803	0.482974	0.194285	0.0452249	1.73927e-05	0.2462	0.0668	0.0002274	0.439085	0.366459	0.3838	0.370982	0.397465	0.12612	0.433806	0.443372
Pulmonary_Fibrosis	11:1241221:G:T	rs35705950	11	1241221	G	T	MUC5B	1.1206	0.0656	1.787e-65	known	NA	NA	NA	0.973475	0.0769757	1.16944e-36	1.5098	0.1252	1.75e-33	NA	0.112081	0.1036	0.107657	0.108646	0.0188636	0.0790094	0.00705128
Pulmonary_Fibrosis	17:44331214:T:C	rs2957316	17	44331214	T	C	KANSL1	-0.2809	0.0515	4.941e-08	known	NA	NA	NA	-0.273246	0.0567134	1.44991e-06	-0.3167	0.123	0.01004	NA	0.205577	0.08049	0.178284	0.0678015	0.0368155	0.140995	0.00128535
Pulmonary_Fibrosis	X:30639734:T:G	rs6631122	X	30639734	T	G	GK	0.1573	0.0284	3.001e-08	novel	-0.0517596	0.174204	0.766374	0.1619	0.0343	2.382e-06	0.1658	0.0529	0.001723	0.883495	0.44955	0.5816	0.475659	0.606602	0.185591	0.694943	0.936918
ILD	05:1280128:T:C	rs7734992	5	1280128	T	C	TERT	-0.2409	0.0262	4.365e-20	known	-0.315605	0.0504961	4.10194e-10	-0.217733	0.0411346	1.20208e-07	-0.2076	0.0462	6.966e-06	0.370704	0.418407	0.4647	0.420003	0.463112	0.665668	0.392689	0.390605
ILD	05:169015479:G:A	rs116483731	5	169015479	G	A	SPDL1	0.806	0.12	1.888e-11	novel	NA	NA	NA	0.6969	0.226307	0.00207383	0.8487	0.1416	2.065e-09	NA	0.00812429	0.03054	0.00784695	0.0363112	0.00126292	0.00118203	0
ILD	06:7563232:T:G	rs2076295	6	7563232	T	G	DSP	0.1549	0.0252	7.741e-10	known	0.197069	0.0441098	7.90645e-06	0.166525	0.0403242	3.63301e-05	0.0905	0.0473	0.05558	0.492405	0.452046	0.3834	0.448778	0.370819	0.509892	0.385343	0.477448
ILD	09:104024774:C:A	rs561398374	9	104024774	C	A	PLPPR1	14.1008	2.493	1.549e-08	novel	14.1008	2.49302	1.54862e-08	NA	NA	NA	NA	NA	NA	0.000260926	NA	NA	NA	NA	NA	NA	NA
ILD	11:1241221:G:T	rs35705950	11	1241221	G	T	MUC5B	1.0072	0.0544	1.196e-76	known	NA	NA	NA	0.945173	0.0704237	4.54039e-41	1.0987	0.0855	7.785e-38	NA	0.112081	0.1036	0.107657	0.108646	0.0188636	0.0790094	0.00705128
ILD	16:68084063:C:T	rs116906005	16	68084063	C	T	DUS2	1.1202	0.194	7.659e-09	novel	1.12024	0.193954	7.65877e-09	NA	NA	NA	NA	NA	NA	0.0200028	NA	NA	0	0	0.000118175	0	0.000646831
ILD	17:44331214:T:C	rs2957316	17	44331214	T	C	KANSL1	-0.2644	0.0447	3.203e-09	known	NA	NA	NA	-0.273231	0.052095	1.56399e-07	-0.2399	0.0867	0.005674	NA	0.205577	0.08049	0.178284	0.0678015	0.0368155	0.140995	0.00128535
ILD	X:30639734:T:G	rs6631122	X	30639734	T	G	GK	0.1225	0.0224	4.783e-08	novel	0.0332664	0.0602082	0.58059	0.1522	0.0317	1.61e-06	0.1156	0.0374	0.00201	0.883495	0.44955	0.5816	0.475659	0.606602	0.185591	0.694943	0.936918
Pneumothorax	04:49109114:A:T	rs55916589	4	49109114	A	T	CWH43	-0.2595	0.0454	1.113e-08	no_literature	NA	NA	NA	-0.259529	0.0454314	1.11302e-08	NA	NA	NA	NA	0.725493	NA	NA	NA	NA	NA	NA
Pneumothorax	15:78826180:G:A	rs931794	15	78826180	G	A	HYKK	-0.1662	0.0303	3.965e-08	no_literature	-0.131642	0.0560564	0.0188554	-0.165987	0.0421019	8.06384e-05	-0.2194	0.0691	0.001496	0.634823	0.664802	0.6602	0.658288	0.639689	0.749828	0.788416	0.645431
GERD	06:28301099:A:G	rs7752448	6	28301099	A	G	ZSCAN31	-0.0771	0.0133	6.287e-09	novel	-0.245351	0.0917936	0.00752095	-0.082981	0.0143089	6.66129e-09	-0.0047	0.0386	0.9025	0.0682835	0.128108	0.05627	0.102943	0.0592976	0.279517	0.0756501	0.0905006
GERD	07:96648044:GCC:G	rs3028337	7	96648045	GCC	G	DLX5	0.0743	0.0136	4.803e-08	novel	NA	NA	NA	0.0743372	0.0136188	4.80348e-08	NA	NA	NA	NA	0.160982	NA	0.132573	0.0864909	0.240545	0.0683761	0.0976563
Gastric_Ulcer	08:143779622:CTT:C	rs35464379	8	143779623	CTT	C	LY6K	-0.1119	0.0108	3.445e-25	no_literature	-0.134287	0.0134157	1.38152e-23	-0.0480647	0.0215937	0.0260228	-0.1264	0.0337	0.000175	0.489995	0.423819	0.4933	0.457894	0.496828	0.223181	0.489336	0.161311
Gastric_Ulcer	19:17298761:C:T	rs371481926	19	17298761	C	T	MYO9B	1.9588	0.337	6.179e-09	no_literature	1.95881	0.337038	6.17941e-09	NA	NA	NA	NA	NA	NA	0.0005627	NA	NA	NA	NA	NA	NA	NA
Gastric_Ulcer	19:49206631:A:T	rs1047781	19	49206631	A	T	FUT2	0.0843	0.015	1.75e-08	no_literature	0.0844408	0.0149595	1.65531e-08	-0.766038	1.12342	0.495316	NA	NA	NA	0.40497	0.000183962	NA	0.000454192	0.000287853	0.00160809	0.00118203	0.450258
Gastric_Ulcer	X:108540062:G:T	rs1205531	X	108540062	G	T	GUCY2F	0.0593	0.0097	1.075e-09	no_literature	0.068151	0.0107342	2.16783e-10	-0.0048	0.0271	0.8594	0.0778	0.0428	0.06898	0.369768	0.884068	0.8857	0.879249	0.894917	0.586165	0.506494	0.310454
Gastric_Ulcer	X:76509480:TTTA:T	rs782672239	X	76509481	TTTA	T	FGF16	-0.4768	0.087	4.242e-08	no_literature	NA	NA	NA	-0.4768	0.087	4.212e-08	NA	NA	NA	NA	0.986298	NA	0.679038	0.678961	0.332961	0.760125	0.928096
Gastic_polyp	01:155184975:A:G	rs2990223	1	155184975	A	G	GBAP1	0.1672	0.0179	8.663e-21	no_literature	0.159475	0.0546066	0.00349537	0.168075	0.0189172	6.4066e-19	NA	NA	NA	0.842859	0.603524	0.6213	0.582022	0.610535	0.672012	0.760613	0.780566
Gastic_polyp	02:213262216:A:AAAGG	rs138517736	2	213262216	A	AAAGG	ERBB4	0.1905	0.0227	4.555e-17	no_literature	NA	NA	NA	0.190453	0.0226794	4.55541e-17	NA	NA	NA	NA	0.218226	NA	0.204788	0.226871	0.0919277	0.089372	0.0402075
Gastic_polyp	03:12546172:T:G	rs2596827	3	12546172	T	G	TSEN2	0.1019	0.0179	1.275e-08	no_literature	0.113936	0.0570722	0.0458955	0.100635	0.0188728	9.70032e-08	NA	NA	NA	0.137117	0.399509	0.3935	0.386133	0.401899	0.531675	0.293144	0.0894466
Gastic_polyp	06:31269486:T:G	rs2844592	6	31269486	T	G	HLA-C	0.0998	0.0182	4.1e-08	no_literature	0.0879058	0.0405157	0.0300317	0.102779	0.0203525	4.42021e-07	NA	NA	NA	0.408344	0.304891	NA	NA	NA	NA	NA	NA
Gastic_polyp	08:143760118:CACCACCACCCAGCCACTGGCAGCAGAGCTTGGGCCTGCTCTAGAGGGTCCTAGCCACTGCT:C	rs372173246	8	143760119	CACCACCACCCAGCCACTGGCAGCAGAGCTTGGGCCTGCTCTAGAGGGTCCTAGCCACTGCT	C	PSCA	0.2338	0.0399	4.441e-09	no_literature	0.233817	0.0398539	4.44122e-09	NA	NA	NA	NA	NA	NA	0.475489	NA	NA	0.401531	0.475835	0.176353	0.470874	0.142393
Ing_hernia	01:219719625:G:A	rs78190323	1	219719625	G	A	LOC102723886	-0.1003	0.0125	1.007e-15	novel	NA	NA	NA	-0.098578	0.0129162	2.30922e-14	-0.1254	0.0494	0.01115	NA	0.651719	0.6394	0.636857	0.626731	0.768756	0.492611	0.730876
Ing_hernia	01:9434969:C:T	rs2871651	1	9434969	C	T	SPSB1	0.0737	0.0114	1.149e-10	novel	0.0490524	0.035648	0.168815	0.0728948	0.0124785	5.16885e-09	0.1289	0.0475	0.006672	0.495154	0.425011	0.5238	0.431501	0.53693	0.3381	0.331368	0.448387
Ing_hernia	02:56096892:A:G	rs3791679	2	56096892	A	G	EFEMP1	-0.1952	0.0136	1.147e-46	known	-0.138935	0.0406535	0.000631915	-0.201085	0.0149344	2.52664e-41	-0.2192	0.0565	0.0001047	0.756468	0.225582	0.2262	0.244127	0.233007	0.0644087	0.23467	0.771373
Ing_hernia	03:55585396:C:T	rs4271886	3	55585396	C	T	ERC2	0.0837	0.0121	4.814e-12	novel	0.0289668	0.0470057	0.537736	0.0908496	0.0129343	2.15715e-12	0.0373	0.051	0.4643	0.17407	0.353354	0.3232	0.34448	0.320706	0.230724	0.203088	0.165584
Ing_hernia	04:174612202:CT:C	rs138799506	4	174612203	CT	C	HAND2-AS1	0.0843	0.0129	5.95e-11	novel	NA	NA	NA	0.0843409	0.0128863	5.95027e-11	NA	NA	NA	NA	0.358122	NA	0.374031	0.322532	0.124214	0.456627	0.314044
Ing_hernia	04:4932825:A:G	rs7678151	4	4932825	A	G	LOC101928306	0.0738	0.0122	1.318e-09	novel	0.0681713	0.0634431	0.282587	0.0739622	0.012772	6.99835e-09	0.0756	0.0521	0.147	0.915944	0.629347	0.7041	0.618918	0.72373	0.759604	0.800236	0.891892
Ing_hernia	05:64355060:T:A	rs370763	5	64355060	T	A	CWC27	0.1043	0.0122	1.007e-17	known	0.0802168	0.0438983	0.06765	0.10909	0.0130848	7.6113e-17	0.0655	0.0506	0.1952	0.203251	0.668044	0.6772	0.684978	0.680794	0.701082	0.501208	0.246787
Ing_hernia	06:117507982:A:C	rs200889152	6	117507982	A	C	VGLL2	0.0757	0.0118	1.33e-10	novel	0.0700398	0.0391855	0.0738745	0.0721588	0.0127438	1.49401e-08	0.1403	0.0504	0.005335	0.279246	0.376146	0.3333	0.340384	0.325291	0.146237	0.205514	0.251609
Ing_hernia	06:143704674:G:T	rs223604	6	143704674	G	T	ADAT2	0.0884	0.012	2.119e-13	novel	NA	NA	NA	0.0906371	0.0124334	3.1042e-13	0.0544	0.048	0.2572	NA	0.430318	0.4015	0.409688	0.398212	0.0717251	0.231132	0.000643501
Ing_hernia	06:28833143:GATTT:G	rs138792987	6	28833144	GATTT	G	LINC01623	-0.1283	0.0197	7.687e-11	novel	-0.243204	0.323297	0.451894	-0.126172	0.0200509	3.12209e-10	-0.1847	0.1157	0.1104	0.00343081	0.113818	0.05046	0.0842498	0.0564191	0.0848861	0.023753	0.00192308
Ing_hernia	06:6743149:T:G	rs1294421	6	6743149	T	G	LY86	-0.0923	0.0118	4.475e-15	novel	-0.0328919	0.0470829	0.484805	-0.0915419	0.0125583	3.11475e-13	-0.1656	0.0483	0.0006094	0.165396	0.606869	0.606	0.61634	0.602017	0.745747	0.486967	0.236842
Ing_hernia	07:73474825:G:C	rs17855988	7	73474825	G	C	ELN	-0.1428	0.0206	4.274e-12	novel	NA	NA	NA	-0.140033	0.0210059	2.62173e-11	-0.2151	0.1072	0.0448	NA	0.0988189	0.05339	0.0921001	0.0437536	0.017558	0.0648585	0.000641026
Ing_hernia	08:25706359:A:G	rs4410916	8	25706359	A	G	EBF2	0.1737	0.0116	1.229e-50	known	0.21668	0.0407582	1.05934e-07	0.167319	0.0125129	8.84329e-41	0.2091	0.0482	1.431e-05	0.247532	0.411664	0.4112	0.408057	0.420023	0.849299	0.456368	0.206941
Ing_hernia	09:16753149:C:A	rs2039189	9	16753149	C	A	BNC2	-0.1433	0.0215	2.461e-11	novel	NA	NA	NA	-0.143253	0.0221391	9.76061e-11	-0.1435	0.0874	0.1007	NA	0.91571	0.9199	0.916515	0.922855	0.746528	0.880896	0.902581
Ing_hernia	10:119532420:C:G	rs1925281	10	119532420	C	G	EMX2	0.1233	0.0204	1.651e-09	novel	0.162783	0.0546371	0.00288859	0.12296	0.0235161	1.70644e-07	0.0723	0.0634	0.2539	0.117929	0.0734779	0.1715	0.0893228	0.176928	0.0616816	0.134434	0.118895
Ing_hernia	11:32458807:G:T	rs3809060	11	32458807	G	T	WT1-AS	-0.1289	0.0118	1.057e-27	known	-0.0619532	0.0396129	0.117825	-0.131533	0.0127633	6.64843e-25	-0.1974	0.0509	0.0001049	0.736059	0.374751	0.3092	0.363973	0.307958	0.695302	0.474057	0.751609
Ing_hernia	13:32339465:T:G	rs7991339	13	32339465	T	G	RXFP2	0.0727	0.0133	4.536e-08	novel	0.0608522	0.0511395	0.234076	0.0761832	0.0141553	7.36758e-08	0.0276	0.0593	0.6418	0.14446	0.254992	0.1968	0.253152	0.20639	0.167816	0.179245	0.0397946
Ing_hernia	13:51194405:C:T	rs573666	13	51194405	C	T	DLEU7	0.0723	0.0121	2.226e-09	novel	0.00667247	0.0490699	0.891838	0.0698168	0.0129022	6.25921e-08	0.1727	0.0488	0.0003995	0.148681	0.347602	0.3696	0.347547	0.364265	0.218491	0.323113	0.265464
Ing_hernia	16:84856930:T:C	rs4782661	16	84856930	T	C	CRISPLD2	0.0833	0.0117	9.229e-13	novel	0.0357482	0.0434421	0.410568	0.0877466	0.0125055	2.27267e-12	0.0759	0.0486	0.118	0.20738	0.415405	0.3961	0.422238	0.429764	0.539071	0.281324	0.244544
Ing_hernia	17:12191339:C:T	rs12453693	17	12191339	C	T	MAP2K4	0.0896	0.0126	1.116e-12	novel	0.123746	0.0585994	0.0347104	0.0870133	0.0133115	6.28908e-11	0.1022	0.0519	0.0491	0.0995521	0.307271	0.3012	0.33016	0.298099	0.114065	0.210402	0.0987097
Ing_hernia	X:115129714:A:C	rs5950491	X	115129714	A	C	DANT2	-0.064	0.0086	1.155e-13	novel	-0.102717	0.0533272	0.0540831	-0.0613	0.009	9.258e-12	-0.0887	0.036	0.01366	0.928285	0.559678	0.6357	0.581391	0.649886	0.798709	0.805195	0.956887
Ing_hernia	X:38009121:G:A	rs35318931	X	38009121	G	A	SRPX	-0.1326	0.0154	7.568e-18	novel	NA	NA	NA	-0.1305	0.0158	1.211e-16	-0.1749	0.0701	0.01259	NA	0.0897818	0.06155	0.0755452	0.0570125	0.0141542	0.0207668	0
Ing_hernia	X:45634577:C:A	rs56976399	X	45634577	C	A	MIR222	0.0649	0.0091	8.021e-13	novel	0.0800968	0.027617	0.00372837	0.0631	0.0096	4.564e-11	NA	NA	NA	0.593112	0.330189	NA	0.315455	0.250484	0.747392	0.581056	0.644068
UC	01:151784547:G:A	rs1521186	1	151784547	G	A	RORC	0.1186	0.0195	1.178e-09	known	0.0798206	0.0808375	0.323437	0.157974	0.0260953	1.41503e-09	0.0672	0.0315	0.03295	0.464005	0.451784	0.3955	0.45015	0.389752	0.384128	0.407143	0.554404
UC	01:161479745:A:G	rs1801274	1	161479745	A	G	FCGR2A	-0.16	0.0194	1.633e-16	known	-0.301588	0.0996566	0.00247592	-0.170074	0.025935	5.46453e-11	-0.1327	0.0306	1.492e-05	0.197336	0.534513	0.5034	0.501366	0.507776	0.54825	0.507092	0.350708
UC	01:200931747:A:AC	rs113307843	1	200931747	A	AC	MROH3P	-0.1381	0.0232	2.471e-09	known	-0.266696	0.261158	0.307156	-0.116731	0.0293327	6.90481e-05	-0.1713	0.0381	7.005e-06	0.0257205	0.278181	0.2072	0.240159	0.207465	0.131991	0.124113	0.0012837
UC	01:20171514:T:G	rs10737481	1	20171514	T	G	RNF186	0.1682	0.0194	4.963e-18	known	0.0533511	0.105815	0.614127	0.172173	0.0258396	2.68014e-11	0.1722	0.0307	2.021e-08	0.832004	0.536578	0.5088	0.52991	0.509516	0.459696	0.454009	0.728331
UC	01:206943968:C:A	rs3024493	1	206943968	C	A	IL10	0.1847	0.0273	1.261e-11	known	0.157297	0.339262	0.642903	0.186694	0.0358775	1.95425e-07	0.1824	0.0423	1.625e-05	0.0134829	0.154152	0.1571	0.150182	0.159562	0.0354846	0.0780142	0.025
UC	01:67699915:C:A	rs79755370	1	67699915	C	A	IL23R	-0.3098	0.046	1.644e-11	known	NA	NA	NA	-0.329977	0.0548034	1.7324e-09	-0.2616	0.0846	0.002003	NA	0.0621324	0.03425	0.055397	0.0420749	0.0121783	0.0483491	0
UC	02:241568326:C:T	rs34236350	2	241568326	C	T	GPR35	0.1485	0.0232	1.519e-10	known	0.173894	0.0883821	0.0491224	0.137444	0.033298	3.66421e-05	0.1565	0.0347	6.602e-06	0.275296	0.183752	0.2678	0.194683	0.260081	0.323747	0.399764	0.313307
UC	02:61176073:T:G	rs2278300	2	61176073	T	G	PUS10	0.1252	0.0205	9.932e-10	known	0.121072	0.0960115	0.207304	0.135441	0.0273188	7.12971e-07	0.1109	0.0327	0.0006872	0.217009	0.656882	0.6718	0.679839	0.683679	0.728308	0.494104	0.151223
UC	05:10704797:T:C	rs2918392	5	10704797	T	C	DAP	0.1169	0.0206	1.35e-08	known	0.116095	0.086013	0.177101	0.134031	0.0271592	8.01522e-07	0.0903	0.0339	0.007673	0.693635	0.346942	0.2918	0.35783	0.283659	0.614658	0.520142	0.764744
UC	06:32247045:T:G	rs145568234	6	32247045	T	G	LOC101929163	1.1793	0.0955	4.777e-35	known	NA	NA	NA	1.19998	0.100888	1.26811e-32	1.002	0.2956	0.0007006	NA	0.0252057	0.003496	0.018242	0.00403924	0.00483092	0.0129717	0.000641849
UC	07:107476913:T:G	rs990107	7	107476913	T	G	SLC26A3	-0.1203	0.0196	9.301e-10	known	-0.200757	0.105711	0.0575508	-0.113491	0.0259871	1.25852e-05	-0.123	0.0313	8.48e-05	0.805982	0.570934	0.5359	0.56095	0.54229	0.633188	0.635934	0.815148
UC	07:5436753:C:T	rs748670681	7	5436753	C	T	TNRC18	0.7329	0.0891	1.942e-16	novel	NA	NA	NA	NA	NA	NA	0.7329	0.0891	1.988e-16	NA	NA	0.03679	0.00298818	0.0423875	0.000115314	0	0.000641849
UC	10:101283330:C:A	rs10748781	10	101283330	C	A	LINC01475	-0.1237	0.0199	4.987e-10	known	-0.151873	0.0924949	0.100598	-0.1366	0.0261741	1.79995e-07	-0.1004	0.0324	0.00192	0.731352	0.566103	0.6523	0.579175	0.651471	0.865704	0.692857	0.652399
UC	10:98808605:C:T	rs528766038	10	98808605	C	T	SLIT1	0.3462	0.0595	5.905e-09	novel	NA	NA	NA	0.346199	0.0594904	5.90537e-09	NA	NA	NA	NA	0.0520578	NA	0	0	0.0003125	0	0
UC	11:76293805:G:C	rs7936434	11	76293805	G	C	EMSY	0.1157	0.0199	5.798e-09	known	NA	NA	NA	0.113234	0.025836	1.17171e-05	0.1193	0.0311	0.000123	NA	0.47768	0.4158	0.471935	0.412905	0.359305	0.393112	0.508508
UC	12:68500075:G:A	rs7134599	12	68500075	G	A	IFNG	0.113	0.0205	3.822e-08	known	-0.0855933	0.949906	0.928202	0.124617	0.0264216	2.39964e-06	0.0954	0.0327	0.003526	0.00171097	0.391438	0.3245	0.37916	0.321326	0.291206	0.211905	0.0025641
UC	17:38101932:G:C	rs4065985	17	38101932	G	C	LRRC3C	-0.1092	0.0193	1.46e-08	known	-0.226755	0.0794502	0.00431649	-0.0933333	0.0259493	0.000322208	-0.114	0.0309	0.0002294	0.498359	0.55865	0.5566	0.576472	0.543717	0.770809	0.632388	0.586675
UC	20:43065028:A:C	rs6017342	20	43065028	A	C	HNF4A	0.1285	0.0197	6.631e-11	known	-0.201249	0.159963	0.208357	0.155547	0.0258096	1.67351e-09	0.1019	0.031	0.001018	0.935558	0.51571	0.5558	0.538036	0.559654	0.73911	0.767773	0.890244
UC	21:40464924:G:C	rs4817983	21	40464924	G	C	PSMG1	-0.1707	0.0227	5.591e-14	known	NA	NA	NA	-0.218098	0.029417	1.22529e-13	-0.1008	0.0357	0.004735	NA	0.266655	0.2473	0.272187	0.243649	0.137316	0.302133	0.170323
Constipation	11:104040763:T:C	.	11	104040763	T	C	PDGFD	7.6806	1.383	2.799e-08	no_literature	NA	NA	NA	NA	NA	NA	7.6806	1.383	2.798e-08	NA	NA	0.0002534	0	0.000863558	0	0	0
Constipation	22:31279889:C:T	rs55694472	22	31279889	C	T	OSBP2	0.1641	0.0286	9.913e-09	no_literature	NA	NA	NA	0.181136	0.0324156	2.29803e-08	0.1037	0.061	0.08893	NA	0.046548	0.03501	0.0465282	0.0342742	0.00643087	0.0212264	0
Colon_polyp	01:204465659:A:G	rs16853865	1	204465659	A	G	PIK3C2B	0.0672	0.0101	2.501e-11	novel	0.0385926	0.0240336	0.108323	0.0732894	0.0110901	3.88137e-11	NA	NA	NA	0.736442	0.691	0.783	0.717768	0.795163	0.321321	0.609005	0.643043
Colon_polyp	03:112930905:T:G	rs79231157	3	112930905	T	G	BOC	-0.0592	0.0095	5.475e-10	known	-0.0332803	0.0227176	0.142933	-0.064714	0.0105075	7.3284e-10	NA	NA	NA	0.370672	0.437831	0.3569	0.413807	0.365361	0.256219	0.478313	0.33269
Colon_polyp	03:169476991:CAA:C	rs146997182	3	169476992	CAA	C	TERC	-0.0697	0.0119	4.739e-09	novel	NA	NA	NA	-0.0697473	0.0119102	4.73858e-09	NA	NA	NA	NA	0.24835	NA	0.411681	0.408521	0.089008	0.49	0.697853
Colon_polyp	03:40914588:A:G	rs11707109	3	40914588	A	G	CTNNB1	0.0892	0.014	2.023e-10	known	0.0870065	0.0535416	0.104157	0.0893501	0.0145318	7.81632e-10	NA	NA	NA	0.0438152	0.144918	0.1607	0.157028	0.150634	0.0252757	0.0884434	0.061054
Colon_polyp	05:134464066:C:G	rs7722513	5	134464066	C	G	C5orf66	-0.0588	0.0095	6.808e-10	known	-0.0532999	0.0242771	0.0281292	-0.0597927	0.0103592	7.83663e-09	NA	NA	NA	0.719825	0.481158	0.4539	0.459545	0.454807	0.735341	0.545991	0.781572
Colon_polyp	05:40247221:CA:C	rs141561170	5	40247222	CA	C	LINC00603	0.0756	0.0113	2.362e-11	known	NA	NA	NA	0.0756435	0.011321	2.36156e-11	NA	NA	NA	NA	0.289334	NA	0.314769	0.378613	0.133511	0.293443	0.0536685
Colon_polyp	06:55715102:T:A	rs9475429	6	55715102	T	A	BMP5	-0.0652	0.01	6.059e-11	known	-0.0777795	0.0325074	0.0167264	-0.0639116	0.0104729	1.04383e-09	NA	NA	NA	0.119896	0.395341	0.3465	0.383863	0.356567	0.505307	0.325	0.117458
Colon_polyp	07:47511161:A:G	rs3801081	7	47511161	A	G	TNS3	0.0564	0.0101	2.702e-08	novel	0.0723769	0.0279045	0.00949399	0.053948	0.0108854	7.19654e-07	NA	NA	NA	0.826303	0.663567	0.735	0.675136	0.74424	0.635306	0.737028	0.869063
Colon_polyp	08:117635602:A:G	rs16888589	8	117635602	A	G	EIF3H	0.1705	0.0194	1.448e-18	known	NA	NA	NA	0.17055	0.0193947	1.44822e-18	NA	NA	NA	NA	0.0768702	0.1162	0.0791147	0.113833	0.132482	0.0495283	0.000641026
Colon_polyp	08:128413305:G:T	rs6983267	8	128413305	G	T	CCAT2	-0.0788	0.0093	2.257e-17	known	-0.0777006	0.0223543	0.000509206	-0.0790188	0.010216	1.03572e-14	NA	NA	NA	0.665414	0.481132	0.4752	0.489414	0.463443	0.100757	0.417453	0.583979
Colon_polyp	09:136139265:C:A	rs657152	9	136139265	C	A	ABO	-0.0554	0.0097	9.732e-09	novel	-0.0542464	0.021318	0.0109394	-0.0556529	0.0108269	2.74345e-07	NA	NA	NA	0.442384	0.33861	0.4572	0.39153	0.470063	0.447344	0.282506	0.365854
Colon_polyp	10:114324035:G:A	rs7100296	10	114324035	G	A	VTI1A	0.0981	0.0164	2.384e-09	known	0.102322	0.0243288	2.60182e-05	0.0946018	0.0222991	2.21135e-05	NA	NA	NA	0.268583	0.0553869	0.0436	0.0497392	0.0452409	0.288848	0.05	0.258065
Colon_polyp	10:8738285:G:A	rs72777082	10	8738285	G	A	LOC105376398	-0.0749	0.0098	1.574e-14	known	-0.046735	0.0218262	0.0322549	-0.0819671	0.0109044	5.61049e-14	NA	NA	NA	0.379158	0.336105	0.3161	0.328549	0.292339	0.0664134	0.286557	0.354734
Colon_polyp	11:111154072:A:C	rs7130173	11	111154072	A	C	C11orf53	-0.0992	0.01	3.639e-23	known	-0.108865	0.0224663	1.2617e-06	-0.0967729	0.0111723	4.64137e-18	NA	NA	NA	0.667161	0.697955	0.7665	0.722331	0.774855	0.641392	0.834515	0.550902
Colon_polyp	11:229439:C:T	rs117629395	11	229439	C	T	SIRT3	-0.2069	0.0334	6.095e-10	novel	-0.206253	0.0414826	6.6256e-07	-0.208128	0.0564982	0.000229782	NA	NA	NA	0.0823564	0.00910015	NA	0.00596421	0.000879765	0.00128866	0.0035461	0.0756193
Colon_polyp	11:61639488:T:C	rs422249	11	61639488	T	C	FADS3	0.0591	0.0106	2.389e-08	known	0.0662363	0.0531494	0.21268	0.0587965	0.0108042	5.26807e-08	NA	NA	NA	0.956579	0.652723	0.6599	0.662138	0.660426	0.657422	0.765403	0.908098
Colon_polyp	11:74656658:C:T	rs193143010	11	74656658	C	T	XRRA1	-0.1527	0.026	4.077e-09	known	NA	NA	NA	-0.152676	0.0259608	4.07744e-09	NA	NA	NA	NA	0.0412953	NA	0.07176	0.0541753	0.00821995	0.0203562	0.000672948
Colon_polyp	12:112168009:G:A	rs11066015	12	112168009	G	A	ACAD10	-0.2379	0.0249	1.475e-21	known	-0.237853	0.0249409	1.47523e-21	NA	NA	NA	NA	NA	NA	0.245954	NA	NA	0	0.000287687	0	0.00117925	0.269627
Colon_polyp	12:115928884:T:C	rs7135643	12	115928884	T	C	MED13L	0.0552	0.0096	8.587e-09	known	0.086736	0.0247636	0.0004608	0.049635	0.0104	1.81883e-06	NA	NA	NA	0.238793	0.580325	0.6778	0.585423	0.679147	0.467181	0.346698	0.15444
Colon_polyp	12:51187290:C:T	rs11169562	12	51187290	C	T	ATF1	0.0568	0.0094	1.592e-09	known	0.0486758	0.0220647	0.0273804	0.0585653	0.0103992	1.78424e-08	NA	NA	NA	0.362813	0.406082	0.3416	0.371345	0.330916	0.326198	0.267773	0.271669
Colon_polyp	12:6405578:T:C	rs6489709	12	6405578	T	C	PLEKHG6	0.0659	0.0104	2.304e-10	known	0.0792116	0.0213602	0.000208602	0.0617225	0.0118894	2.08736e-07	NA	NA	NA	0.57745	0.251076	0.3205	0.266402	0.331031	0.525511	0.492908	0.49549
Colon_polyp	12:96062247:C:CAA	rs3051551	12	96062247	C	CAA	PGAM1P5	0.0582	0.0098	2.944e-09	novel	0.0746486	0.0257854	0.00379159	0.0553676	0.0105933	1.72614e-07	NA	NA	NA	0.786446	0.410043	0.4787	0.438827	0.485855	0.474844	0.437204	0.794459
Colon_polyp	13:37494634:C:T	rs61947049	13	37494634	C	T	SMAD9	0.0679	0.0119	1.319e-08	known	0.0389723	0.0372275	0.29516	0.0711835	0.0126074	1.64061e-08	NA	NA	NA	0.0964741	0.246667	0.2723	0.252939	0.263807	0.0482039	0.157767	0.0965026
Colon_polyp	14:52490104:C:T	rs10137847	14	52490104	C	T	NID2	-0.0611	0.0093	5.982e-11	novel	-0.0959001	0.0224322	1.91037e-05	-0.0537681	0.0102593	1.5979e-07	NA	NA	NA	0.669028	0.455118	0.462	0.445032	0.452601	0.589046	0.625	0.680699
Colon_polyp	14:54419106:A:C	rs35107139	14	54419106	A	C	BMP4	0.0794	0.0097	3.027e-16	known	0.0831113	0.0225501	0.000228136	0.0786099	0.0107741	2.96102e-13	NA	NA	NA	0.546136	0.401725	0.393	0.391707	0.370889	0.493275	0.511421	0.441828
Colon_polyp	15:33009478:A:T	rs1406389	15	33009478	A	T	GREM1,LOC100131315	0.1179	0.0111	2.871e-26	known	0.051264	0.0218038	0.0187157	0.141261	0.0129215	8.08113e-28	NA	NA	NA	0.612178	0.199221	0.2937	0.201989	0.302821	0.255803	0.184086	0.708494
Colon_polyp	15:67409910:C:T	rs35887379	15	67409910	C	T	SMAD3	0.0557	0.0095	5.06e-09	known	0.0475556	0.0228166	0.0371369	0.0574098	0.0104857	4.37371e-08	NA	NA	NA	0.328462	0.401387	0.4675	0.438853	0.482421	0.240779	0.410165	0.351756
Colon_polyp	15:90797010:G:C	rs12913420	15	90797010	G	C	TTLL13P	0.0604	0.0102	3.471e-09	novel	0.0457297	0.0217974	0.0359103	0.064561	0.0115804	2.47527e-08	NA	NA	NA	0.613225	0.266018	0.3006	0.264859	0.303746	0.186997	0.428066	0.717139
Colon_polyp	16:68763961:C:A	rs28871723	16	68763961	C	A	CDH1	-0.0591	0.0105	1.795e-08	known	-0.100346	0.0274145	0.000251884	-0.052043	0.0113688	4.70091e-06	NA	NA	NA	0.185648	0.282556	0.2466	0.276243	0.239698	0.138217	0.291469	0.28784
Colon_polyp	17:7571752:T:G	rs78378222	17	7571752	T	G	TP53	0.3093	0.0479	1.046e-10	novel	NA	NA	NA	0.309288	0.0478765	1.04619e-10	NA	NA	NA	NA	0.0126006	0.01699	0.017257	0.0198618	0.00241047	0.00353774	0
Colon_polyp	17:809425:A:G	rs4968126	17	809425	A	G	NXN	-0.0578	0.0096	1.476e-09	known	-0.0820703	0.0212059	0.000108763	-0.0516239	0.010711	1.43775e-06	NA	NA	NA	0.457624	0.638879	0.6003	0.626464	0.587082	0.476822	0.679245	0.547558
Colon_polyp	17:81051007:G:T	rs7502442	17	81051007	G	T	METRNL	0.0704	0.0101	3.732e-12	known	0.0910706	0.0212106	1.75776e-05	0.0643171	0.0115419	2.51102e-08	NA	NA	NA	0.485042	0.712917	NA	0.71224	0.691643	0.61622	0.573113	0.431258
Colon_polyp	18:46453156:A:T	rs11874392	18	46453156	A	T	SMAD7	-0.1025	0.0093	4.793e-28	known	-0.0713317	0.0224384	0.00147783	-0.109081	0.0102713	2.40565e-26	NA	NA	NA	0.653641	0.464079	0.5048	0.470412	0.506048	0.530219	0.5	0.541397
Colon_polyp	19:8561132:T:C	rs184092908	19	8561132	T	C	PRAM1	0.5761	0.096	2e-09	novel	NA	NA	NA	0.576058	0.0960445	1.99972e-09	NA	NA	NA	NA	0.00355223	0.0007891	0.00305234	0.000576369	0.00034459	0	0
Colon_polyp	20:47340117:A:G	rs6066825	20	47340117	A	G	PREX1	-0.0606	0.0097	3.776e-10	known	-0.0515327	0.0227054	0.0232305	-0.0625498	0.0106853	4.80431e-09	NA	NA	NA	0.32998	0.364562	0.2672	0.339685	0.249279	0.708468	0.454976	0.277062
Colon_polyp	20:60937597:A:G	rs477859	20	60937597	A	G	LAMA5	0.1266	0.0119	2.882e-26	known	0.0753297	0.0489391	0.123743	0.129821	0.0123097	5.28746e-26	NA	NA	NA	0.950089	0.769415	0.861	0.802078	0.860679	0.773949	0.881797	0.883184
Colon_polyp	20:6383527:G:A	rs2423151	20	6383527	G	A	CASC20	-0.0776	0.0102	3.144e-14	known	-0.0803481	0.0338012	0.0174505	-0.0773629	0.0107284	5.55271e-13	NA	NA	NA	0.891418	0.651108	0.7026	0.663765	0.704088	0.695077	0.764775	0.921795
Cirrhosis	06:32244080:C:CTACA	rs200663261	6	32244080	C	CTACA	LOC101929163	0.1931	0.0288	2.162e-11	known	0.194855	0.0294312	3.57528e-11	0.150729	0.145482	0.300172	NA	NA	NA	0.36841	0.260967	NA	0.0432611	0.00763359	0.0536088	0.0316456	0.0362998
Cirrhosis	07:18444004:T:A	rs551625260	7	18444004	T	A	HDAC9	4.6168	0.8348	3.19e-08	novel	4.61684	0.83477	3.18988e-08	NA	NA	NA	NA	NA	NA	0.000689576	NA	0.0003615	0	0.00115141	0	0	0.000642674
Cirrhosis	12:112241766:G:A	rs671	12	112241766	G	A	ALDH2	-0.2797	0.0337	1.028e-16	known	-0.279687	0.0336913	1.02826e-16	NA	NA	NA	NA	NA	NA	0.246389	0	NA	0	0.000288351	0.000230097	0.00117925	0.267141
Cirrhosis	22:44333694:T:G	rs2896019	22	44333694	T	G	PNPLA3	0.2204	0.0281	4.468e-15	known	0.216707	0.0284802	2.76147e-14	0.358043	0.174174	0.0398148	NA	NA	NA	0.455875	0.162599	0.2293	0.173546	0.236327	0.160883	0.462175	0.399094
AIH	06:32667473:G:C	rs1794514	6	32667473	G	C	HLA-DQB1	0.5013	0.0668	6.089e-14	known	0.302652	0.471227	0.520702	0.614686	0.102837	2.26884e-09	0.4228	0.0894	2.245e-06	0.0276749	0.252568	0.1635	0.205764	0.16008	0.0986163	0.0714286	0.0765707
Cholelithiasis	01:154605032:T:TA	rs5777924	1	154605032	T	TA	ADAR	0.0512	0.0082	4.086e-10	novel	0.0290908	0.0155897	0.0620378	0.0560313	0.0124977	7.34864e-06	0.0649	0.0151	1.654e-05	0.550876	0.448026	0.4481	0.440161	0.44647	0.105493	0.46934	0.509728
Cholelithiasis	01:16505320:A:G	rs1497406	1	16505320	A	G	ARHGEF19	0.0487	0.0088	3.703e-08	novel	0.0621763	0.0197186	0.00161505	0.0470891	0.0125803	0.000181774	0.0423	0.016	0.008392	0.806542	0.580412	0.6812	0.586088	0.669643	0.216605	0.424171	0.771613
Cholelithiasis	02:211549856:G:A	rs55932961	2	211549856	G	A	CPS1	-0.0847	0.0103	2.386e-16	novel	-0.154455	0.0221355	3.00028e-12	-0.0644994	0.0159872	5.47335e-05	-0.0662	0.0171	0.0001092	0.150071	0.18771	0.2664	0.202369	0.287442	0.0338613	0.220519	0.160875
Cholelithiasis	02:219175487:A:G	rs2085485	2	219175487	A	G	PNKD	0.0501	0.0085	3.445e-09	known	0.0373663	0.0160748	0.0200977	0.0333691	0.012676	0.00847695	0.0904	0.0162	2.538e-08	0.625593	0.594596	0.6926	0.604911	0.720433	0.691608	0.57619	0.600649
Cholelithiasis	02:234601965:A:G	rs1105880	2	234601965	A	G	UGT1A6	0.0726	0.0087	4.954e-17	known	0.100986	0.0178213	1.45685e-08	0.0611971	0.0131277	3.13626e-06	0.0674	0.0151	8.024e-06	0.251322	0.33697	0.4538	0.343766	0.469793	0.359972	0.255319	0.215116
Cholelithiasis	02:235957953:C:T	rs72987446	2	235957953	C	T	SH3BP4	0.0543	0.0095	1.024e-08	novel	0.0586603	0.0165999	0.000409672	0.047476	0.0146521	0.00119434	0.06	0.0188	0.001393	0.348776	0.237283	0.2088	0.233541	0.219056	0.125489	0.261792	0.443226
Cholelithiasis	02:27730940:T:C	rs1260326	2	27730940	T	C	GCKR	0.0819	0.0084	1.287e-22	known	0.0807206	0.0156242	2.38648e-07	0.0815185	0.0127147	1.44228e-10	0.0836	0.0158	1.116e-07	0.441596	0.606804	0.6494	0.600468	0.637176	0.8653	0.685714	0.499351
Cholelithiasis	02:44069772:G:A	rs75331444	2	44069772	G	A	ABCG8	0.8073	0.0192	7.20e-386	known	0.72129	0.0951782	3.50087e-14	0.772608	0.0269543	1.08464e-180	0.8541	0.0286	2.333e-196	0.0076461	0.0650346	0.08481	0.0607143	0.0866935	0.0861117	0.0839243	0.0115533
Cholelithiasis	02:47621197:A:T	.	2	47621197	A	T	EPCAM	3.159	0.5767	4.308e-08	novel	NA	NA	NA	NA	NA	NA	3.159	0.5767	4.315e-08	NA	NA	0.0005589	0	0.000575374	0	0	0
Cholelithiasis	03:149212076:A:G	rs4681515	3	149212076	A	G	TM4SF4	-0.1251	0.0082	8.529e-53	known	-0.157869	0.0155139	2.53889e-24	-0.105189	0.0125555	5.38766e-17	-0.1229	0.015	2.613e-16	0.473146	0.563813	0.495	0.554627	0.499134	0.158362	0.600711	0.535622
Cholelithiasis	04:151199080:G:A	rs2290846	4	151199080	G	A	LRBA	0.116	0.0092	1.405e-36	known	0.0957141	0.0169896	1.76402e-08	0.129312	0.0137384	4.84766e-21	0.1161	0.018	1.194e-10	0.297129	0.289885	0.2215	0.272054	0.223533	0.0481056	0.134204	0.290427
Cholelithiasis	04:39486969:T:A	rs10025454	4	39486969	T	A	LOC401127	-0.0479	0.0085	1.7e-08	novel	-0.0803152	0.0160465	5.58163e-07	-0.0260045	0.0132592	0.0498498	-0.0477	0.0153	0.001885	0.382883	0.329664	0.3924	0.339188	0.386324	0.23463	0.42435	0.423773
Cholelithiasis	04:77416627:A:G	rs12500824	4	77416627	A	G	SHROOM3	0.0525	0.0084	4.697e-10	novel	0.0661207	0.0155702	2.17016e-05	0.0359533	0.012997	0.00567003	0.0631	0.0158	6.525e-05	0.523191	0.646456	0.6532	0.665973	0.639609	0.431693	0.621462	0.555412
Cholelithiasis	05:176539286:C:G	rs351864	5	176539286	C	G	FGFR4	-0.0657	0.0104	3.144e-10	novel	-0.0618173	0.0158875	9.9857e-05	-0.0648845	0.0197407	0.00101319	-0.0725	0.0195	0.0001994	0.464366	0.11381	0.1828	0.143432	0.197695	0.0846932	0.213443	0.498713
Cholelithiasis	05:72386784:C:T	rs10462337	5	72386784	C	T	FCHO2	-0.0543	0.0098	3.398e-08	novel	-0.0501422	0.0163977	0.0022291	-0.0513909	0.0166281	0.00199741	-0.0631	0.0183	0.0005718	0.341779	0.168439	0.2122	0.18418	0.200288	0.073908	0.120283	0.344114
Cholelithiasis	06:158398815:G:T	rs12528678	6	158398815	G	T	SYNJ2	0.0824	0.0113	3.632e-13	novel	0.149871	0.0407882	0.000238445	0.0727555	0.0153284	2.07015e-06	0.0826	0.0185	7.927e-06	0.0376779	0.207256	0.2069	0.206433	0.208141	0.296749	0.128842	0.012837
Cholelithiasis	07:107473153:T:A	rs714583	7	107473153	T	A	SLC26A3	-0.0864	0.0091	1.433e-21	novel	-0.0674618	0.0156348	1.59708e-05	-0.0981383	0.0150358	6.71172e-11	-0.0934	0.0165	1.526e-08	0.439313	0.231161	0.2957	0.259945	0.299194	0.0988948	0.314421	0.405039
Cholelithiasis	07:6453808:A:G	rs4724803	7	6453808	A	G	DAGLB	0.0551	0.0098	1.79e-08	novel	0.0303819	0.0194557	0.118383	0.0647641	0.0144808	7.7338e-06	0.0616	0.0182	0.0006988	0.197933	0.241841	0.2166	0.227421	0.206867	0.06195	0.183649	0.21382
Cholelithiasis	07:73042614:A:G	rs7786376	7	73042614	A	G	MLXIPL	0.058	0.0101	9.795e-09	novel	0.063286	0.0251685	0.0119204	0.060466	0.0138846	1.33134e-05	0.0509	0.0182	0.00527	0.108786	0.278438	0.2154	0.263244	0.204663	0.37405	0.1875	0.109395
Cholelithiasis	07:87106365:G:A	rs4148805	7	87106365	G	A	ABCB4	-0.1386	0.011	1.616e-36	known	-0.0909337	0.0176582	2.60956e-07	-0.148159	0.0180785	2.49958e-16	-0.1994	0.0222	2.794e-19	0.262408	0.139785	0.1353	0.133044	0.134427	0.312543	0.154481	0.255814
Cholelithiasis	08:100557482:T:C	rs76734776	8	100557482	T	C	VPS13B	0.3513	0.0614	1.078e-08	novel	0.351302	0.0614382	1.07805e-08	NA	NA	NA	NA	NA	NA	0.020573	NA	NA	0	0	0	0	0.00320513
Cholelithiasis	08:11522353:G:A	rs13280055	8	11522353	G	A	GATA4	0.113	0.0148	2.357e-14	known	NA	NA	NA	0.112935	0.0186458	1.38782e-09	0.1132	0.0244	3.589e-06	NA	0.133405	0.1063	0.121723	0.102417	0.0208907	0.057783	0
Cholelithiasis	08:126482077:A:G	rs2954021	8	126482077	A	G	TRIB1	0.0453	0.0082	2.822e-08	novel	0.0476683	0.0155371	0.00215471	0.0425932	0.0124421	0.000618626	0.0469	0.015	0.001757	0.548206	0.50581	0.538	0.521004	0.539171	0.636909	0.457245	0.550902
Cholelithiasis	08:59388565:T:C	rs2081687	8	59388565	T	C	CYP7A1	-0.1177	0.009	5.877e-39	known	-0.132454	0.0208383	2.06683e-10	-0.108779	0.0131494	1.31129e-16	-0.1219	0.0154	2.687e-15	0.830919	0.663434	0.6146	0.637868	0.627813	0.751035	0.806147	0.787275
Cholelithiasis	08:9173358:G:A	rs7012814	8	9173358	G	A	LOC157273	-0.0503	0.0092	4.078e-08	novel	0.0020115	0.029791	0.946168	-0.0428265	0.0125286	0.000630123	-0.0747	0.0151	6.941e-07	0.894642	0.475182	0.509	0.463862	0.531952	0.304794	0.507126	0.95122
Cholelithiasis	08:96980544:G:A	rs12547281	8	96980544	G	A	LOC100500773	0.0716	0.0115	3.967e-10	novel	0.0575108	0.0195387	0.00324592	0.0537403	0.0182788	0.00328185	0.1167	0.0223	1.784e-07	0.19702	0.1355	0.129	0.142607	0.131473	0.11473	0.363208	0.167095
Cholelithiasis	09:136151806:T:C	rs600038	9	136151806	T	C	ABO	0.0618	0.0097	1.781e-10	novel	0.0461983	0.0173587	0.00778188	0.0437296	0.0154049	0.00452991	0.1028	0.0179	1.011e-08	0.276037	0.206715	0.2225	0.221116	0.230681	0.139642	0.15684	0.200129
Cholelithiasis	09:15304782:C:A	rs686030	9	15304782	C	A	TTC39B	0.1158	0.0135	1.222e-17	known	0.130506	0.0460278	0.00457733	0.102413	0.0178876	1.03212e-08	0.1345	0.0232	6.285e-09	0.970616	0.858643	0.8815	0.855065	0.888249	0.90468	0.909953	0.966026
Cholelithiasis	10:31371967:C:T	rs756916840	10	31371967	C	T	ZNF438	1.7625	0.3081	1.062e-08	novel	NA	NA	NA	NA	NA	NA	1.7625	0.3081	1.066e-08	NA	NA	0.000777	6.53766e-05	0.00115942	0	0	0
Cholelithiasis	10:46018831:A:G	rs11239549	10	46018831	A	G	2021-03-08	0.1054	0.0102	7.078e-25	known	0.0928069	0.0283583	0.00106543	0.124733	0.0146151	1.40733e-17	0.0847	0.0166	3.568e-07	0.0817177	0.240352	0.2814	0.25039	0.286455	0.284232	0.361702	0.119691
Cholelithiasis	10:65321464:C:T	rs12245367	10	65321464	C	T	REEP3	-0.0713	0.0083	8.369e-18	known	-0.0950375	0.0166187	1.07331e-08	-0.0630677	0.0124478	4.05008e-07	-0.064	0.015	2.066e-05	0.320983	0.478995	0.4728	0.456658	0.463134	0.522	0.417453	0.306789
Cholelithiasis	11:61593005:A:G	rs174567	11	61593005	A	G	FADS2	0.0668	0.0099	1.48e-11	known	NA	NA	NA	0.0723909	0.0130263	2.74015e-08	0.0591	0.0152	0.0001009	NA	0.350914	0.4148	0.345668	0.432664	0.263133	0.622596	0.57513
Cholelithiasis	11:69834473:C:T	rs56363382	11	69834473	C	T	LOC101928443	0.1141	0.0143	1.574e-15	novel	0.133093	0.0241299	3.47393e-08	0.11512	0.0228944	4.94819e-07	0.0865	0.0282	0.00215	0.117757	0.0803024	0.07632	0.0839818	0.0705239	0.015729	0.0602837	0.101412
Cholelithiasis	12:121420260:A:G	rs7979473	12	121420260	A	G	HNF1A	0.0762	0.0083	5.532e-20	known	0.064286	0.0155589	3.59958e-05	0.086869	0.0128848	1.56257e-11	0.0727	0.0153	1.962e-06	0.523437	0.616151	0.5809	0.60122	0.552234	0.559604	0.567857	0.598693
Cholelithiasis	13:103716823:A:G	rs16961277	13	103716823	A	G	SLC10A2	-0.0757	0.0125	1.461e-09	known	-0.0451101	0.0273277	0.0987978	-0.0441631	0.0185259	0.0171322	-0.1384	0.0217	1.891e-10	0.0874757	0.128996	0.1378	0.131572	0.13597	0.187802	0.129717	0.100128
Cholelithiasis	14:94844947:C:T	rs28929474	14	94844947	C	T	SERPINA1	0.3236	0.0346	9.34e-21	known	NA	NA	NA	0.255324	0.0447001	1.11699e-08	0.4263	0.0548	7.054e-15	NA	0.0202925	0.02003	0.0179081	0.0189873	0.00172176	0.00353774	0
Cholelithiasis	16:11645013:A:T	rs11644920	16	11645013	A	T	LITAF	0.0682	0.0086	2.709e-15	known	0.0776965	0.0155672	6.00537e-07	0.0604416	0.0135338	7.97014e-06	0.0689	0.0161	1.827e-05	0.480028	0.313008	0.3237	0.322384	0.315774	0.327467	0.316038	0.51871
Cholelithiasis	16:53803574:T:A	rs1558902	16	53803574	T	A	FTO	0.0528	0.0087	1.245e-09	novel	0.068069	0.0192826	0.000415453	0.0290654	0.0126714	0.0218033	0.0774	0.0152	3.417e-07	0.203567	0.402108	0.4174	0.431064	0.419643	0.099931	0.229953	0.131748
Cholelithiasis	16:69549749:A:C	rs11866219	16	69549749	A	C	CYB5B	-0.0478	0.0085	1.968e-08	novel	-0.033819	0.0171682	0.0488539	-0.0529119	0.0127438	3.29606e-05	-0.0514	0.0153	0.000776	0.38898	0.582455	0.5912	0.595785	0.594758	0.443582	0.439858	0.40974
Cholelithiasis	17:36073320:C:A	rs17138478	17	36073320	C	A	HNF1B	0.076	0.0112	1.268e-11	known	0.0384598	0.0190591	0.0435987	0.103256	0.0185492	2.59713e-08	0.0864	0.0209	3.521e-05	0.209844	0.128877	0.158	0.139455	0.15285	0.0414466	0.143868	0.302835
Cholelithiasis	18:55319032:T:C	rs369298568	18	55319032	T	C	ATP8B1,LOC100505549	-0.0827	0.0146	1.567e-08	known	NA	NA	NA	-0.0930176	0.0188601	8.13993e-07	-0.0672	0.0232	0.003835	NA	0.124863	0.1163	0.114273	0.10803	0.0284025	0.0593824	0
Cholelithiasis	19:36038390:A:G	rs7599	19	36038390	A	G	TMEM147	-0.06	0.0088	8.389e-12	novel	-0.0364229	0.0181991	0.0453536	-0.0621337	0.0128778	1.40093e-06	-0.075	0.016	2.925e-06	0.763093	0.634119	0.678	0.610113	0.673487	0.578021	0.666274	0.754204
Cholelithiasis	19:46320041:G:T	rs74821481	19	46320041	G	T	SYMPK	0.0712	0.0103	5.293e-12	known	NA	NA	NA	0.0599429	0.0129959	3.97977e-06	0.0905	0.017	1.007e-07	NA	0.353701	0.2648	0.332767	0.27646	0.295245	0.244656	0.286176
Cholelithiasis	19:48374950:C:A	rs62129966	19	48374950	C	A	SULT2A1	-0.1553	0.0132	5.05e-32	known	NA	NA	NA	-0.152554	0.0169319	2.06332e-19	-0.1594	0.021	3.596e-14	NA	0.164198	0.1523	0.147518	0.159091	0.0275545	0.0589623	0.000643501
Cholelithiasis	19:5840619:C:T	rs708686	19	5840619	C	T	FUT6	0.0839	0.0089	5.436e-21	known	0.09752	0.0166709	4.92418e-09	0.0643179	0.0141516	5.49549e-06	0.0963	0.0159	1.407e-09	0.372106	0.265812	0.335	0.30034	0.33372	0.798108	0.452381	0.360285
Cholelithiasis	20:12958492:A:ACTC	rs34091864	20	12958492	A	ACTC	LINC01722	-0.0488	0.0084	6.505e-09	novel	-0.0424354	0.0158464	0.00740799	-0.0468029	0.0127487	0.000241426	-0.0582	0.0158	0.0002271	0.590866	0.606344	0.6593	0.614534	0.670139	0.846386	0.651914	0.553896
Cholelithiasis	20:43042364:C:T	rs1800961	20	43042364	C	T	HNF4A	0.3186	0.0246	2.093e-38	known	0.195769	0.0775823	0.0116236	0.268707	0.0361393	1.04333e-13	0.3997	0.0372	5.546e-27	0.0100312	0.0314813	0.04522	0.0288886	0.0417386	0.00482759	0.0448113	0.0102696
Cholelithiasis	22:38874396:C:T	rs138430	22	38874396	C	T	KDELR3	-0.0464	0.0084	3.92e-08	known	-0.0324383	0.0158761	0.0410312	-0.0631652	0.012996	1.17181e-06	-0.0357	0.0155	0.02085	0.433886	0.636468	0.6234	0.619402	0.625895	0.458197	0.70024	0.521401
Cholelithiasis	22:40722745:A:G	rs4821943	22	40722745	A	G	TNRC6B	0.048	0.0084	1.096e-08	novel	0.0438807	0.0155649	0.00481412	0.045073	0.0130985	0.000579372	0.0561	0.0154	0.0002562	0.455007	0.350555	0.3941	0.358803	0.402946	0.163139	0.537736	0.370155
Cholelithiasis	22:44329078:C:T	rs2076211	22	44329078	C	T	PNPLA3	-0.0616	0.0099	4.271e-10	novel	-0.0531185	0.0156179	0.000671099	-0.0738535	0.0171566	1.67235e-05	-0.0592	0.019	0.00185	0.449881	0.1568	0.1916	0.165347	0.194412	0.125489	0.463183	0.392903
Cholelithiasis	X:106244767:C:T	rs12688220	X	106244767	C	T	MORC4	-0.0519	0.0077	1.998e-11	novel	-0.0595667	0.0136468	1.27193e-05	-0.0536	0.012	7.632e-06	-0.0398	0.0151	0.008531	0.330967	0.275896	0.2533	0.257183	0.246214	0.0435446	0.229236	0.332642
Cholecystitis	02:27730940:T:C	rs1260326	2	27730940	T	C	GCKR	0.0772	0.0138	2.008e-08	novel	0.0666932	0.0332975	0.045183	0.0790636	0.0161454	9.73272e-07	0.0812	0.0427	0.05701	0.441596	0.606804	0.6494	0.600468	0.637176	0.8653	0.685714	0.499351
Cholecystitis	02:44069772:G:A	rs75331444	2	44069772	G	A	ABCG8	0.6995	0.0314	3.68e-110	novel	0.23087	0.194613	0.235503	0.775347	0.034856	1.28058e-109	0.3995	0.0774	2.466e-07	0.0076461	0.0650346	0.08481	0.0607143	0.0866935	0.0861117	0.0839243	0.0115533
Cholecystitis	03:149216298:C:T	rs10935762	3	149216298	C	T	TM4SF4	-0.1556	0.0207	5.01e-14	novel	-0.120508	0.0341007	0.000409489	-0.215026	0.0292105	1.82201e-13	-0.0287	0.0567	0.6126	0.623274	0.917608	0.8413	0.895447	0.827388	0.397531	0.821513	0.661082
Cholecystitis	03:71647281:C:A	rs830652	3	71647281	C	A	FOXP1	-0.0787	0.014	1.868e-08	novel	-0.0953061	0.0441239	0.0307755	-0.0822606	0.0158286	2.02592e-07	-0.0409	0.0409	0.3165	0.167011	0.505397	0.518	0.498184	0.519873	0.736431	0.491745	0.2
Cholecystitis	04:151199080:G:A	rs2290846	4	151199080	G	A	LRBA	0.1059	0.015	1.549e-12	novel	0.0451726	0.0363315	0.213741	0.13043	0.0174495	7.73682e-14	0.0224	0.0493	0.6493	0.297129	0.289885	0.2215	0.272054	0.223533	0.0481056	0.134204	0.290427
Cholecystitis	07:87085209:G:A	rs17149637	7	87085209	G	A	ABCB4	-0.1631	0.0213	2.018e-14	novel	NA	NA	NA	-0.164489	0.0228691	6.3543e-13	-0.1537	0.0589	0.009068	NA	0.14099	0.1394	0.136334	0.137832	0.438841	0.165094	0.194337
Cholecystitis	08:11629637:G:A	rs1883016	8	11629637	G	A	NEIL2	0.0954	0.0174	4.063e-08	novel	0.2771	0.187233	0.138882	0.100079	0.0185022	6.33756e-08	0.043	0.0527	0.4152	0.00788736	0.242519	0.1854	0.242196	0.161765	0.110548	0.126179	0.0186375
Cholecystitis	08:59393273:A:G	rs4738684	8	59393273	A	G	CYP7A1	-0.1024	0.0157	6.937e-11	novel	-0.0544114	0.0449593	0.226188	-0.109007	0.0167472	7.56615e-11	NA	NA	NA	0.835413	0.664836	NA	0.644593	0.606132	0.933893	0.812698	0.793269
Cholecystitis	09:15304782:C:A	rs686030	9	15304782	C	A	TTC39B	0.1241	0.0209	2.943e-09	novel	0.0164509	0.0977818	0.866394	0.13991	0.0227809	8.17274e-10	0.049	0.0624	0.4324	0.970616	0.858643	0.8815	0.855065	0.888249	0.90468	0.909953	0.966026
Cholecystitis	12:121424574:G:A	rs2393775	12	121424574	G	A	HNF1A	0.0928	0.0138	1.707e-11	novel	0.06988	0.033065	0.0345653	0.0977232	0.0163085	2.07046e-09	0.0975	0.0416	0.01901	0.527652	0.623187	0.5838	0.605758	0.559538	0.68946	0.586288	0.606452
Cholecystitis	19:48383197:TA:T	rs398101248	19	48383198	TA	T	SULT2A1	0.1484	0.0215	5.526e-12	novel	NA	NA	NA	0.148423	0.0215375	5.52555e-12	NA	NA	NA	NA	0.836333	NA	0.846961	0.812	0.881481	0.924757	0.999345
Cholecystitis	19:53946527:T:C	rs6509771	19	53946527	T	C	TPM3P9	0.0892	0.0159	2.203e-08	novel	0.0986392	0.0344408	0.00418292	0.0877643	0.0195522	7.16509e-06	0.0803	0.0458	0.07959	0.396023	0.791945	0.7223	0.782801	0.726932	0.753275	0.654481	0.386305
Cholecystitis	20:43042364:C:T	rs1800961	20	43042364	C	T	HNF4A	0.2466	0.0406	1.293e-09	novel	0.171709	0.165963	0.300845	0.288205	0.046087	4.01364e-10	0.0753	0.1007	0.4549	0.0100312	0.0314813	0.04522	0.0288886	0.0417386	0.00482759	0.0448113	0.0102696
GB_polyp	02:44086591:G:A	rs4507142	2	44086591	G	A	ABCG8	1.1754	0.1594	1.675e-13	no_literature	NA	NA	NA	1.17544	0.159436	1.67477e-13	NA	NA	NA	NA	0.060333	0.0833	0.0583879	0.0853026	0.105415	0.0813397	0.00839793
GB_polyp	03:149183823:C:A	rs12152541	3	149183823	C	A	TM4SF4	-0.3388	0.0547	5.897e-10	no_literature	-0.252028	0.0707182	0.000365484	-0.46794	0.0863027	5.89081e-08	NA	NA	NA	0.141379	0.797673	0.6918	0.769126	0.678777	0.357951	0.630896	0.0780645
GB_polyp	19:5840619:C:T	rs708686	19	5840619	C	T	FUT6	0.2959	0.0435	1.064e-11	no_literature	0.320963	0.053138	1.53947e-09	0.24473	0.0758854	0.00125975	NA	NA	NA	0.372106	0.265812	0.335	0.30034	0.33372	0.798108	0.452381	0.360285
Acute_Pancreatitis	02:44075483:T:C	rs76866386	2	44075483	T	C	ABCG8	0.3759	0.0458	2.341e-16	novel	-0.142308	0.286576	0.619485	0.459079	0.0669659	7.11017e-12	0.3251	0.0644	4.484e-07	0.0075477	0.0651577	0.08479	0.0615265	0.0864055	0.0927669	0.0837264	0.0121795
Acute_Pancreatitis	05:147218371:C:T	rs148911734	5	147218371	C	T	SPINK1	0.7626	0.1029	1.274e-13	novel	1.14916	0.343288	0.000815397	0.466427	0.154533	0.00254199	0.9697	0.1507	1.222e-10	0.00620842	0.0106696	0.01608	0.0106286	0.0169833	0.00218391	0.00118765	0.00384615
Acute_Pancreatitis	X:106244767:C:T	rs12688220	X	106244767	C	T	MORC4	0.1226	0.019	1.149e-10	novel	0.158385	0.0418698	0.000155081	0.0547	0.0288	0.05723	0.1847	0.0318	6.651e-09	0.330967	0.275896	0.2533	0.257183	0.246214	0.0435446	0.229236	0.332642
Chronic_Pancreatitis	05:147218371:C:T	rs148911734	5	147218371	C	T	SPINK1	1.2745	0.1665	1.973e-14	known	1.00905	0.434431	0.0201949	1.29268	0.336005	0.00011947	1.3313	0.2137	4.701e-10	0.00620842	0.0106696	0.01608	0.0106286	0.0169833	0.00218391	0.00118765	0.00384615
Chronic_Pancreatitis	12:101988980:A:G	rs74550709	12	101988980	A	G	MYBPC1	1.6545	0.2893	1.074e-08	novel	NA	NA	NA	1.46989	0.35925	4.28485e-05	1.995	0.488	4.354e-05	NA	0.01003	0.003689	0.00686884	0.00402762	0.00286895	0.00825472	0
Chronic_Pancreatitis	12:112736118:A:G	rs77768175	12	112736118	A	G	HECTD4	-0.5448	0.0917	2.792e-09	novel	-0.544761	0.091658	2.79164e-09	NA	NA	NA	NA	NA	NA	0.242888	NA	NA	0	0.000289352	0	0.00118203	0.269677
Chronic_Pancreatitis	X:106244767:C:T	rs12688220	X	106244767	C	T	MORC4	0.2416	0.0291	9.514e-17	known	0.120476	0.0556634	0.0304365	0.2472	0.0545	5.649e-06	0.3127	0.0437	7.915e-13	0.330967	0.275896	0.2533	0.257183	0.246214	0.0435446	0.229236	0.332642
AD	01:12048595:C:T	rs56243319	1	12048595	C	T	MFN2	0.0919	0.0155	2.961e-09	novel	0.0973985	0.0246247	7.64334e-05	0.10257	0.0294634	0.000499026	0.0762	0.027	0.004834	0.518344	0.593195	0.7205	0.591363	0.72248	0.452646	0.524941	0.544689
AD	01:152285076:CACTG:C	rs558269137	1	152285077	CACTG	C	FLG	1.0276	0.1163	9.941e-19	known	NA	NA	NA	NA	NA	NA	1.0276	0.1163	9.945e-19	NA	NA	0.01436	0.0238899	0.0161105	0.00392973	0.00353774	0
AD	01:154418749:C:T	rs4576655	1	154418749	C	T	IL6R	0.1122	0.0154	3.22e-13	known	0.0748046	0.0249674	0.0027347	0.12342	0.0293038	2.53416e-05	0.1447	0.0263	3.603e-08	0.394426	0.419446	0.3108	0.388593	0.314665	0.644306	0.540189	0.381137
AD	02:103042891:A:AT	rs397776771	2	103042891	A	AT	IL18RAP	-0.157	0.0169	1.806e-20	known	-0.19579	0.0248608	3.39523e-15	-0.102876	0.034739	0.0030624	-0.1399	0.031	6.226e-06	0.568159	0.768024	0.8087	0.767204	0.814021	0.902071	0.492874	0.536774
AD	02:112300673:G:T	rs1666723	2	112300673	G	T	MIR4435-2HG	-0.3833	0.0657	5.473e-09	novel	-0.400425	0.0679903	3.87475e-09	NA	NA	NA	-0.1393	0.2568	0.5876	0.0509875	NA	0.00244	0.000789578	0.00356083	0.000696056	0.00118765	0.0301837
AD	02:71067853:A:C	rs6723629	2	71067853	A	C	CD207	-0.1078	0.0194	2.913e-08	known	-0.162199	0.0283183	1.01802e-08	-0.0685841	0.0364893	0.060167	-0.0487	0.0392	0.2143	0.256138	0.196107	0.1092	0.166083	0.108808	0.106921	0.122931	0.275773
AD	03:112395841:C:T	rs12637953	3	112395841	C	T	CCDC80	0.1805	0.0238	3.746e-14	known	0.1975	0.0261265	4.04972e-14	-0.343791	0.372484	0.356024	0.1067	0.059	0.07044	0.329586	0.00155848	0.04472	0.00959419	0.0460299	0.0042519	0.145047	0.27792
AD	03:33068727:G:C	rs59706531	3	33068727	G	C	GLB1	0.1629	0.024	1.22e-11	known	0.160949	0.0251799	1.63762e-10	NA	NA	NA	0.1829	0.0806	0.02327	0.393199	NA	0.02294	0.00486003	0.0215765	0.00286961	0.00117925	0.436457
AD	03:5026008:A:G	rs11130215	3	5026008	A	G	BHLHE40	-0.1043	0.0186	2.25e-08	novel	-0.095559	0.0343322	0.00537991	-0.125101	0.0384567	0.00114177	-0.0993	0.0272	0.0002671	0.150156	0.171511	0.2717	0.188386	0.268145	0.353307	0.242925	0.173102
AD	04:87860512:T:C	rs79243012	4	87860512	T	C	AFF1	0.1912	0.0339	1.767e-08	novel	0.21226	0.037321	1.28973e-08	NA	NA	NA	0.0905	0.0815	0.2669	0.142595	NA	0.02177	0.00155501	0.0307825	0.00321396	0.143868	0.075
AD	05:131995964:A:G	rs20541	5	131995964	A	G	IL13	-0.1451	0.0164	1.044e-18	known	-0.223638	0.0264715	2.95634e-17	-0.108556	0.0377382	0.00402035	-0.0902	0.0252	0.0003345	0.6914	0.820622	0.6312	0.76218	0.60951	0.821191	0.555425	0.666452
AD	06:31297619:C:T	rs9405068	6	31297619	C	T	HLA-B	-0.2372	0.0319	1.008e-13	known	-0.2372	0.0318823	1.00777e-13	NA	NA	NA	NA	NA	NA	0.194582	NA	NA	0.054695	0.0660937	0.0607254	0.106173	0.196
AD	08:81285139:G:T	rs10957978	8	81285139	G	T	ZBTB10	-0.0946	0.0156	1.226e-09	known	-0.088314	0.0250689	0.000426931	-0.0681376	0.0303357	0.0246966	-0.1215	0.0263	3.884e-06	0.411391	0.647551	0.6929	0.646394	0.700466	0.453467	0.561758	0.423325
AD	10:64510778:A:C	rs16917691	10	64510778	A	C	ADO	0.2009	0.035	8.988e-09	known	0.241771	0.0391455	6.56575e-10	NA	NA	NA	0.0404	0.0776	0.6022	0.118898	NA	0.02486	0.00273651	0.0300404	0.00137994	0.0319149	0.0552699
AD	10:9051338:C:T	rs11256024	10	9051338	C	T	LOC105755953	-0.127	0.0232	4.535e-08	novel	-0.131879	0.0248949	1.17436e-07	-0.094362	0.0645444	0.14375	NA	NA	NA	0.520996	0.0531887	NA	0.0686511	0.0879802	0.160272	0.365854	0.630039
AD	11:128421586:A:G	rs4245080	11	128421586	A	G	ETS1	-0.0867	0.0154	1.933e-08	known	-0.11616	0.0273505	2.16554e-05	-0.0675363	0.0291976	0.0207182	-0.0766	0.0243	0.001584	0.712827	0.43586	0.5	0.437622	0.499424	0.410945	0.580378	0.832262
AD	11:65559266:A:G	rs10791824	11	65559266	A	G	OVOL1	0.0942	0.0152	5.579e-10	known	0.117646	0.0248302	2.15822e-06	0.064368	0.0292804	0.0279256	0.092	0.0254	0.000286	0.430835	0.566956	0.6394	0.591625	0.637413	0.427273	0.372038	0.487773
AD	11:76299844:CCCAGTAT:C	rs34455012	11	76299845	CCCAGTAT	C	EMSY	0.1326	0.015	7.468e-19	known	0.147127	0.0248419	3.17057e-09	0.100808	0.0292236	0.000561508	0.1408	0.0244	8.264e-09	0.417558	0.495704	0.4377	0.488366	0.431373	0.574977	0.427553	0.544271
AD	11:7982432:G:A	rs59039403	11	7982432	G	A	NLRP10	-0.4776	0.0383	9.838e-36	known	-0.477641	0.0382785	9.8378e-36	NA	NA	NA	NA	NA	NA	0.133819	NA	NA	0.000324086	0	0.0394253	0.00589623	0.111183
AD	12:68649133:T:C	rs2227472	12	68649133	T	C	IL22	0.0997	0.015	2.776e-11	novel	0.0681936	0.0248083	0.00598087	0.081757	0.0294108	0.00543868	0.1425	0.0244	5.193e-09	0.427263	0.593419	0.5562	0.602734	0.538905	0.430796	0.521327	0.488372
AD	17:47440466:A:G	rs16948048	17	47440466	A	G	LOC102724596	0.0924	0.0168	3.62e-08	known	0.11014	0.0359852	0.00220826	0.0487749	0.0299876	0.103843	0.1134	0.0245	3.705e-06	0.133237	0.368573	0.4242	0.3866	0.439263	0.390283	0.217494	0.25969
AD	19:8789421:A:ACACT	rs146366338	19	8789421	A	ACACT	ACTL9	0.1171	0.0193	1.341e-09	known	0.142018	0.0334487	2.17786e-05	0.0440775	0.0406009	0.277643	0.1357	0.0291	3.198e-06	0.159975	0.151607	0.2231	0.149843	0.239662	0.235678	0.293556	0.115933
AD	20:62309839:A:G	rs6010620	20	62309839	A	G	RTEL1-TNFRSF6B	0.1525	0.0176	4.767e-18	known	0.171753	0.0278883	7.33976e-10	0.0884849	0.0334855	0.00823008	0.1833	0.0309	3.013e-09	0.335954	0.753176	0.8056	0.780466	0.795677	0.938665	0.725	0.280566
Contact_dermatitis	01:152285861:G:A	rs61816761	1	152285861	G	A	FLG	0.7356	0.1053	2.868e-12	no_literature	NA	NA	NA	0.766997	0.109605	2.60009e-12	0.3569	0.3809	0.3488	NA	0.0233885	0.002841	0.014811	0.0031682	0.0040397	0.00945626	0
Metal_allergy	01:152285861:G:A	rs61816761	1	152285861	G	A	FLG	0.767	0.1096	2.6e-12	no_literature	NA	NA	NA	0.766998	0.109606	2.60001e-12	NA	NA	NA	NA	0.0233885	0.002841	0.014811	0.0031682	0.0040397	0.00945626	0
PsV	01:25291010:A:T	rs6672420	1	25291010	A	T	RUNX3	0.1237	0.0201	7.013e-10	known	0.164634	0.102348	0.10771	0.12246	0.028685	1.96246e-05	0.1217	0.0292	2.993e-05	0.615076	0.473097	0.5209	0.486974	0.532314	0.425058	0.715802	0.740645
PsV	02:61074686:G:C	rs1177203	2	61074686	G	C	LINC01185	-0.1211	0.0205	3.772e-09	known	-0.083255	0.124199	0.502644	-0.120948	0.0291294	3.29447e-05	-0.1234	0.0298	3.388e-05	0.19535	0.429494	0.4125	0.436379	0.409222	0.218441	0.336879	0.112965
PsV	03:101633360:G:A	rs2312786	3	101633360	G	A	LINC02085	0.1403	0.0229	9.611e-10	known	0.190697	0.126888	0.132872	0.150941	0.0349759	1.5919e-05	0.1287	0.0313	4.046e-05	0.192343	0.2178	0.3167	0.244678	0.328341	0.249253	0.337264	0.154044
PsV	05:150469973:G:A	rs74817271	5	150469973	G	A	TNIP1	0.3268	0.0418	5.752e-15	known	0.79946	0.169707	2.467e-06	0.229428	0.0658486	0.000493664	0.3466	0.0572	1.404e-09	0.107184	0.0546464	0.07274	0.0639912	0.0716341	0.0230769	0.0271226	0.0982028
PsV	05:158829527:A:T	rs12188300	5	158829527	A	T	LOC285626	0.3952	0.0397	2.569e-23	known	NA	NA	NA	0.420654	0.0510309	1.67774e-16	0.3561	0.0633	1.807e-08	NA	0.0951804	0.05837	0.0839719	0.0512083	0.0151585	0.0330189	0
PsV	06:111929862:G:T	rs9481169	6	111929862	G	T	TRAF3IP2	0.256	0.0373	6.584e-12	known	0.36173	0.203841	0.0759689	0.267935	0.0526064	3.52062e-07	0.2354	0.0547	1.658e-05	0.0648826	0.0836494	0.0782	0.0812654	0.0759494	0.348655	0.250594	0.0519897
PsV	06:138239434:C:T	rs6933987	6	138239434	C	T	TNFAIP3	0.1258	0.0223	1.777e-08	known	-0.0879191	0.237537	0.711287	0.135064	0.0325291	3.29446e-05	0.1211	0.031	9.526e-05	0.051968	0.270674	0.3307	0.27245	0.331603	0.374511	0.321513	0.0875161
PsV	06:159515309:T:G	rs2249937	6	159515309	T	G	TAGAP	-0.158	0.0233	1.178e-11	novel	-0.0689749	0.351754	0.844541	-0.206802	0.030992	2.51041e-11	-0.0949	0.0355	0.007587	0.979615	0.658876	0.782	0.708057	0.793372	0.848471	0.829384	0.915918
PsV	06:31300819:T:C	rs12212594	6	31300819	T	C	HLA-B	1.4454	0.0468	4.82e-209	known	3.25199	0.695791	2.95672e-06	1.71962	0.0660065	1.26896e-149	1.1479	0.0668	4.37e-66	0.0085983	0.0769778	0.05842	0.0751168	0.061565	0.0145809	0.0247642	0.0320924
PsV	19:10477067:A:G	rs34725611	19	10477067	A	G	TYK2	-0.1636	0.0225	3.797e-13	known	-0.187335	0.101887	0.065967	-0.178802	0.0318816	2.04316e-08	-0.1442	0.0335	1.625e-05	0.377147	0.288803	0.2547	0.275837	0.242142	0.110727	0.200713	0.549351
Urticaria	01:247719769:G:A	rs56043070	1	247719769	G	A	GCSAML	0.2385	0.0302	2.71e-15	no_literature	0.219066	0.0319397	6.94762e-12	0.346208	0.139649	0.0131705	0.4394	0.1221	0.0003184	0.0592055	0.071439	0.05416	0.0613569	0.0515553	0.0371094	0.0425532	0.0230769
Urticaria	11:4113200:A:G	rs3750996	11	4113200	A	G	STIM1	0.12	0.0208	8.58e-09	no_literature	0.120004	0.0208462	8.57987e-09	NA	NA	NA	NA	NA	NA	0.171826	NA	NA	0.000260146	0.000287853	0.00114995	0.00472813	0.222222
Urticaria	16:1280087:G:C	rs143547788	16	1280087	G	C	TPSB2	0.1373	0.024	1.009e-08	no_literature	0.133335	0.0253436	1.4321e-07	0.170683	0.0736218	0.0204292	NA	NA	NA	0.887331	0.448943	NA	0.407285	0.599201	0.432625	0.415	0.819508
TEN_SJS	01:220487765:A:G	rs548089948	1	220487765	A	G	RAB3GAP2	45.0623	8.0672	2.326e-08	novel	45.0623	8.06725	2.32584e-08	NA	NA	NA	NA	NA	NA	0.000613682	NA	NA	NA	NA	NA	NA	NA
TEN_SJS	07:138116702:A:AT	rs763863569	7	138116702	A	AT	TRIM24	6.4675	1.1463	1.68e-08	novel	NA	NA	NA	NA	NA	NA	6.4675	1.1463	1.679e-08	NA	NA	0.004369	0	0.00575705	0	0	0
Keloid	01:201437730:T:C	rs192314256	1	201437730	T	C	PHLDA3	1.8259	0.2063	8.737e-19	known	1.82592	0.206314	8.73727e-19	NA	NA	NA	NA	NA	NA	0.0153453	NA	NA	0	0	0	0.00118203	0.0160256
Keloid	01:222267442:GT:G	rs11293015	1	222267443	GT	G	LINC01655	-0.4149	0.0392	3.739e-26	known	-0.518717	0.0506825	1.38725e-24	-0.346737	0.107563	0.00126599	-0.2169	0.0757	0.004185	0.712706	0.713749	0.7381	0.731718	0.748703	0.826267	0.666274	0.649936
Keloid	02:241285132:T:C	rs74983791	2	241285132	T	C	GPC1	0.2666	0.0484	3.696e-08	novel	0.257725	0.0517525	6.36013e-07	0.417709	0.347078	0.228782	0.3129	0.1497	0.03654	0.25413	0.0199178	0.05188	0.0205737	0.0621404	0.00792739	0.126179	0.350064
Keloid	03:138842704:G:T	rs646315	3	138842704	G	T	BPESC1	0.3938	0.0658	2.172e-09	known	0.560334	0.0899227	4.62613e-10	0.265872	0.143301	0.0635481	0.1485	0.1307	0.2559	0.0709122	0.132357	0.07029	0.109345	0.0716341	0.29754	0.121462	0.0224647
Keloid	15:56154635:C:T	rs16976600	15	56154635	C	T	NEDD4	0.2984	0.0367	4.036e-16	known	0.355149	0.0468602	3.48494e-14	0.109035	0.102787	0.288784	0.2576	0.0719	0.000338	0.356829	0.329568	0.3153	0.33078	0.306871	0.273993	0.335308	0.286632
RA	01:114377568:A:G	rs2476601	1	114377568	A	G	PTPN22	-0.3076	0.0253	6.251e-34	known	NA	NA	NA	-0.256983	0.035741	6.47162e-13	-0.3586	0.0359	1.711e-23	NA	0.89769	0.8528	0.886272	0.850806	0.983242	0.96816	1
RA	01:2501222:G:T	rs10797431	1	2501222	G	T	LOC100996583	-0.074	0.0129	1.064e-08	known	-0.0657847	0.0202262	0.00114412	-0.055123	0.0220519	0.01243	-0.1137	0.026	1.179e-05	0.483756	0.367373	0.3772	0.345483	0.384948	0.53298	0.426887	0.460492
RA	02:191943742:C:T	rs11889341	2	191943742	C	T	STAT4	0.1232	0.0146	2.709e-17	known	0.127072	0.0219097	6.63902e-09	0.10817	0.025616	2.41337e-05	0.1368	0.0301	5.322e-06	0.30634	0.223521	0.231	0.218356	0.217956	0.130615	0.353428	0.371928
RA	05:55444683:G:A	rs7731626	5	55444683	G	A	ANKRD55	-0.1343	0.0157	9.774e-18	novel	-0.164766	0.036193	5.30327e-06	-0.119955	0.0220103	5.03859e-08	-0.1395	0.0283	7.887e-07	0.105388	0.375572	0.2796	0.359917	0.277074	0.193116	0.328199	0.0837629
RA	06:138228520:T:C	rs9494894	6	138228520	T	C	TNFAIP3	0.1726	0.031	2.484e-08	known	0.204876	0.0392281	1.76343e-07	0.163779	0.0599526	0.00629892	0.0118	0.0931	0.8989	0.0707555	0.0325798	0.01826	0.0316159	0.0195035	0.134163	0.0190024	0.0327763
RA	06:167541258:C:G	rs3093017	6	167541258	C	G	CCR6	-0.1179	0.0128	4.336e-20	known	-0.185503	0.0205905	2.07635e-19	-0.0413032	0.0215628	0.055431	-0.1214	0.0254	1.813e-06	0.511603	0.563216	0.552	0.565752	0.557604	0.688838	0.653664	0.556701
RA	06:32561370:C:T	rs35139284	6	32561370	C	T	HLA-DRB1	0.5387	0.0149	3.53e-287	known	0.487202	0.0227188	5.10056e-102	0.566175	0.0237092	4.94722e-126	0.6023	0.0353	2.421e-65	0.300485	0.319863	0.3455	NA	NA	NA	NA	NA
RA	06:36009832:AG:T	rs386700170	6	36009832	AG	T	MAPK14	-0.1191	0.0209	1.225e-08	novel	-0.119108	0.0209103	1.2253e-08	NA	NA	NA	NA	NA	NA	0.36876	NA	NA	NA	NA	NA	NA	NA
RA	06:44228815:A:C	rs28362859	6	44228815	A	C	NFKBIE	0.1465	0.0205	9.897e-13	known	0.172117	0.024848	4.30518e-12	0.124012	0.0522904	0.0177116	0.06	0.051	0.239	0.219195	0.0441095	0.06529	0.0435714	0.062536	0.00931249	0.0400943	0.151671
RA	07:128575797:TCTTAGCTATTGCTC:T	rs11269962	7	128575798	TCTTAGCTATTGCTC	T	IRF5	0.1087	0.0147	1.486e-13	known	0.201705	0.0330054	9.88483e-10	0.0844313	0.0215123	8.6801e-05	0.0874	0.0255	0.0005989	0.106075	0.45158	0.4228	0.433494	0.41633	0.254315	0.429078	0.124359
RA	07:50353192:G:A	rs10261758	7	50353192	G	A	IKZF1	-0.081	0.0143	1.466e-08	known	-0.0386257	0.0246853	0.117647	-0.128124	0.023678	6.26444e-08	-0.0711	0.0261	0.006422	0.758762	0.712192	0.615	0.668939	0.59954	0.827859	0.728774	0.827542
RA	08:11338370:A:C	rs2618444	8	11338370	A	C	BLK	0.1005	0.0146	6.715e-12	novel	0.123421	0.0235548	1.6078e-07	0.0895124	0.0245664	0.000268761	0.0813	0.0288	0.004726	0.699406	0.252261	0.2599	0.243496	0.263825	0.137368	0.541371	0.743523
RA	10:31350494:A:G	rs1776616	10	31350494	A	G	ZNF438	0.0832	0.0139	2.408e-09	known	0.091877	0.0203302	6.20643e-06	0.0623689	0.0245781	0.0111621	0.0959	0.0306	0.001724	0.451821	0.747815	0.7845	0.758436	0.793034	0.871685	0.696934	0.389175
RA	10:63779871:C:T	rs71508903	10	63779871	C	T	ARID5B	0.0872	0.0157	2.536e-08	known	0.12959	0.0237392	4.79026e-08	0.0401604	0.0271968	0.139767	0.0751	0.0324	0.02056	0.254873	0.193403	0.1864	0.181187	0.192684	0.037454	0.168632	0.213368
RA	11:128488322:G:A	rs2156698	11	128488322	G	A	ETS1	-0.0745	0.0131	1.437e-08	known	-0.0944586	0.0221396	1.9856e-05	-0.0659144	0.0214676	0.00213769	-0.0606	0.0252	0.01634	0.304124	0.518842	0.5271	0.512058	0.523451	0.499768	0.492925	0.333982
RA	18:77160235:A:C	rs56376587	18	77160235	A	C	NFATC1	0.0785	0.0133	3.768e-09	novel	0.0909482	0.0223478	4.708e-05	0.0570085	0.021643	0.00843754	0.0924	0.0258	0.0003417	0.32475	0.488411	0.4291	0.472017	0.396483	0.192149	0.433249	0.39243
RA	19:10463118:G:C	rs34536443	19	10463118	G	C	TYK2	-0.2367	0.0427	3.034e-08	known	NA	NA	NA	-0.210381	0.0524096	5.96569e-05	-0.2889	0.0738	9.039e-05	NA	0.0461181	0.03113	0.0426015	0.0285138	0.00964187	0.0153302	0
RA	21:45703244:G:A	rs111469885	21	45703244	G	A	AIRE	-0.1235	0.0222	2.65e-08	known	-0.137993	0.0284861	1.27105e-06	-0.08462	0.0407058	0.0376341	-0.1519	0.0717	0.03413	0.166542	0.076006	0.03195	0.0731802	0.0279378	0.221249	0.104019	0.184109
RA	22:21916166:T:C	rs5754100	22	21916166	T	C	UBE2L3	0.086	0.015	9.204e-09	known	0.0660443	0.0235325	0.00500811	0.128115	0.0274162	2.96905e-06	0.071	0.0275	0.009905	0.317935	0.187034	0.2969	0.185978	0.319781	0.0624569	0.41844	0.403014
RA	22:39749981:G:A	rs5757628	22	39749981	G	A	SYNGR1	0.0966	0.0157	7.58e-10	known	0.141094	0.0292282	1.38366e-06	0.080988	0.0253487	0.00139849	0.0757	0.0274	0.005759	0.856837	0.226822	0.2996	0.237274	0.287197	0.0618818	0.394799	0.77785
RA	X:78179955:C:T	rs144238538	X	78179955	C	T	P2RY10	0.1045	0.0178	4.247e-09	known	0.101569	0.0184786	3.87216e-08	0.1412	0.0656	0.03142	NA	NA	NA	0.438464	0.0195675	NA	0.0221765	0.0169576	0.0142399	0.314453	0.517773
JRA	06:32626984:A:C	rs4713573	6	32626984	A	C	HLA-DQB1-AS1,HLA-DQB1	0.5903	0.0999	3.39e-09	known	0.370906	0.244158	0.128731	0.260407	0.241825	0.281551	0.7306	0.1227	2.578e-09	0.085512	0.323476	0.401	0.294883	0.411853	0.314772	0.266667	0.106242
SLE	01:183532580:G:T	rs17849502	1	183532580	G	T	NCF2	0.7862	0.14	1.953e-08	known	NA	NA	NA	0.59743	0.172822	0.000546396	1.1462	0.2387	1.564e-06	NA	0.0522985	0.03769	0.0475542	0.0437536	0.00826636	0.0283019	0
SLE	02:191955189:TATA:T	rs10553577	2	191955190	TATA	T	STAT4	0.3835	0.0532	5.905e-13	known	0.41306	0.0865667	1.82783e-06	0.311849	0.0916915	0.000671227	0.429	0.0998	1.709e-05	0.318359	0.2273	0.2313	0.21844	0.220588	0.140647	0.355769	0.363165
SLE	06:138234778:C:T	rs9494895	6	138234778	C	T	TNFAIP3	0.6663	0.1193	2.314e-08	known	0.752781	0.162349	3.53837e-06	0.37647	0.211575	0.075179	0.9855	0.316	0.001817	0.0705953	0.032578	0.01781	0.0316924	0.0190311	0.121177	0.0176887	0.0335052
SLE	06:32623150:T:C	rs3021302	6	32623150	T	C	HLA-DQB1	0.6262	0.0724	5.247e-18	known	0.189058	0.207808	0.362942	0.649069	0.106106	9.52353e-10	0.729	0.1127	1.003e-10	0.0407756	0.170394	0.1983	0.159229	0.195412	0.140744	0.156934	0.169261
PM	11:68196605:C:T	rs577482058	11	68196605	C	T	LRP5	68.9611	11.8702	6.261e-09	novel	68.9611	11.8702	6.26147e-09	NA	NA	NA	NA	NA	NA	0.000774345	NA	NA	6.92617e-05	0	0	0	0
Sjogren_Syndrome	02:191943742:C:T	rs11889341	2	191943742	C	T	STAT4	0.2901	0.0423	6.789e-12	known	0.311245	0.0888161	0.000457683	0.298236	0.0735953	5.07002e-05	0.2733	0.0635	1.662e-05	0.30634	0.223521	0.231	0.218356	0.217956	0.130615	0.353428	0.371928
Sjogren_Syndrome	06:31329691:T:A	rs2523571	6	31329691	T	A	HLA-B	0.709	0.0647	6.068e-28	novel	0.433183	0.237336	0.0679722	0.708916	0.0925282	1.83591e-14	0.756	0.0979	1.166e-14	0.0289215	0.14512	0.09119	0.117372	0.0922499	0.0316674	0.0580569	0.0179487
Sjogren_Syndrome	07:128572766:G:A	rs4731532	7	128572766	G	A	IRF5	0.2272	0.0374	1.296e-09	known	0.316095	0.106518	0.00300214	0.202765	0.060925	0.0008744	0.2236	0.053	2.499e-05	0.187942	0.490499	0.5022	0.492458	0.501728	0.299586	0.447991	0.220721
Spinal_canal_stenosis	01:46081940:T:A	rs2356581	1	46081940	T	A	NASP	0.2333	0.0415	1.948e-08	no_literature	NA	NA	NA	0.240271	0.0556557	1.58093e-05	0.2245	0.0624	0.0003179	NA	0.958948	0.9697	0.962411	0.972382	0.994033	0.994104	0.995513
Spinal_canal_stenosis	02:69579450:T:A	rs6728752	2	69579450	T	A	GFPT1	-0.0948	0.0155	9.054e-10	no_literature	NA	NA	NA	-0.104797	0.0222751	2.5429e-06	-0.0854	0.0215	7.093e-05	NA	0.578741	0.5533	0.582402	0.561868	0.871465	0.528571	0.477361
Spinal_canal_stenosis	04:141436503:T:C	rs184579809	4	141436503	T	C	ELMOD2	0.9728	0.1751	2.765e-08	no_literature	NA	NA	NA	NA	NA	NA	0.9728	0.1751	2.749e-08	NA	NA	0.005114	0.000259235	0.00460299	0	0	0
Spinal_canal_stenosis	06:116787378:T:C	rs2637678	6	116787378	T	C	FAM26F	-0.0863	0.015	8.535e-09	no_literature	-0.0514055	0.056691	0.364531	-0.0952882	0.0223821	2.06872e-05	-0.083	0.0216	0.0001251	0.408644	0.408344	0.4294	0.399481	0.419977	0.244248	0.386792	0.477448
Spinal_canal_stenosis	07:15423807:C:T	rs7808567	7	15423807	C	T	AGMO	0.1198	0.0213	1.878e-08	no_literature	0.0552745	0.218903	0.800649	0.102257	0.0349408	0.00342702	0.1314	0.0271	1.237e-06	0.0175299	0.111883	0.1908	0.12737	0.198043	0.0196326	0.0602837	0.0794872
Spinal_canal_stenosis	07:95606507:A:G	rs2051706	7	95606507	A	G	DYNC1I1	0.0989	0.018	4.285e-08	no_literature	-0.184822	0.126798	0.144948	0.119359	0.0254807	2.80902e-06	0.0894	0.0261	0.000609	0.94323	0.744152	0.7794	0.742863	0.795455	0.876091	0.877358	0.915167
Spinal_canal_stenosis	08:80770152:C:T	rs143958409	8	80770152	C	T	LOC101927040	0.4389	0.0793	3.13e-08	no_literature	NA	NA	NA	0.528339	0.136936	0.000114177	0.3938	0.0973	5.174e-05	NA	0.00802383	0.01303	0.00832141	0.0132336	0.00115048	0.00117925	0
Spinal_canal_stenosis	09:119243634:C:A	rs1040851	9	119243634	C	A	ASTN2	-0.0854	0.0151	1.429e-08	no_literature	-0.0667273	0.0593155	0.260608	-0.0746685	0.0222808	0.000804489	-0.0983	0.0218	6.257e-06	0.682997	0.574745	0.5863	0.577033	0.578296	0.285829	0.636792	0.625648
Spinal_canal_stenosis	12:20581339:A:T	rs7298820	12	20581339	A	T	PDE3A	-0.1116	0.0182	9.323e-10	no_literature	-0.00432359	0.121693	0.971658	-0.111743	0.0274546	4.6991e-05	-0.116	0.0249	3.177e-06	0.0538136	0.204442	0.249	0.229961	0.259205	0.191146	0.223278	0.0725289
Spinal_canal_stenosis	13:85926037:A:C	rs2183749	13	85926037	A	C	LINC00351	-0.0896	0.015	2.555e-09	no_literature	0.00650142	0.0551878	0.906222	-0.0748726	0.0224158	0.000837287	-0.1185	0.0218	5.403e-08	0.527258	0.597959	0.5925	0.581271	0.595433	0.305626	0.622302	0.507088
Spinal_canal_stenosis	15:67368659:C:T	rs28613758	15	67368659	C	T	SMAD3	-0.109	0.0148	2.135e-13	no_literature	-0.128318	0.058165	0.0273764	-0.132629	0.0220504	1.80081e-09	-0.0841	0.0214	8.214e-05	0.637428	0.462315	0.5216	0.484998	0.520426	0.422227	0.309242	0.51871
Back_pain	03:154895751:C:T	rs540690425	3	154895751	C	T	MME	0.3708	0.0648	1.042e-08	novel	1.40117	0.575738	0.0149457	NA	NA	NA	0.3576	0.0652	4.136e-08	0.00107056	NA	0.01812	0.0022686	0.0152474	0.000114916	0	0.000643501
Back_pain	05:51651397:T:C	rs13174042	5	51651397	T	C	LINC02118	0.0678	0.0121	1.993e-08	novel	NA	NA	NA	0.0698033	0.0144572	1.37728e-06	0.0632	0.022	0.004032	NA	0.257023	0.1835	0.244059	0.162493	0.0571659	0.168258	0.00192308
Back_pain	12:51726744:C:T	rs543634974	12	51726744	C	T	CELA1	0.8006	0.1402	1.116e-08	novel	0.800589	0.140158	1.11631e-08	NA	NA	NA	NA	NA	NA	0.0185795	NA	NA	NA	NA	NA	NA	NA
Osteoporosis	01:1308386:G:A	rs12408050	1	1308386	G	A	AURKAIP1	-0.089	0.0162	3.983e-08	novel	-0.0870251	0.0208515	2.99861e-05	-0.0990014	0.0299387	0.000943679	-0.0724	0.0508	0.1542	0.768328	0.106884	0.1282	0.105687	0.122035	0.162488	0.318766	0.872951
Osteoporosis	01:22697212:A:C	rs34414754	1	22697212	A	C	ZBTB40	-0.083	0.0146	1.202e-08	novel	-0.0649539	0.0194135	0.000820405	-0.13384	0.0237111	1.65565e-08	0.0675	0.0595	0.2562	0.210549	0.176246	0.08992	0.157208	0.0863558	0.274499	0.118203	0.214839
Osteoporosis	01:68635390:T:C	rs2566755	1	68635390	T	C	GNG12-AS1	-0.0811	0.0133	1.037e-09	novel	-0.0622264	0.0180423	0.000562828	-0.109784	0.0217339	4.3882e-07	-0.0749	0.0456	0.1004	0.261198	0.219417	0.1633	0.203099	0.158516	0.150896	0.135934	0.229782
Osteoporosis	02:119507607:C:T	rs115242848	2	119507607	C	T	EN1	-0.4877	0.0878	2.788e-08	novel	NA	NA	NA	-0.426004	0.107754	7.70248e-05	-0.6097	0.1515	5.725e-05	NA	0.00791135	0.0134	0.0119927	0.0112198	0.00183739	0.00825472	0
Osteoporosis	02:166576386:C:G	rs10204976	2	166576386	C	G	GALNT3	-0.0666	0.0115	7.583e-09	novel	-0.0689766	0.0167876	3.97733e-05	-0.058925	0.0179693	0.00104099	-0.0834	0.0335	0.01292	0.663226	0.504169	0.4771	0.497595	0.477496	0.482398	0.594563	0.601804
Osteoporosis	03:41153556:C:T	rs389264	3	41153556	C	T	CTNNB1	0.0703	0.0122	8.921e-09	novel	0.0472717	0.0189351	0.0125421	0.0873083	0.0181511	1.50867e-06	0.0849	0.034	0.01255	0.759491	0.440513	0.4274	0.453029	0.42301	0.307471	0.523641	0.739691
Osteoporosis	03:49504088:ACT:A	rs34240317	3	49504089	ACT	A	DAG1	-0.1347	0.0197	9.079e-12	novel	NA	NA	NA	-0.134695	0.0197488	9.07864e-12	NA	NA	NA	NA	0.434525	NA	0.438333	0.363118	0.33818	0.642857	0.945767
Osteoporosis	04:88772405:CAG:C	rs33983260	4	88772406	CAG	C	MEPE	0.0844	0.0123	6.975e-12	novel	0.0565732	0.0179694	0.00164216	0.100994	0.0190576	1.16194e-07	0.1374	0.0363	0.0001551	0.730099	0.663372	0.6821	0.67154	0.691532	0.634944	0.747045	0.646563
Osteoporosis	06:127446790:T:C	rs9482772	6	127446790	T	C	RSPO3	-0.0681	0.0113	1.661e-09	novel	-0.064851	0.0159562	4.81758e-05	-0.0772271	0.0181151	2.01583e-05	-0.0505	0.034	0.1372	0.515611	0.450716	0.4417	0.447584	0.439228	0.306604	0.446809	0.553411
Osteoporosis	06:31006994:C:T	rs9262558	6	31006994	C	T	MUC22	-0.1429	0.0259	3.448e-08	novel	-0.134432	0.0302971	9.11702e-06	-0.171367	0.0517525	0.000928695	-0.0926	0.191	0.6279	0.0768793	0.0312034	0.007989	0.030525	0.00518135	0.0323691	0.0247642	0.0929487
Osteoporosis	06:32441696:C:T	rs2071805	6	32441696	C	T	HLA-DRA	-0.144	0.0235	8.856e-10	novel	-0.134408	0.0284312	2.27308e-06	-0.158401	0.0468753	0.000726989	-0.1891	0.0918	0.03942	0.0942264	0.0384598	0.03515	0.0417491	0.0354142	0.114078	0.0428571	0.113606
Osteoporosis	07:120966790:A:G	rs3779381	7	120966790	A	G	WNT16	-0.1162	0.0148	4.714e-15	novel	-0.0660729	0.0252962	0.00900215	-0.152513	0.0206749	1.6223e-13	-0.1061	0.0395	0.007234	0.109681	0.259334	0.2412	0.254577	0.245538	0.371718	0.234043	0.132221
Osteoporosis	07:38099909:C:CT	rs397932743	7	38099909	C	CT	EPDR1	-0.0686	0.0121	1.543e-08	novel	-0.04471	0.0173514	0.00997378	-0.100936	0.018919	9.54394e-08	-0.0527	0.0384	0.1702	0.701203	0.651376	0.7362	0.650781	0.75331	0.611175	0.477541	0.648387
Osteoporosis	07:96154912:G:C	rs4448201	7	96154912	G	C	SEM1	-0.0759	0.0138	4.283e-08	novel	-0.0657644	0.0239109	0.00595226	-0.0903534	0.0190048	1.99199e-06	-0.0437	0.0379	0.2487	0.872269	0.660981	0.7271	0.663072	0.718551	0.765092	0.714455	0.851036
Osteoporosis	11:16274895:C:CA	rs112725769	11	16274895	C	CA	SOX6	0.0692	0.012	7.965e-09	novel	0.0690501	0.0159949	1.58157e-05	0.0693299	0.0181152	0.000129633	NA	NA	NA	0.462051	0.489946	NA	0.523927	0.625765	0.29329	0.413105	0.483466
Osteoporosis	11:68191947:G:A	rs880610	11	68191947	G	A	LRP5	0.0843	0.014	1.684e-09	novel	0.0578594	0.0176454	0.00104171	0.136894	0.0241174	1.37743e-08	0.0533	0.0744	0.4737	0.278763	0.168217	0.0557	0.142681	0.0503742	0.0449942	0.194575	0.188546
Osteoporosis	12:49389476:G:A	rs3741619	12	49389476	G	A	DDN	-0.0785	0.0119	3.51e-11	novel	-0.0710865	0.0164792	1.60539e-05	-0.0700684	0.0196329	0.000358439	-0.1377	0.0346	7.028e-05	0.364985	0.30653	0.3871	0.344747	0.397636	0.413404	0.261792	0.454253
Osteoporosis	12:53745800:C:T	rs144680237	12	53745800	C	T	SP7	-0.1166	0.0173	1.693e-11	novel	NA	NA	NA	-0.114912	0.0195872	4.44602e-09	-0.1229	0.0372	0.0009476	NA	0.306381	0.2922	0.275536	0.277393	0.0469283	0.174505	0.001321
Osteoporosis	14:70418881:G:A	rs3742909	14	70418881	G	A	SMOC1	0.0664	0.0122	4.969e-08	novel	0.0593008	0.0164991	0.000325413	0.0771942	0.0205126	0.00016771	0.0672	0.0381	0.07733	0.370817	0.261832	0.2635	0.27053	0.272911	0.0534606	0.345154	0.385309
Osteoporosis	16:377367:A:G	rs10794639	16	377367	A	G	AXIN1	0.0686	0.0123	2.674e-08	novel	0.0502392	0.0195117	0.010029	0.0791955	0.0180737	1.17703e-05	0.0867	0.0337	0.01008	0.205506	0.471724	0.4792	0.449087	0.48415	0.628167	0.385613	0.151613
Osteoporosis	21:40350120:A:G	rs11088458	21	40350120	A	G	LINC01700	0.0742	0.0119	4.726e-10	novel	0.061082	0.0162881	0.000176767	0.0740723	0.0200932	0.000227423	0.1366	0.0354	0.0001111	0.420115	0.714812	0.6494	0.699591	0.633274	0.45869	0.539474	0.519923
Acute_Glomerulonephritis	03:31930422:AAATAAT:A	rs541130915	3	31930423	AAATAAT	A	OSBPL10	2.1691	0.3932	3.457e-08	no_literature	NA	NA	NA	2.65682	0.816804	0.00114313	2.022	0.4486	6.56e-06	NA	0.0165529	0.0196	0.0159969	0.0243117	0.011065	0.00825472	0
IgA_nephritis	01:13921934:A:G	rs2885134	1	13921934	A	G	PDPN	0.2128	0.0358	2.736e-09	novel	0.333836	0.53551	0.533023	0.209836	0.0359169	5.14942e-09	0.9294	0.6236	0.1361	0.0271127	0.0290966	0.008292	0.025879	0.0072759	0.00588915	0.0869048	0.0173969
IgA_nephritis	02:226255935:G:A	rs191495917	2	226255935	G	A	NYAP2	1.1932	0.1538	8.478e-15	novel	NA	NA	NA	1.19586	0.153836	7.62811e-15	-1.5317	4.9465	0.7568	NA	0.00207829	0.0002082	0.00194603	0.000288018	0.000114863	0.00117925	0
IgA_nephritis	02:229131286:T:C	rs35924503	2	229131286	T	C	SPHKAP	1.4222	0.2078	7.727e-12	novel	NA	NA	NA	1.42222	0.20782	7.72678e-12	NA	NA	NA	NA	0.00121558	NA	0.000194401	0	0.000114784	0	0
IgA_nephritis	06:31325090:C:T	rs9266216	6	31325090	C	T	HLA-B	0.1292	0.012	5.446e-27	novel	-0.0650199	0.242025	0.788199	0.129629	0.0120201	4.07912e-27	NA	NA	NA	0.861939	0.594988	NA	0.640306	0.701385	0.702083	0.686905	0.903351
IgA_nephritis	11:121581419:T:C	rs519662	11	121581419	T	C	SORL1	-0.0822	0.0142	7.314e-09	novel	NA	NA	NA	-0.0822257	0.0142172	7.31386e-09	NA	NA	NA	NA	0.781979	NA	0.79034	0.804005	0.756941	0.824742	0.966365
IgA_nephritis	12:30061320:C:G	rs548169927	12	30061320	C	G	TMTC1	1.1971	0.2141	2.244e-08	novel	NA	NA	NA	1.19714	0.214078	2.24395e-08	NA	NA	NA	NA	0.00108935	NA	0.00142542	0	0.00034459	0.00117925	0
IgA_nephritis	15:71605453:A:G	rs1606888	15	71605453	A	G	THSD4	0.0861	0.0154	2.494e-08	novel	-0.113508	0.246651	0.645373	0.0875419	0.0155447	1.78535e-08	0.0126	0.163	0.9383	0.862041	0.828308	0.8713	0.849206	0.878893	0.584218	0.880332	0.865335
IgA_nephritis	19:41826020:A:C	rs56254331	19	41826020	A	C	CCDC97	-0.1281	0.0156	2.097e-16	novel	NA	NA	NA	-0.130367	0.015699	1.00532e-16	0.0321	0.1313	0.8067	NA	0.16983	0.222	0.155644	0.22764	0.0394707	0.101415	0.010296
Chronic_Glomerulonephritis	06:31589264:C:G	rs3115665	6	31589264	C	G	PRRC2A	0.929	0.1669	2.608e-08	known	NA	NA	NA	0.92897	0.166904	2.60814e-08	NA	NA	NA	NA	0.197462	NA	0.194846	0.222904	0.190978	0.130742	0.0929779
Chronic_Glomerulonephritis	06:32607175:G:A	rs9272566	6	32607175	G	A	HLA-DQA1	0.6694	0.1004	2.573e-11	known	0.498009	0.140092	0.00037817	0.850335	0.143901	3.43843e-09	NA	NA	NA	0.168679	0.282854	NA	0.325685	0.288696	0.379266	0.384901	0.372078
Nephrotic_Syndrome	06:32033616:G:A	rs1265889	6	32033616	G	A	TNXB	0.524	0.0638	2.234e-16	known	0.436991	0.128737	0.000687707	0.522292	0.084574	6.59245e-10	0.6451	0.1486	1.417e-05	0.0242566	0.17424	0.1235	0.149571	0.11916	0.0556323	0.0533175	0.0141207
Nephrotic_Syndrome	X:120747122:G:A	rs751611955	X	120747122	G	A	MIR3672	19.594	3.4978	2.121e-08	novel	NA	NA	NA	NA	NA	NA	19.594	3.4978	2.122e-08	NA	NA	0.0007428	0.0010289	0.000385951	0.000352609	0	0
Chronic_Renal_Failure	16:20392332:G:A	rs77924615	16	20392332	G	A	PDILT	-0.1575	0.0176	3.87e-19	known	-0.0916676	0.0381803	0.0163541	-0.150735	0.0231032	6.82528e-11	-0.2444	0.0388	2.918e-10	0.216678	0.19757	0.2223	0.205554	0.218067	0.0592287	0.241135	0.148649
Chronic_Renal_Failure	21:29352613:T:C	rs565845029	21	29352613	T	C	LINC00314	0.9088	0.1609	1.629e-08	novel	NA	NA	NA	0.835447	0.191283	1.25619e-05	1.0865	0.2977	0.0002625	NA	0.00306426	0.003565	0.00298391	0.00235156	0.000804043	0	0
Urolithiasis	01:21830659:T:G	rs13353032	1	21830659	T	G	ALPL	0.1199	0.0131	6.342e-20	known	0.0996327	0.0147426	1.39758e-11	0.226228	0.0407214	2.76781e-08	0.1688	0.0408	3.526e-05	0.384111	0.11101	0.1276	0.109334	0.136154	0.260829	0.267689	0.300129
Urolithiasis	01:220082150:G:A	rs884127	1	220082150	G	A	RNU5F-1	-0.0677	0.0114	3.312e-09	novel	-0.0577317	0.0143414	5.68479e-05	-0.0697775	0.0266438	0.00882134	-0.1012	0.0271	0.0001844	0.498176	0.351985	0.4582	0.395974	0.46227	0.62843	0.549645	0.447165
Urolithiasis	02:211991847:C:T	rs147025686	2	211991847	C	T	ERBB4	1.1529	0.2092	3.556e-08	novel	NA	NA	NA	1.2394	0.214873	8.0193e-09	-0.4135	0.9143	0.6511	NA	0.0048872	0.0002415	0.0049987	0	0.00114863	0.00117925	0
Urolithiasis	02:234296444:G:A	rs838717	2	234296444	G	A	DGKD	-0.0893	0.0115	8.186e-15	novel	-0.0851849	0.0145751	5.07925e-09	-0.082614	0.0256472	0.0012767	-0.1115	0.0274	4.767e-05	0.590102	0.565639	0.5832	0.58062	0.571799	0.796415	0.579196	0.498069
Urolithiasis	02:27730940:T:C	rs1260326	2	27730940	T	C	GCKR	-0.0965	0.0115	6.032e-17	known	-0.104905	0.0144565	3.97037e-13	-0.0754295	0.0259288	0.0036247	-0.0891	0.0283	0.001629	0.441596	0.606804	0.6494	0.600468	0.637176	0.8653	0.685714	0.499351
Urolithiasis	02:43448479:A:T	rs1430083	2	43448479	A	T	ZFP36L2	-0.0913	0.0149	9.182e-10	novel	-0.0994179	0.0192059	2.26179e-07	-0.0767605	0.0379844	0.0432961	-0.0803	0.0302	0.007783	0.229976	0.141305	0.2947	0.181848	0.30023	0.119195	0.06974	0.213273
Urolithiasis	03:121933951:CTT:C	rs10602692	3	121933952	CTT	C	CASR	-0.0684	0.012	1.31e-08	novel	-0.0636313	0.0146744	1.44954e-05	-0.0635736	0.0292518	0.0297562	-0.0933	0.0301	0.001975	0.432112	0.748648	0.7264	0.739878	0.720622	0.672418	0.816785	0.484395
Urolithiasis	04:115381919:G:A	rs4834412	4	115381919	G	A	UGT8	-0.0701	0.0116	1.408e-09	novel	-0.0587219	0.0147457	6.82499e-05	-0.0975922	0.0255895	0.000136866	-0.0776	0.0273	0.004425	0.381009	0.536192	0.4295	0.5221	0.420824	0.15271	0.4609	0.45272
Urolithiasis	04:77528821:A:C	rs11723275	4	77528821	A	C	SHROOM3	0.084	0.0128	5.964e-11	novel	0.092061	0.0177928	2.29072e-07	0.0538811	0.0254374	0.034159	0.0992	0.027	0.0002379	0.793734	0.465558	0.509	0.469248	0.496813	0.559672	0.464455	0.625641
Urolithiasis	04:89052323:G:T	rs2231142	4	89052323	G	T	ABCG2	0.0971	0.0141	5.239e-12	known	0.0969616	0.0157389	7.24557e-10	0.146171	0.0397411	0.000235001	0.0163	0.0515	0.7508	0.295504	0.114276	0.07447	0.105239	0.0747986	0.0289123	0.188679	0.329663
Urolithiasis	05:176800361:G:A	rs11748297	5	176800361	G	A	RGS14	0.1498	0.0128	1.724e-31	known	0.140905	0.0165597	1.75582e-17	0.163086	0.0287236	1.3646e-08	0.1633	0.0287	1.227e-08	0.25094	0.269722	0.3339	0.278517	0.330696	0.103572	0.214964	0.114489
Urolithiasis	06:131372609:C:A	rs35250412	6	131372609	C	A	EPB41L2	0.0824	0.0149	3.374e-08	known	0.0823717	0.0149202	3.37449e-08	NA	NA	NA	NA	NA	NA	0.407083	NA	NA	0.270634	0.12	0.438055	0.201389	0.462867
Urolithiasis	06:160624347:T:TCA	rs141163734	6	160624347	T	TCA	SLC22A2	0.2016	0.0344	4.781e-09	novel	0.174232	0.0430379	5.15827e-05	0.303125	0.0717022	2.36236e-05	0.1561	0.0959	0.1036	0.0307957	0.0333078	0.02003	0.0267324	0.0146805	0.102046	0.00943396	0.0378205
Urolithiasis	06:32587067:G:A	rs9271375	6	32587067	G	A	HLA-DQA1	-0.0785	0.012	5.134e-11	novel	-0.0582923	0.0150962	0.000112747	-0.115852	0.0254134	5.1475e-06	-0.1076	0.0307	0.0004504	0.345807	0.475569	0.4139	NA	NA	NA	NA	NA
Urolithiasis	06:39145523:T:C	rs62398607	6	39145523	T	C	KCNK5	0.1017	0.0147	4.584e-12	known	0.108153	0.01974	4.28076e-08	0.086932	0.0312709	0.00543649	0.1005	0.0311	0.001209	0.161517	0.21211	0.2555	0.210376	0.25374	0.124684	0.196217	0.141026
Urolithiasis	06:50788778:A:C	rs3798519	6	50788778	A	C	TFAP2B	0.1043	0.0131	1.73e-15	known	0.109504	0.0158362	4.68646e-12	0.0844551	0.0330928	0.0107085	0.1014	0.0329	0.002083	0.285808	0.179335	0.2105	0.203427	0.201956	0.122876	0.369104	0.237484
Urolithiasis	06:55033198:T:C	rs79986767	6	55033198	T	C	HCRTR2	-0.1446	0.0259	2.49e-08	novel	-0.143542	0.0259696	3.25171e-08	NA	NA	NA	-0.5773	0.53	0.276	0.0913844	NA	0.0007179	0.000648088	0.00115141	0.00275482	0.0955189	0.0878205
Urolithiasis	07:27610433:G:GC	rs5883088	7	27610433	G	GC	HIBADH	-0.12	0.0198	1.264e-09	novel	NA	NA	NA	-0.135215	0.0271691	6.46392e-07	-0.1029	0.0288	0.0003589	NA	0.673638	0.6797	0.652445	0.689665	0.853931	0.715802	0.942085
Urolithiasis	07:30917831:G:A	rs6975977	7	30917831	G	A	INMT-MINDY4	0.1512	0.0196	1.274e-14	known	0.160638	0.0217527	1.52738e-13	0.0806812	0.0703347	0.251339	0.1308	0.0592	0.02717	0.127689	0.0338134	0.05528	0.0344424	0.056713	0.156091	0.0283688	0.109032
Urolithiasis	08:100576974:C:A	rs557293205	8	100576974	C	A	VPS13B	0.5403	0.0932	6.866e-09	novel	0.540289	0.093247	6.86577e-09	NA	NA	NA	NA	NA	NA	0.00871755	NA	NA	NA	NA	NA	NA	NA
Urolithiasis	08:99312261:T:C	rs118079955	8	99312261	T	C	NIPAL2	0.3872	0.071	4.878e-08	novel	0.387219	0.0709751	4.87811e-08	NA	NA	NA	NA	NA	NA	0.0130274	NA	NA	0	0	0	0	0.00192308
Urolithiasis	10:88954020:C:A	rs6586064	10	88954020	C	A	FAM35A	-0.0908	0.0139	6.694e-11	novel	-0.0947458	0.016734	1.49739e-08	-0.0945838	0.0353162	0.00740196	-0.0693	0.0355	0.05057	0.364656	0.847433	0.8213	0.854824	0.825849	0.966536	0.833726	0.381935
Urolithiasis	13:42737268:T:G	rs9594689	13	42737268	T	G	DGKH	0.1227	0.0115	1.207e-26	known	0.135189	0.0144343	7.54853e-21	0.111175	0.0263941	2.53e-05	0.0906	0.0273	0.000916	0.545653	0.373015	0.4268	0.365513	0.428356	0.173611	0.553659	0.506784
Urolithiasis	13:96193271:G:A	rs9525016	13	96193271	G	A	CLDN10	-0.0755	0.0122	5.434e-10	novel	-0.0646873	0.0156532	3.58801e-05	-0.0884838	0.0262191	0.000738747	-0.0965	0.0287	0.0007622	0.303253	0.384316	0.3359	0.377696	0.332373	0.0917547	0.386792	0.328205
Urolithiasis	14:37785828:G:A	rs1950526	14	37785828	G	A	MIPOL1	-0.1062	0.0174	1.124e-09	novel	-0.118661	0.022052	7.40823e-08	-0.0854783	0.0285106	0.00271649	NA	NA	NA	0.123629	0.2736	NA	0.275834	0.254076	0.10677	0.192412	0.140026
Urolithiasis	15:53997089:C:A	rs578595	15	53997089	C	A	WDR72	-0.0843	0.0119	1.638e-12	novel	-0.0806253	0.0155066	1.99922e-07	-0.0968626	0.0254751	0.000143392	-0.0811	0.0275	0.003164	0.310437	0.53938	0.4087	0.520705	0.391331	0.233326	0.394802	0.180052
Urolithiasis	16:20392332:G:A	rs77924615	16	20392332	G	A	PDILT	0.136	0.014	2.624e-22	known	0.122385	0.017567	3.24387e-12	0.304597	0.0329489	2.36253e-20	0.0178	0.0326	0.5846	0.216678	0.19757	0.2223	0.205554	0.218067	0.0592287	0.241135	0.148649
Urolithiasis	16:88549264:C:G	rs55637647	16	88549264	C	G	ZFPM1	0.0657	0.0116	1.611e-08	novel	0.0513101	0.0145222	0.000410526	0.0926464	0.0263379	0.00043545	0.0902	0.0288	0.001737	0.517228	0.370366	0.3254	0.358295	0.314195	0.674143	0.537736	0.487097
Urolithiasis	17:12267102:C:T	rs2726550	17	12267102	C	T	LINC00670	-0.0755	0.0134	1.613e-08	novel	-0.0761321	0.0184925	3.83958e-05	-0.0707251	0.0260998	0.00673243	-0.0798	0.0288	0.005638	0.815951	0.616096	0.6734	0.640546	0.676555	0.746088	0.791274	0.749035
Urolithiasis	17:59456589:C:T	rs9895661	17	59456589	C	T	BCAS3	0.1165	0.0124	4.599e-21	known	0.115508	0.0143802	9.55135e-16	0.0568682	0.0338383	0.0928431	0.1854	0.0348	1.029e-07	0.460227	0.830903	0.8112	0.825412	0.801326	0.520752	0.509434	0.478764
Urolithiasis	17:70349022:T:C	rs56008432	17	70349022	T	C	LINC02003	-0.0745	0.0119	3.26e-10	novel	-0.0569583	0.0154271	0.000222417	-0.103443	0.0254275	4.73916e-05	-0.096	0.0271	0.0003949	0.676583	0.505036	0.5411	0.515238	0.548647	0.121153	0.244104	0.676923
Urolithiasis	19:14588476:C:G	rs2241358	19	14588476	C	G	GIPC1	0.1108	0.0129	1.183e-17	known	0.133061	0.0167583	2.02121e-15	0.101384	0.0270153	0.000174835	0.0464	0.0311	0.1359	0.243094	0.330907	0.2545	0.318596	0.242363	0.080634	0.178066	0.216688
Urolithiasis	20:52714706:A:G	rs6123359	20	52714706	A	G	BCAS1	0.0998	0.013	1.83e-14	known	0.086855	0.0144881	2.03597e-09	0.140283	0.0417201	0.000772416	0.1688	0.0424	6.876e-05	0.514446	0.105421	0.1142	0.111292	0.112875	0.0939227	0.124113	0.543984
Urolithiasis	21:37836973:T:C	rs7277076	21	37836973	T	C	CLDN14	0.107	0.0115	1.367e-20	known	0.096798	0.0145683	3.04374e-11	0.109966	0.0258198	2.0536e-05	0.1391	0.0272	3.109e-07	0.468881	0.572633	0.5308	0.55692	0.529073	0.448803	0.511848	0.511583
Urolithiasis	22:23410918:T:A	rs13054904	22	23410918	T	A	RSPH14	0.1427	0.0202	1.418e-12	novel	0.0848195	0.0506729	0.0941574	0.144194	0.0288999	6.05569e-07	0.1665	0.0338	8.135e-07	0.0203752	0.263144	0.2001	0.253442	0.195276	0.128246	0.152123	0.0352564
Cystitis	06:100283110:A:C	rs12154203	6	100283110	A	C	MCHR2	0.117	0.0204	1.022e-08	novel	0.131834	0.0419098	0.00165711	-0.0434602	0.129315	0.736811	0.1177	0.0238	7.426e-07	0.230215	0.274568	0.2723	0.294634	0.259206	0.0480129	0.259434	0.179537
Cystitis	15:64372535:C:T	rs138137126	15	64372535	C	T	FAM96A	7.1204	1.3014	4.466e-08	novel	NA	NA	NA	NA	NA	NA	7.1204	1.3014	4.465e-08	NA	NA	0.0002872	0	0	0.0378316	0	0
Neuropathic_Bladder	02:180435221:G:A	rs563885038	2	180435221	G	A	ZNF385B	8.5451	1.5096	1.508e-08	no_literature	8.54512	1.50956	1.5077e-08	NA	NA	NA	NA	NA	NA	0.00217885	NA	NA	0.000129601	0.000288351	0	0	0.000641026
Neuropathic_Bladder	06:27614801:G:A	rs116060946	6	27614801	G	A	LINC01012	0.6891	0.1179	5.036e-09	no_literature	0.958605	0.279144	0.000594557	0.608192	0.143958	2.39174e-05	0.7302	0.3032	0.01601	0.0236105	0.0183798	0.007625	0.0188802	0.00983796	0.00402947	0.0176887	0.035347
Mastopathy	14:101342493:G:A	rs35853323	14	101342493	G	A	MIR665	0.2164	0.0388	2.351e-08	no_literature	0.308621	0.150352	0.0401062	0.132163	0.0596309	0.0266679	0.274	0.0542	4.255e-07	0.0458259	0.216499	0.125	0.216072	0.123055	0.0676423	0.153664	0.00449294
Endometriosis	01:22450487:C:T	rs2235529	1	22450487	C	T	WNT4	0.1351	0.0224	1.715e-09	known	0.193567	0.0344174	1.86475e-08	0.106376	0.0326599	0.0011257	0.0262	0.0696	0.7069	0.542624	0.156622	0.164	0.158103	0.16168	0.0279182	0.310142	0.482603
Endometriosis	02:11658972:C:T	rs7580473	2	11658972	C	T	GREB1	0.1944	0.0321	1.451e-09	known	NA	NA	NA	0.171712	0.0349333	8.85896e-07	0.3196	0.082	9.698e-05	NA	0.135864	0.1136	0.156669	0.110716	0.0259336	0.0584726	0
Endometriosis	02:208711011:G:A	rs113537648	2	208711011	G	A	PLEKHM3	9.7195	1.7585	3.255e-08	novel	NA	NA	NA	NA	NA	NA	9.7195	1.7585	3.257e-08	NA	NA	0.0004129	0.000584947	0.000863558	0	0	0
Endometriosis	06:151824449:G:A	rs12173791	6	151824449	G	A	CCDC170	0.1857	0.0269	4.675e-12	known	0.14308	0.0365393	9.01164e-05	0.225617	0.0439161	2.78496e-07	0.2807	0.0918	0.002228	0.326577	0.080629	0.08911	0.0749676	0.097582	0.195622	0.15566	0.400129
Endometriosis	07:46670548:A:G	rs993184	7	46670548	A	G	LOC730338	-0.1092	0.0186	4.835e-09	novel	-0.140798	0.0344931	4.46678e-05	-0.0909282	0.0241913	0.000170794	-0.1231	0.0554	0.02627	0.520083	0.407401	0.3164	0.391005	0.306936	0.101309	0.459524	0.416988
Endometriosis	08:25321845:T:A	rs35698191	8	25321845	T	A	CDCA2	-0.1231	0.0202	1.124e-09	novel	-0.138479	0.0345321	6.06797e-05	-0.106351	0.0276125	0.000117373	-0.1531	0.0578	0.008071	0.505704	0.244184	0.2745	0.245583	0.264977	0.0953365	0.205674	0.544516
Endometriosis	09:22158439:CT:C	rs398088169	9	22158440	CT	C	CDKN2B-AS1	0.1154	0.0186	5.639e-10	known	0.169809	0.0357591	2.04725e-06	0.0844259	0.0239842	0.000431447	0.1464	0.0523	0.005124	0.366599	0.417262	0.4119	0.416797	0.412053	0.615837	0.446809	0.302445
Uterine_prolapse	01:22468215:C:T	rs3820282	1	22468215	C	T	WNT4	-0.1783	0.0199	3.552e-19	no_literature	-0.193992	0.0697977	0.0054469	-0.158612	0.0276599	9.78737e-09	-0.2006	0.0315	1.782e-10	0.551339	0.157937	0.1571	0.15541	0.153913	0.0287092	0.311611	0.489032
Uterine_prolapse	02:19231504:T:C	rs17705304	2	19231504	T	C	LINC01376	0.2029	0.0304	2.677e-11	no_literature	NA	NA	NA	0.158457	0.0414963	0.000134221	0.2546	0.0448	1.305e-08	NA	0.0634047	0.06879	0.0652146	0.0704833	0.011361	0.0224057	0.000641026
Uterine_prolapse	02:20878406:T:C	rs3072	2	20878406	T	C	GDF7	0.1258	0.0152	1.329e-16	no_literature	0.178525	0.0695715	0.0102859	0.139647	0.0209711	2.75625e-11	0.1028	0.0233	1.068e-05	0.568316	0.363316	0.365	0.387222	0.376799	0.105015	0.315603	0.421493
Uterine_prolapse	02:56089108:G:A	rs181661155	2	56089108	G	A	EFEMP1	0.1568	0.0245	1.602e-10	no_literature	NA	NA	NA	0.164144	0.029703	3.27255e-08	0.141	0.0434	0.001151	NA	0.133851	0.07117	0.10756	0.0721293	0.0546983	0.0520095	0
Uterine_prolapse	03:127730766:T:C	rs9824657	3	127730766	T	C	KBTBD12	-0.1234	0.0202	9.467e-10	no_literature	-0.047436	0.104048	0.648459	-0.12226	0.0283831	1.65111e-05	-0.1308	0.0298	1.159e-05	0.873169	0.85222	0.8282	0.844839	0.827864	0.915708	0.810142	0.905527
Uterine_prolapse	04:126925066:ACTTATTGAAAATTATTGAATGCATTAAC:A	rs66475849	4	126925067	ACTTATTGAAAATTATTGAATGCATTAAC	A	MIR2054	0.1594	0.0189	3.592e-17	no_literature	0.215398	0.0766863	0.00497234	0.16703	0.0262468	1.96791e-10	0.1418	0.0292	1.162e-06	0.27956	0.188239	0.1795	0.191381	0.174667	0.140359	0.351544	0.2177
Uterine_prolapse	05:127549187:G:A	rs36695	5	127549187	G	A	SLC12A2	0.082	0.0148	3.237e-08	no_literature	0.0694922	0.0801456	0.385902	0.0860567	0.0200811	1.8237e-05	0.0778	0.0229	0.0006815	0.248897	0.503758	0.5875	0.530065	0.593372	0.267541	0.446809	0.202059
Uterine_prolapse	11:32478966:G:A	rs7126322	11	32478966	G	A	WT1-AS	-0.1357	0.0154	1.372e-18	no_literature	-0.370348	0.0784319	2.33644e-06	-0.10756	0.0206868	1.99885e-07	-0.1518	0.0242	3.525e-10	0.728401	0.381492	0.3095	0.361545	0.309867	0.731469	0.479905	0.742288
Uterine_prolapse	11:74350783:C:T	rs7925747	11	74350783	C	T	POLD3	-0.0979	0.0177	3.403e-08	no_literature	-0.111907	0.0784704	0.153839	-0.0840201	0.0259193	0.00118859	-0.11	0.0256	1.765e-05	0.736876	0.815828	0.7492	0.799416	0.746402	0.96258	0.787736	0.719152
Uterine_prolapse	12:114673421:G:A	rs1247943	12	114673421	G	A	LINC02459	-0.0978	0.0148	3.635e-11	no_literature	-0.108296	0.0841603	0.19817	-0.0799149	0.0200788	6.88938e-05	-0.1197	0.0226	1.226e-07	0.785503	0.533273	0.5661	0.520964	0.570317	0.819144	0.687204	0.724647
Uterine_prolapse	16:51488129:C:T	rs12325192	16	51488129	C	T	SALL1	-0.1508	0.0196	1.336e-14	no_literature	NA	NA	NA	-0.127499	0.0250855	3.72328e-07	-0.187	0.0313	2.334e-09	NA	0.200149	0.1564	0.21284	0.168779	0.031932	0.139151	0.000643501
Ovarian_Cyst	02:11722082:C:T	rs10200851	2	11722082	C	T	GREB1	-0.0795	0.0129	6.343e-10	no_literature	-0.0722262	0.0271169	0.0077329	-0.0824809	0.0216454	0.000138658	-0.0809	0.0198	4.296e-05	0.523582	0.475389	0.452	0.471235	0.447641	0.816885	0.563679	0.443943
Ovarian_Cyst	05:1280938:A:G	rs6897196	5	1280938	A	G	TERT	0.0778	0.0134	6.053e-09	no_literature	0.040185	0.0306504	0.189833	0.0718969	0.0224931	0.00139154	0.098	0.0198	7.475e-07	0.361669	0.389536	0.4541	0.39441	0.450173	0.625693	0.383255	0.368047
Ovarian_Cyst	11:30226356:T:C	rs11031005	11	30226356	T	C	FSHB	-0.1103	0.0195	1.555e-08	no_literature	-0.0271827	0.0880344	0.757493	-0.0689283	0.0308249	0.0253435	-0.1479	0.0263	1.919e-08	0.0243321	0.143586	0.1666	0.136299	0.157743	0.0288175	0.0886525	0.0397946
Ovarian_Cyst	19:39738787:C:T	rs12979860	19	39738787	C	T	IFNL4	-0.085	0.0152	2.366e-08	no_literature	-0.0939994	0.0445132	0.0347105	-0.0916353	0.0235789	0.000101774	-0.0768	0.0223	0.0005756	0.105262	0.298751	0.2644	0.320671	0.250432	0.596485	0.375887	0.0565553
Ovarian_Cyst	22:28761148:C:T	rs62237617	22	28761148	C	T	TTC28	0.5578	0.0992	1.852e-08	no_literature	NA	NA	NA	0.621539	0.227262	0.00623991	0.5428	0.1102	8.43e-07	NA	0.00294876	0.008219	0.00285196	0.00863061	0.000688231	0	0
b. Biomarkers
Trait	LeadVariant	rsID	CHR	BP	REF	ALT	ClosestGene	Meta_Beta	Meta_SE	Meta_P	Novel	BBJ_Beta	BBJ_SE	BBJ_P	UKB_Beta	UKB_SE	UKB_P	FG_Beta	FG_SE	FG_P	ALT_Freq_in_BBJ	ALT_Freq_in_UKB	ALT_Freq_in_FG	AF_nfe	AF_fin	AF_afr	AF_amr	AF_eas
Height	01:103534448:C:T	rs1591637	1	103534448	C	T	COL11A1	-0.0185	0.0015	5.348e-33	known	-0.0178	0.00407021	1.2e-05	-0.018584	0.00166882	8.47291e-29	NA	NA	NA	0.933956	0.573459	0.4991	0.562632	0.504342	0.267496	0.611247	0.908915
Height	01:110490341:C:T	rs17025223	1	110490341	C	T	CSF1	-0.0107	0.0017	1.663e-10	known	-0.0114	0.00223737	3.6e-07	-0.0097909	0.00251327	9.79391e-05	NA	NA	NA	0.273318	0.124236	0.1244	0.103327	0.11858	0.176606	0.0567376	0.312661
Height	01:113242122:T:G	rs1106287	1	113242122	T	G	MOV10	-0.0144	0.0014	1.665e-23	known	-0.0135	0.00202018	2.3e-11	-0.0152215	0.00204317	9.3562e-14	NA	NA	NA	0.582836	0.205069	0.356	0.215965	0.385788	0.200851	0.347877	0.56671
Height	01:118849762:G:C	rs7513464	1	118849762	G	C	SPAG17	-0.0313	0.0013	2.4e-119	known	-0.0318	0.00203257	4.6e-55	-0.03091	0.00179865	3.65011e-66	NA	NA	NA	0.521172	0.30951	0.2764	0.295774	0.266398	0.280345	0.339243	0.375969
Height	01:13944236:C:CTT	rs3060293	1	13944236	C	CTT	PDPN	0.0291	0.005	7.754e-09	known	NA	NA	NA	0.0291163	0.00504291	7.76097e-09	NA	NA	NA	NA	0.968505	0.9794	0.974312	0.982143	0.997587	0.992925	1
Height	01:144897876:C:T	rs112427713	1	144897876	C	T	LOC100996724	0.0173	0.0029	2.56e-09	known	NA	NA	NA	0.0172674	0.00289839	2.5626e-09	NA	NA	NA	NA	0.110166	NA	0.118021	0.0603697	0.18796	0.0898345	0.0443445
Height	01:146800107:G:C	rs10900347	1	146800107	G	C	NBPF19	0.0135	0.0016	1.052e-17	known	0.0114	0.00204155	2.2e-08	0.0165618	0.00247799	2.33571e-11	NA	NA	NA	0.603057	0.873351	0.8204	0.871886	0.80725	0.536085	0.819575	0.689987
Height	01:149906413:T:C	rs11205303	1	149906413	T	C	MTMR11	0.0346	0.0014	1.1e-137	known	0.0294	0.00245745	5.3e-33	0.0370579	0.00167888	6.77535e-108	NA	NA	NA	0.20892	0.408398	0.3259	0.389798	0.318653	0.0783908	0.265957	0.365039
Height	01:155006450:C:A	rs74520550	1	155006450	C	A	DCST1	0.0172	0.002	1.604e-18	known	0.0108	0.00702528	0.12	0.017732	0.00203878	3.40972e-18	NA	NA	NA	0.0205772	0.206288	0.1949	0.198075	0.18415	0.147607	0.119104	0.0501285
Height	01:156085375:T:C	rs547915	1	156085375	T	C	LMNA	-0.0242	0.0032	2.173e-14	known	-0.016	0.00871901	0.067	-0.0254241	0.00339637	7.13543e-14	NA	NA	NA	0.986507	0.9361	0.9467	0.929536	0.931412	0.470507	0.919811	0.980077
Height	01:162658483:A:G	rs10799867	1	162658483	A	G	DDR2	-0.0132	0.0018	5.121e-13	known	-0.0137	0.00241115	1.2e-08	-0.0124007	0.00278653	8.57957e-06	NA	NA	NA	0.781451	0.902571	0.939	0.899572	0.9416	0.668007	0.665094	0.77027
Height	01:165492327:G:A	rs4657451	1	165492327	G	A	LOC400794	-0.0087	0.0015	1.209e-08	known	-0.0054	0.0026385	0.041	-0.010384	0.00187439	3.02731e-08	NA	NA	NA	0.82741	0.735044	0.7263	0.739997	0.745392	0.55411	0.689858	0.777279
Height	01:170690593:T:G	rs2213751	1	170690593	T	G	PRRX1	0.0163	0.0015	3.324e-26	known	0.0159	0.0020287	5e-15	0.0167697	0.00234877	9.36512e-13	NA	NA	NA	0.479293	0.145405	0.1603	0.152987	0.160426	0.0474494	0.200946	0.472329
Height	01:172227011:C:G	rs12409899	1	172227011	C	G	DNM3	0.0368	0.002	1.259e-74	known	NA	NA	NA	0.0368134	0.00201418	1.361e-74	NA	NA	NA	NA	0.212894	0.2005	0.210244	0.200058	0.077026	0.206161	0.25
Height	01:17306029:C:A	rs9435731	1	17306029	C	A	MFAP2	0.0278	0.0013	3.89e-100	known	0.0249	0.00215438	7.8e-31	0.0295689	0.00165053	9.7064e-72	NA	NA	NA	0.312852	0.520882	0.4927	0.52225	0.474337	0.179369	0.458726	0.271318
Height	01:173831610:C:CA	rs201119706	1	173831610	C	CA	GAS5-AS1	0.0173	0.0025	3.404e-12	known	0.0189	0.00435127	1.4e-05	0.0165039	0.00302187	4.72511e-08	NA	NA	NA	0.0558876	0.0813114	0.07494	0.0806515	0.0707275	0.0152979	0.0731132	0.0611326
Height	01:176787749:CT:C	rs5778914	1	176787750	CT	C	PAPPA2	0.0205	0.0013	3.177e-54	known	0.0208	0.00218637	1.6e-21	0.0203636	0.00166438	2.05421e-34	NA	NA	NA	0.703394	0.547134	0.5562	0.572266	0.55072	0.860253	0.588863	0.760645
Height	01:179408711:TCTGCACAGGGAAAACATA:T	rs138669322	1	179408712	TCTGCACAGGGAAAACATA	T	AXDND1	0.0112	0.0017	7.174e-11	known	0.0131	0.00208215	3.2e-10	0.00715997	0.00304581	0.0187355	NA	NA	NA	0.364528	0.083472	0.09051	0.0922847	0.0875072	0.0143678	0.129717	0.345408
Height	01:180905694:C:T	rs3795503	1	180905694	C	T	KIAA1614	0.0111	0.0013	1.634e-16	known	0.0068	0.00204628	0.00094	0.0142847	0.0017753	8.55601e-16	NA	NA	NA	0.492226	0.315862	0.358	0.310895	0.375144	0.160258	0.249409	0.488342
Height	01:184035116:A:G	rs1952256	1	184035116	A	G	TSEN15	0.0298	0.0013	3.92e-113	known	0.0244	0.00203526	5.4e-33	0.0337765	0.00173218	1.22879e-84	NA	NA	NA	0.428756	0.347776	0.411	0.342044	0.411272	0.143382	0.293144	0.507079
Height	01:198099377:C:T	rs34632203	1	198099377	C	T	NEK7	-0.0112	0.002	3.745e-08	known	-0.0109	0.00275943	7.5e-05	-0.0114527	0.00299519	0.000131483	NA	NA	NA	0.158769	0.0827695	0.09932	0.0889033	0.10852	0.0593103	0.253538	0.0783055
Height	01:19873555:T:C	rs4244006	1	19873555	T	C	LOC105378614	0.0112	0.0013	1.307e-16	known	0.0103	0.00215569	1.6e-06	0.0116974	0.00173023	1.37626e-11	NA	NA	NA	0.688013	0.649737	0.6905	0.657495	0.695339	0.139885	0.674528	0.602332
Height	01:200045014:G:GTTTTCTTTTCTTTTC	rs150419964	1	200045014	G	GTTTTCTTTTCTTTTC	NR5A2	0.0122	0.0017	5.413e-13	known	NA	NA	NA	0.0122487	0.00169779	5.4242e-13	NA	NA	NA	NA	0.384663	NA	NA	NA	NA	NA	NA
Height	01:203775522:C:T	rs34027291	1	203775522	C	T	ZC3H11A	0.0146	0.0023	4.933e-10	known	NA	NA	NA	0.0146114	0.00234864	4.93866e-10	NA	NA	NA	NA	0.144457	0.1932	0.159513	0.199768	0.0523041	0.0483491	0.000641849
Height	01:205678481:A:G	rs55735020	1	205678481	A	G	NUCKS1	0.0158	0.0017	5.675e-20	known	NA	NA	NA	0.0157924	0.00172588	5.70384e-20	NA	NA	NA	NA	0.417934	NA	0	0	0.180412	0.0333333	0
Height	01:210428778:A:T	rs55645018	1	210428778	A	T	SERTAD4	-0.0094	0.0016	2.155e-09	known	-0.0102	0.0035517	0.004	-0.00918963	0.00174896	1.48635e-07	NA	NA	NA	0.912156	0.657318	0.658	0.64719	0.66657	0.762076	0.767857	0.878729
Height	01:21084999:C:T	rs2985313	1	21084999	C	T	HP1BP3	-0.0187	0.0018	1.409e-25	known	-0.0079	0.00707506	0.26	-0.0194564	0.00185062	7.55523e-26	NA	NA	NA	0.0290193	0.29088	0.302	0.278713	0.313368	0.0465223	0.279481	0.00706941
Height	01:212201175:C:CT	rs66579625	1	212201175	C	CT	INTS7	0.0101	0.0013	6.253e-15	known	0.0062	0.00203608	0.0025	0.012783	0.00167888	2.66403e-14	NA	NA	NA	0.428621	0.58444	NA	0.580104	0.599656	0.461939	0.493333	0.359173
Height	01:2137368:T:C	rs2503712	1	2137368	T	C	FAAP20	0.0124	0.0013	4.607e-20	known	0.009	0.00224498	6.2e-05	0.014286	0.00168768	2.57326e-17	NA	NA	NA	0.316089	0.393321	0.3896	0.402235	0.388313	0.658803	0.463443	0.366795
Height	01:214619101:C:A	rs12074810	1	214619101	C	A	PTPN14	-0.0162	0.0013	4.936e-36	known	-0.0166	0.00200359	1.4e-16	-0.0159154	0.001689	4.40931e-21	NA	NA	NA	0.458711	0.393971	0.3419	0.381002	0.335553	0.3	0.490499	0.550715
Height	01:218609702:A:G	rs6684205	1	218609702	A	G	TGFB2	0.0269	0.0014	7.252e-79	known	0.024	0.00230179	2e-25	0.0287322	0.00182622	9.35819e-56	NA	NA	NA	0.749114	0.285822	0.3236	0.287479	0.318051	0.472107	0.54717	0.725161
Height	01:221213997:G:C	rs10863578	1	221213997	G	C	HLX	-0.0124	0.0013	1.062e-20	known	-0.0102	0.00203915	5.6e-07	-0.0140706	0.00175826	1.22197e-15	NA	NA	NA	0.587032	0.669753	0.654	0.661791	0.653138	0.931803	0.683962	0.630323
Height	01:223087894:A:G	rs17163564	1	223087894	A	G	DISP1	-0.01	0.0016	1.662e-10	known	-0.0102	0.00208795	1.1e-06	-0.00987557	0.00238833	3.55155e-05	NA	NA	NA	0.361951	0.138298	0.1434	0.137007	0.141623	0.149701	0.180523	0.301802
Height	01:224633914:GT:G	rs139671569	1	224633915	GT	G	CNIH3	0.021	0.0022	3.674e-21	known	NA	NA	NA	0.020968	0.00222083	3.69389e-21	NA	NA	NA	NA	0.798085	NA	NA	NA	NA	NA	NA
Height	01:227927242:A:G	rs11588850	1	227927242	A	G	SNAP47	-0.0325	0.0022	3.124e-51	known	-0.0204	0.00741691	0.0059	-0.0336211	0.00225634	3.37321e-50	NA	NA	NA	0.019194	0.172251	0.1961	0.16067	0.200461	0.0295199	0.067217	0.0596154
Height	01:229795714:T:C	rs11589905	1	229795714	T	C	URB2	0.0088	0.0014	1.439e-10	known	0.0088	0.00203911	1.6e-05	0.00879687	0.00185479	2.10878e-06	NA	NA	NA	0.395036	0.275594	0.2751	0.288876	0.257672	0.149195	0.271868	0.412258
Height	01:231082454:T:C	rs16853414	1	231082454	T	C	TTC13	0.0097	0.0013	4.432e-13	known	0.0067	0.00225828	0.0032	0.011269	0.00165269	9.20716e-12	NA	NA	NA	0.723503	0.517429	0.5809	0.541266	0.58832	0.21046	0.610849	0.555556
Height	01:235378898:A:G	rs7531922	1	235378898	A	G	ARID4B	-0.0121	0.0017	2.134e-12	known	NA	NA	NA	-0.0120734	0.00171853	2.13739e-12	NA	NA	NA	NA	0.366659	NA	0.323859	0.321296	0.114965	0.379808	0.218144
Height	01:240350177:A:T	rs9970852	1	240350177	A	T	FMN2	0.0074	0.0013	3.296e-08	known	0.0069	0.00224948	0.0022	0.00764806	0.00166112	4.14304e-06	NA	NA	NA	0.280687	0.54034	0.5348	0.526209	0.518465	0.558086	0.435867	0.354356
Height	01:244144531:C:T	rs112369510	1	244144531	C	T	LOC339529	0.0291	0.0039	1.31e-13	known	NA	NA	NA	0.0290748	0.00392628	1.31264e-13	NA	NA	NA	NA	0.0486607	0.02451	0.0418451	0.0198618	0.00746097	0.0106132	0
Height	01:26843970:A:G	rs12733867	1	26843970	A	G	RPS6KA1	-0.0194	0.0016	7.795e-33	known	-0.0145	0.00314646	4e-06	-0.0211686	0.00189765	6.83044e-29	NA	NA	NA	0.116724	0.252319	NA	0.242695	0.206515	0.123601	0.293765	0.0902597
Height	01:28971714:A:AT	rs375753790	1	28971714	A	AT	LINC01715	-0.0128	0.0023	1.916e-08	known	-0.0137	0.00298458	4.8e-06	-0.0116615	0.00354356	0.0009988	NA	NA	NA	0.13739	0.0587098	0.02578	0.059115	0.0222014	0.0105239	0.0388471	0.1625
Height	01:31184218:C:A	rs1188394	1	31184218	C	A	MATN1	-0.009	0.0013	3.11e-12	known	-0.008	0.00204864	9.9e-05	-0.00959962	0.00164998	5.95938e-09	NA	NA	NA	0.615616	0.476954	0.5247	0.469173	0.541763	0.712888	0.648936	0.435317
Height	01:32393821:TATA:T	rs61516782	1	32393822	TATA	T	PTP4A2	0.0274	0.0025	1.947e-28	known	NA	NA	NA	0.0274477	0.00248156	1.96783e-28	NA	NA	NA	NA	0.128987	NA	0.139303	0.153664	0.157797	0.15	0.365838
Height	01:36712033:C:T	rs11578094	1	36712033	C	T	THRAP3	-0.0115	0.0016	3.644e-13	known	-0.0059	0.00437563	0.18	-0.0123928	0.00170346	3.46884e-13	NA	NA	NA	0.0678087	0.384376	0.3733	0.385262	0.35817	0.135163	0.232311	0.0637066
Height	01:38461319:C:A	rs61776719	1	38461319	C	A	FHL3	-0.0157	0.0013	2.257e-34	known	-0.0138	0.00202208	7.7e-12	-0.0169152	0.00165854	2.02248e-24	NA	NA	NA	0.424706	0.555394	0.5897	0.561485	0.591363	0.279072	0.429257	0.327073
Height	01:41491570:CA:C	rs11354039	1	41491571	CA	C	SLFNL1-AS1	0.0301	0.0018	2.06e-65	known	NA	NA	NA	0.0300572	0.0017597	2.18601e-65	NA	NA	NA	NA	0.343374	NA	0.357732	0.364295	0.119632	0.397887	0.369497
Height	01:43949718:T:C	rs2992038	1	43949718	T	C	SZT2	-0.0105	0.0015	5.057e-12	known	-0.0139	0.00323353	1.8e-05	-0.00954239	0.00172285	3.04896e-08	NA	NA	NA	0.888191	0.621305	0.6355	0.637436	0.658107	0.846429	0.742317	0.94852
Height	01:46085879:C:G	rs2275086	1	46085879	C	G	CCDC17	-0.0146	0.0014	7.22e-26	known	-0.016	0.00217541	1.7e-13	-0.0136071	0.00180275	4.4329e-14	NA	NA	NA	0.692501	0.700311	0.771	0.714888	0.769873	0.757482	0.656028	0.619017
Height	01:47915175:G:T	rs565692	1	47915175	G	T	FOXD2	0.014	0.0013	2.65e-27	known	0.0126	0.0020257	4.6e-10	0.0149221	0.00167778	5.92379e-19	NA	NA	NA	0.410414	0.414475	0.312	0.381396	0.300691	0.582795	0.417453	0.403101
Height	01:51391569:A:G	rs12085666	1	51391569	A	G	FAF1	0.0337	0.0022	6.596e-52	known	0.0311	0.00347268	3.8e-19	0.0354671	0.00288833	1.18691e-34	NA	NA	NA	0.0912534	0.0894861	0.055	0.0808375	0.0504032	0.227628	0.0589623	0.0949936
Height	01:56587539:A:G	rs12405390	1	56587539	A	G	LINC01755	0.0145	0.0014	4.252e-24	known	0.0143	0.00206975	4.3e-12	0.0147104	0.0019914	1.5052e-13	NA	NA	NA	0.372622	0.223211	0.2347	0.219773	0.243353	0.429835	0.164678	0.370565
Height	01:59744903:G:A	rs12568622	1	59744903	G	A	FGGY	0.0114	0.0021	3.83e-08	novel	0.0124	0.00365249	0.00072	0.010928	0.00251374	1.37849e-05	NA	NA	NA	0.0810119	0.123573	0.112	0.114362	0.112838	0.0889042	0.0378251	0.0705128
Height	01:62575911:G:A	rs6688017	1	62575911	G	A	PATJ	0.0102	0.0018	2.841e-08	known	0.0119	0.0036377	0.0011	0.00961653	0.00213016	6.34981e-06	NA	NA	NA	0.0820704	0.183856	0.1643	0.183128	0.169448	0.411101	0.298349	0.136889
Height	01:65298971:C:T	rs9128	1	65298971	C	T	JAK1	0.0614	0.008	1.976e-14	known	NA	NA	NA	0.0613549	0.00801799	1.98114e-14	NA	NA	NA	NA	0.0120565	0.009116	0.00966027	0.00719217	0.00183655	0.00589623	0
Height	01:6637171:G:A	rs12040340	1	6637171	G	A	TAS1R1	-0.0131	0.0019	1.402e-11	known	-0.0127	0.00288627	1.1e-05	-0.0133531	0.00259899	2.78107e-07	NA	NA	NA	0.139615	0.117066	0.09151	0.121495	0.0878456	0.0910345	0.0756501	0.127249
Height	01:67416521:ATC:A	rs35686197	1	67416522	ATC	A	MIER1	0.0142	0.0017	4.465e-17	known	0.0187	0.00387546	1.4e-06	0.0131278	0.00187606	2.60928e-12	NA	NA	NA	0.92845	0.736368	0.6463	0.740808	0.647753	0.839875	0.846336	0.855856
Height	01:71518153:A:T	rs7516464	1	71518153	A	T	ZRANB2-AS1	0.0122	0.0019	6.439e-11	known	NA	NA	NA	0.0122299	0.00187197	6.44861e-11	NA	NA	NA	NA	0.264888	0.353	0.27537	0.358295	0.16502	0.466746	0.688462
Height	01:78450517:C:A	rs34517439	1	78450517	C	A	DNAJB4	0.0311	0.0025	1.087e-34	known	NA	NA	NA	0.0311202	0.00253314	1.10484e-34	NA	NA	NA	NA	0.124618	0.1256	0.120634	0.128382	0.0197384	0.053066	0.000641849
Height	01:86010248:A:G	rs11161636	1	86010248	A	G	DDAH1	-0.0099	0.0013	3.051e-14	known	-0.0133	0.0019965	2.4e-11	-0.00736236	0.0017265	2.00552e-05	NA	NA	NA	0.476983	0.610277	0.6685	0.629104	0.683544	0.270886	0.603081	0.552767
Height	01:89144053:A:G	rs10922478	1	89144053	A	G	PKN2-AS1	0.0204	0.0013	1.167e-57	known	0.0205	0.00199945	1e-24	0.0203857	0.00165998	1.16876e-34	NA	NA	NA	0.544454	0.563067	0.6715	0.580587	0.68786	0.643071	0.558962	0.527062
Height	01:91193049:A:T	rs10922907	1	91193049	A	T	BARHL2	0.0072	0.0013	2.479e-08	novel	0.0061	0.00207276	0.0032	0.00794046	0.00166142	1.75959e-06	NA	NA	NA	0.628197	0.549533	0.3817	0.515664	0.381405	0.741995	0.509456	0.631748
Height	01:92982441:CA:C	rs5776148	1	92982442	CA	C	EVI5	0.0227	0.0021	1.071e-26	known	NA	NA	NA	0.0226867	0.00212119	1.08116e-26	NA	NA	NA	NA	0.801377	NA	0.783991	0.640671	0.909759	0.797445	0.948229
Height	01:9343621:C:T	rs658997	1	9343621	C	T	SPSB1	0.0259	0.0022	4.145e-31	known	0.0108	0.00585913	0.066	0.0284469	0.00241348	4.63521e-32	NA	NA	NA	0.0415191	0.137194	0.1982	0.152722	0.191975	0.321412	0.27896	0.0173077
Height	02:10198113:C:A	rs6717452	2	10198113	C	A	CYS1	-0.0166	0.0014	3.233e-31	known	-0.0125	0.00278236	6.7e-06	-0.0180953	0.00166794	2.03812e-27	NA	NA	NA	0.84572	0.56364	0.7246	0.615495	0.732719	0.492053	0.722877	0.853846
Height	02:103096695:T:G	rs6543146	2	103096695	T	G	SLC9A4	0.0089	0.0013	5.85e-12	known	0.0055	0.00205429	0.0077	0.0111892	0.00166922	2.04168e-11	NA	NA	NA	0.377709	0.556387	0.7244	0.608568	0.740357	0.666474	0.677725	0.356226
Height	02:105132332:A:G	rs6739701	2	105132332	A	G	LINC01102	0.0121	0.0013	1.335e-20	known	0.0103	0.00206256	6.2e-07	0.0133006	0.00167508	2.02279e-15	NA	NA	NA	0.502948	0.430659	0.4519	0.439388	0.438416	0.761679	0.660241	0.476067
Height	02:109948307:C:T	rs79244518	2	109948307	C	T	SH3RF3	0.0093	0.0016	1.331e-08	known	0.0106	0.00221106	1.5e-06	0.00768549	0.00243296	0.00158378	NA	NA	NA	0.281927	0.133458	0.1292	0.131065	0.144214	0.0505863	0.248227	0.262853
Height	02:111927379:A:G	rs6708784	2	111927379	A	G	BCL2L11	0.0084	0.0013	5.185e-11	known	0.0045	0.00203839	0.028	0.0110311	0.00165243	2.4645e-11	NA	NA	NA	0.400335	0.498105	0.4927	0.492141	0.49194	0.356847	0.299763	0.434755
Height	02:114010791:C:T	rs4848320	2	114010791	C	T	PAX8-AS1	0.0082	0.0015	4.083e-08	known	0.0087	0.00244974	0.00036	0.00783796	0.00187578	2.9351e-05	NA	NA	NA	0.208325	0.266792	0.3059	0.265023	0.3197	0.0847321	0.242925	0.164304
Height	02:11485064:CCCG:C	rs147785212	2	11485065	CCCG	C	ROCK2	-0.0093	0.0013	5.797e-13	known	-0.0089	0.00204824	1.5e-05	-0.00952115	0.00165106	8.09141e-09	NA	NA	NA	0.391248	0.494537	NA	0.48278	0.427689	0.154896	0.561605	0.389182
Height	02:119043036:G:A	rs2422241	2	119043036	G	A	LOC100506797	-0.0072	0.0013	2.902e-08	known	-0.0072	0.00202121	0.00038	-0.00713989	0.00167727	2.07382e-05	NA	NA	NA	0.443265	0.580803	0.5126	0.565658	0.527634	0.243605	0.50591	0.503218
Height	02:121610186:G:T	rs2034395	2	121610186	G	T	GLI2	-0.0233	0.0019	5.644e-34	known	-0.0252	0.00389544	1e-10	-0.0227309	0.00220584	6.75142e-25	NA	NA	NA	0.0711329	0.169027	0.1575	0.150825	0.160138	0.069706	0.150943	0.105263
Height	02:128013973:CA:C	rs550829767	2	128013974	CA	C	ERCC3	0.0143	0.0021	3.993e-12	known	NA	NA	NA	0.0142616	0.00205575	3.99944e-12	NA	NA	NA	NA	0.229888	NA	0.226579	0.397794	0.110251	0.182186	0.00294118
Height	02:129042614:C:T	rs72839421	2	129042614	C	T	HS6ST1	0.0179	0.0027	1.478e-11	known	NA	NA	NA	0.0179008	0.00265194	1.48006e-11	NA	NA	NA	NA	0.111068	0.1179	0.113238	0.112615	0.105754	0.0459906	0
Height	02:134466301:T:C	rs7574116	2	134466301	T	C	NCKAP5	0.0138	0.0022	7.715e-10	known	0.027	0.00859683	0.0017	0.0128609	0.00232989	3.39262e-08	NA	NA	NA	0.0136042	0.147894	NA	0.142555	0.211125	0.437102	0.0868421	0.0376135
Height	02:136068890:C:G	rs7572152	2	136068890	C	G	ZRANB3	-0.0144	0.0019	1.296e-13	known	-0.0125	0.00240454	2.1e-07	-0.0178314	0.00327502	5.19377e-08	NA	NA	NA	0.222505	0.0682867	0.07283	0.0983777	0.0784598	0.338212	0.232227	0.223938
Height	02:141578481:T:TA	rs72077160	2	141578481	T	TA	LRP1B	0.0106	0.0018	1.885e-09	novel	NA	NA	NA	0.0106296	0.00176942	1.88665e-09	NA	NA	NA	NA	0.462515	NA	0.531651	0.318933	0.243526	0.357914	0.570175
Height	02:148565386:GT:G	rs138219566	2	148565387	GT	G	ACVR2A	0.0104	0.0017	3.217e-09	known	0.0054	0.00324681	0.095	0.0123626	0.00207497	2.55634e-09	NA	NA	NA	0.104234	0.198401	NA	0.179848	0.0981393	0.0641352	0.117647	0.100389
Height	02:156597056:A:T	rs72887143	2	156597056	A	T	LINC01876	0.0149	0.0021	3.273e-12	known	0.0088	0.00833919	0.29	0.0153633	0.00221778	4.29524e-12	NA	NA	NA	0.0173873	0.166181	NA	0.18929	0.182432	0.0603214	0.13355	0.0137405
Height	02:161203395:T:C	rs7425274	2	161203395	T	C	RBMS1	0.01	0.0013	4.79e-15	known	0.0074	0.00199539	0.00019	0.0118069	0.0016651	1.33548e-12	NA	NA	NA	0.513389	0.42884	0.4879	0.462248	0.489049	0.389132	0.349882	0.60347
Height	02:16120506:T:C	rs35135518	2	16120506	T	C	MYCN	-0.0118	0.0016	4.269e-13	known	-0.0099	0.00205485	1.5e-06	-0.0149333	0.00265251	1.80468e-08	NA	NA	NA	0.510684	0.108463	0.1407	0.100753	0.133487	0.0345739	0.192217	0.494852
Height	02:164508991:C:CA	rs35967241	2	164508991	C	CA	FIGN	0.009	0.0014	3.278e-10	known	0.0092	0.00238495	0.00012	0.00887756	0.00178529	6.60818e-07	NA	NA	NA	0.752285	0.664903	0.6726	0.664679	0.651101	0.495227	0.763923	0.762581
Height	02:1652377:C:T	rs186563338	2	1652377	C	T	PXDN	-0.0674	0.0085	2.615e-15	known	-0.0674	0.00852716	2.6e-15	NA	NA	NA	NA	NA	NA	0.0138949	NA	NA	0	0	0	0	0.00385604
Height	02:169706079:T:C	rs2140046	2	169706079	T	C	NOSTRIN	-0.0155	0.0013	1.477e-31	known	-0.0088	0.00209215	2.4e-05	-0.0199892	0.00171571	2.30601e-31	NA	NA	NA	0.346729	0.363457	0.4147	0.354541	0.419918	0.573818	0.228029	0.25097
Height	02:171836895:T:C	rs12151587	2	171836895	T	C	TLK1	-0.017	0.0015	3.417e-28	known	-0.0146	0.0039811	0.00026	-0.0174812	0.00167976	2.32259e-25	NA	NA	NA	0.0703271	0.420096	0.3751	0.408228	0.376518	0.522818	0.254177	0.0500668
Height	02:174801862:T:A	rs57645908	2	174801862	T	A	SP3	-0.014	0.0018	2.313e-14	known	-0.0088	0.00644399	0.17	-0.0144745	0.00191556	4.15794e-14	NA	NA	NA	0.0263196	0.245688	0.1811	0.225779	0.173587	0.26088	0.261792	0.0109254
Height	02:177009481:C:CT	rs11386425	2	177009481	C	CT	MIR10B	-0.0088	0.0015	5.55e-09	known	-0.0119	0.00228352	1.7e-07	-0.00634742	0.00199984	0.00150388	NA	NA	NA	0.746076	0.767013	0.7713	0.762388	0.783285	0.859382	0.844787	0.713642
Height	02:178565913:T:C	rs17400325	2	178565913	T	C	PDE11A	0.0402	0.0042	3.749e-22	known	NA	NA	NA	0.0402476	0.00415878	3.77283e-22	NA	NA	NA	NA	0.0409919	0.02029	0.0346214	0.0195627	0.0083966	0.0471698	0
Height	02:183702964:G:A	rs1561369	2	183702964	G	A	FRZB	0.0168	0.0025	3.88e-11	known	NA	NA	NA	0.0168463	0.00254915	3.88498e-11	NA	NA	NA	NA	0.119601	0.06301	0.116105	0.0584677	0.0236945	0.0732861	0
Height	02:185426964:T:G	rs4371322	2	185426964	T	G	ZNF804A	0.0081	0.0014	1.784e-08	known	0.0089	0.00282044	0.0016	0.00779148	0.00166434	2.84996e-06	NA	NA	NA	0.147526	0.566772	0.5108	0.5672	0.515841	0.418511	0.350356	0.215385
Height	02:190146210:C:G	rs114885387	2	190146210	C	G	COL5A2	0.03	0.0052	7.802e-09	known	0.0275	0.017396	0.11	0.0302754	0.00545024	2.77988e-08	NA	NA	NA	0.00409923	0.0238176	0.02864	0.0181465	0.0308357	0.00287092	0.0106132	0
Height	02:191781169:A:G	rs2355570	2	191781169	A	G	GLS	0.0111	0.0014	6.168e-16	known	0.01	0.00199524	5.8e-07	0.0120058	0.00187572	1.54907e-10	NA	NA	NA	0.521516	0.263387	0.2358	0.236801	0.259067	0.189758	0.147406	0.447368
Height	02:200321050:G:A	rs13014796	2	200321050	G	A	SATB2	-0.0184	0.0019	2.202e-21	known	-0.0279	0.00401989	3.7e-12	-0.015501	0.00220914	2.27474e-12	NA	NA	NA	0.0804922	0.169259	0.1413	0.167641	0.14882	0.0850575	0.117925	0.0115385
Height	02:202023585:A:ATTG	rs570154406	2	202023585	A	ATTG	CFLAR	0.031	0.0047	5.484e-11	known	NA	NA	NA	0.0309821	0.00472492	5.49092e-11	NA	NA	NA	NA	0.0314912	NA	0.0472545	0.0335731	0.00896268	0.0230415	0.00389105
Height	02:20205541:C:T	rs52826764	2	20205541	C	T	MATN3	-0.06	0.0049	6.331e-35	known	NA	NA	NA	-0.0599638	0.00486368	6.43464e-35	NA	NA	NA	NA	0.0296431	0.01889	0.0284806	0.0189873	0.00413128	0.0117925	0
Height	02:203135806:C:CA	rs199511240	2	203135806	C	CA	NOP58	-0.0189	0.0026	3.151e-13	known	NA	NA	NA	-0.0188671	0.00258887	3.15817e-13	NA	NA	NA	NA	0.114996	NA	0.124521	0.13925	0.0252163	0.147277	0.116688
Height	02:208691292:C:T	rs11679380	2	208691292	C	T	PLEKHM3	-0.0099	0.0015	1.491e-11	known	-0.0094	0.00217153	1.4e-05	-0.0103696	0.00200335	2.26651e-07	NA	NA	NA	0.310518	0.221053	0.2081	0.226135	0.204545	0.227618	0.196217	0.408098
Height	02:211543055:T:C	rs715	2	211543055	T	C	CPS1	0.0097	0.0015	1.189e-10	known	0.0109	0.00277095	8.8e-05	0.00918546	0.00178885	2.82524e-07	NA	NA	NA	0.162344	0.311456	0.3132	0.313093	0.333526	0.206599	0.295238	0.17715
Height	02:218293564:T:G	rs7594625	2	218293564	T	G	DIRC3	-0.017	0.0013	2.176e-36	known	-0.0131	0.00212114	6e-10	-0.0195781	0.00174502	3.3095e-29	NA	NA	NA	0.673385	0.340924	0.4524	0.342755	0.460875	0.507946	0.576651	0.742619
Height	02:219947002:G:A	rs17608726	2	219947002	G	A	NHEJ1	0.0299	0.0018	7.585e-59	known	0.0271	0.00203657	1.9e-40	0.0423987	0.00436354	2.57822e-22	NA	NA	NA	0.389881	0.0369537	0.05616	0.0372602	0.0589758	0.019977	0.177305	0.460696
Height	02:223982434:G:A	rs1448318	2	223982434	G	A	KCNE4	0.0085	0.0013	1.768e-10	known	0.0067	0.00215048	0.0019	0.00969025	0.00170577	1.34132e-08	NA	NA	NA	0.535741	0.616398	0.5502	0.613639	0.531106	0.518792	0.717494	0.604651
Height	02:225357325:T:C	rs112567314	2	225357325	T	C	CUL3	0.1664	0.0136	1.85e-34	known	NA	NA	NA	0.166436	0.0135953	1.87822e-34	NA	NA	NA	NA	0.00406986	NA	0.00375891	0.000287853	0.000688389	0	0
Height	02:233053895:T:TA	rs75664912	2	233053895	T	TA	DIS3L2	-0.0392	0.0019	7.1e-92	known	-0.0358	0.00202926	8.6e-70	-0.0701977	0.00617143	5.66102e-30	NA	NA	NA	0.54002	0.0182562	0.02821	0.0193381	0.0239193	0.00734619	0.193396	0.481144
Height	02:234668:A:AAC	rs10654359	2	234668	A	AAC	SH3YL1	0.0109	0.0014	1.172e-14	known	0.008	0.00241997	0.00092	0.0123176	0.00173013	1.08562e-12	NA	NA	NA	0.216315	0.351057	0.3614	0.338655	0.359033	0.294614	0.240521	0.231959
Height	02:236601561:T:C	rs77975954	2	236601561	T	C	AGAP1	-0.0083	0.0015	1.595e-08	known	-0.0076	0.002039	0.00019	-0.00896921	0.00210066	1.95782e-05	NA	NA	NA	0.44197	0.192027	0.2039	0.196082	0.204493	0.418148	0.445498	0.439276
Height	02:238386286:T:C	rs2325839	2	238386286	T	C	MLPH	-0.0119	0.0015	6.426e-15	known	-0.0141	0.00247559	1.3e-08	-0.0106021	0.00194509	5.02068e-08	NA	NA	NA	0.205208	0.234961	0.1571	0.20589	0.147956	0.551359	0.3026	0.210797
Height	02:239561888:T:C	rs1810138	2	239561888	T	C	LINC01107	0.0108	0.0017	9.544e-11	known	NA	NA	NA	0.0107737	0.00166415	9.55483e-11	NA	NA	NA	NA	0.434383	NA	0.279642	0.216216	0.592636	0.217593	0.344675
Height	02:242493511:C:T	rs4675801	2	242493511	C	T	BOK-AS1	-0.0164	0.0013	1.285e-37	known	-0.0158	0.00199431	2.5e-15	-0.0167585	0.00166077	6.11263e-24	NA	NA	NA	0.495474	0.454881	0.4919	0.45607	0.502882	0.54111	0.590802	0.455013
Height	02:25150758:T:C	rs10185143	2	25150758	T	C	ADCY3	-0.0241	0.0013	2.063e-79	known	-0.0188	0.00200631	8.5e-21	-0.0276586	0.00165216	6.97581e-63	NA	NA	NA	0.498457	0.491061	0.4199	0.474727	0.409614	0.836435	0.336085	0.42278
Height	02:27730940:T:C	rs1260326	2	27730940	T	C	GCKR	0.0157	0.0013	6.994e-34	known	0.0156	0.0020078	9.4e-15	0.015758	0.00168729	9.75545e-21	NA	NA	NA	0.441596	0.606804	0.6494	0.600468	0.637176	0.8653	0.685714	0.499351
Height	02:30494172:G:T	rs17322090	2	30494172	G	T	LBH	0.0139	0.0024	1.126e-08	known	0.0157	0.015291	0.31	0.0138086	0.00245743	1.92058e-08	NA	NA	NA	0.00425316	0.130123	0.1302	0.125536	0.136364	0.163789	0.170616	0.00641849
Height	02:33514753:A:G	rs11685108	2	33514753	A	G	LTBP1	-0.0302	0.002	1.583e-50	known	-0.0326	0.00274301	1.4e-32	-0.027314	0.00298285	5.36253e-20	NA	NA	NA	0.157311	0.0837586	0.04759	0.0673064	0.0434908	0.106708	0.067217	0.18742
Height	02:37995422:A:T	rs7589518	2	37995422	A	T	LINC00211	0.0213	0.0013	1.323e-57	known	0.0214	0.00205932	3.4e-25	0.0212244	0.00174228	3.93955e-34	NA	NA	NA	0.493806	0.515744	0.4757	0.420322	0.386213	0.307385	0.22875	0.357048
Height	02:40941613:A:T	rs12469493	2	40941613	A	T	SLC8A1	0.0071	0.0013	2.821e-08	novel	0.0083	0.00203111	4.7e-05	0.00637005	0.00165618	0.00011997	NA	NA	NA	0.601593	0.464587	0.4496	0.458902	0.435121	0.758183	0.674584	0.668831
Height	02:42470794:C:T	rs6713242	2	42470794	C	T	EML4	-0.0188	0.002	3.908e-20	known	-0.0149	0.00330231	6.8e-06	-0.0212718	0.00260751	3.41961e-16	NA	NA	NA	0.100542	0.113721	0.1224	0.127985	0.110823	0.0755694	0.138298	0.138996
Height	02:44422111:G:A	rs67537903	2	44422111	G	A	PPM1B	-0.0209	0.0015	1.809e-41	known	-0.0173	0.00230403	6.3e-14	-0.0238853	0.00209353	3.81035e-30	NA	NA	NA	0.741995	0.806961	0.7528	0.790919	0.732237	0.802923	0.794045	0.687254
Height	02:46925730:C:A	rs4952842	2	46925730	C	A	SOCS5	0.0172	0.0015	1.079e-28	known	0.012	0.00357162	0.00079	0.0183493	0.00171229	8.61943e-27	NA	NA	NA	0.0850356	0.367781	0.3026	0.365164	0.280854	0.108466	0.436019	0.0811856
Height	02:48587963:A:T	rs76154567	2	48587963	A	T	FOXN2	0.0134	0.0023	2.884e-09	known	0.0103	0.00285577	0.00032	0.0187338	0.00370466	4.26522e-07	NA	NA	NA	0.145932	0.0534839	NA	0.0541685	0.045406	0.0153427	0.145313	0.139142
Height	02:56096892:A:G	rs3791679	2	56096892	A	G	EFEMP1	-0.047	0.0015	3.77e-215	known	-0.0383	0.00231425	1.6e-61	-0.0532567	0.00197064	1.08556e-160	NA	NA	NA	0.756468	0.225582	0.2262	0.244127	0.233007	0.0644087	0.23467	0.771373
Height	02:61482261:G:A	rs10496091	2	61482261	G	A	USP34	-0.0132	0.0017	2.744e-14	known	-0.0205	0.0052315	9.2e-05	-0.0122923	0.00183674	2.19811e-11	NA	NA	NA	0.0381327	0.281236	0.2887	0.296133	0.291475	0.367211	0.168632	0.0166667
Height	02:6400586:A:G	rs10165110	2	6400586	A	G	LINC01247	0.0085	0.0013	2.487e-10	known	0.0075	0.00209485	0.00036	0.00930046	0.00176523	1.37486e-07	NA	NA	NA	0.611352	0.641801	NA	0.668109	0.677379	0.426541	0.59589	0.638643
Height	02:64509483:C:T	rs67968328	2	64509483	C	T	LOC100507006	-0.0112	0.0019	7.489e-09	known	-0.011	0.00449827	0.015	-0.0112039	0.00213796	1.60273e-07	NA	NA	NA	0.0538718	0.183401	0.2584	0.191623	0.266282	0.0394858	0.229953	0.0500642
Height	02:65752774:TA:T	rs11317100	2	65752775	TA	T	SPRED2	0.0129	0.0017	1.567e-13	known	NA	NA	NA	0.0128729	0.00174397	1.57024e-13	NA	NA	NA	NA	0.346624	NA	0.338998	0.273287	0.3169	0.353175	0.358724
Height	02:69330118:A:G	rs6710260	2	69330118	A	G	ANTXR1	0.0156	0.0016	3.01e-21	known	0.0149	0.00235415	2.4e-10	0.0161898	0.0022993	1.90958e-12	NA	NA	NA	0.23187	0.155696	0.08106	0.155139	0.0788262	0.718383	0.247045	0.245174
Height	02:71537386:ATTTC:A	rs3077435	2	71537387	ATTTC	A	ZNF638	-0.0252	0.0013	4.967e-78	known	-0.0222	0.0022656	1e-22	-0.0267432	0.00167139	1.32561e-57	NA	NA	NA	0.261778	0.571534	NA	0.552671	0.507377	0.239182	0.592958	0.300781
Height	02:85818886:C:T	rs14976	2	85818886	C	T	VAMP5	0.0129	0.0016	4.097e-15	known	0.009	0.00407134	0.027	0.0135954	0.00178806	2.89006e-14	NA	NA	NA	0.0640795	0.307745	0.2355	0.27229	0.245538	0.152264	0.159198	0.0482005
Height	02:88880064:T:A	rs6739095	2	88880064	T	A	EIF2AK3	-0.0204	0.0013	3.301e-54	known	-0.0188	0.00200896	9.1e-21	-0.021577	0.0017381	2.22883e-35	NA	NA	NA	0.572992	0.65874	0.6036	0.667338	0.602535	0.864492	0.596698	0.49031
Height	02:92305673:C:A	rs200027753	2	92305673	C	A	ACTR3BP2	-0.0443	0.0068	9.385e-11	novel	NA	NA	NA	-0.0443498	0.00684776	9.39714e-11	NA	NA	NA	NA	0.0179042	NA	NA	NA	NA	NA	NA
Height	02:97283676:T:C	rs183743021	2	97283676	T	C	KANSL3	-0.0569	0.0055	7.714e-25	known	NA	NA	NA	-0.0568755	0.00552657	7.77567e-25	NA	NA	NA	NA	0.0238429	NA	0.0220138	0.0241071	0.00361643	0.0107399	0
Height	03:101084604:T:C	rs62280667	3	101084604	T	C	SENP7	0.0082	0.0014	2.661e-09	known	0.0085	0.00225676	0.00017	0.00804176	0.00174361	3.9869e-06	NA	NA	NA	0.27024	0.33911	0.3819	0.341636	0.395785	0.0537437	0.169031	0.3674
Height	03:107196460:T:A	rs6763295	3	107196460	T	A	LINC01990	-0.0098	0.0015	5.311e-11	known	-0.0153	0.00268049	1.2e-08	-0.00731148	0.00179072	4.44703e-05	NA	NA	NA	0.169141	0.311749	0.2906	0.292707	0.292099	0.0700161	0.258255	0.122751
Height	03:112827385:T:C	rs2700198	3	112827385	T	C	LINC02044	0.0128	0.0013	1.867e-21	known	0.0144	0.00214858	1.9e-11	0.0117156	0.00172089	9.91977e-12	NA	NA	NA	0.670032	0.368684	0.4687	0.401183	0.479287	0.422271	0.283848	0.726512
Height	03:114231004:A:ATATGCTTACCTATGGGTG	rs11268842	3	114231004	A	ATATGCTTACCTATGGGTG	ZBTB20-AS5	-0.0143	0.0014	1.651e-25	known	-0.0143	0.00203456	2.4e-12	-0.014329	0.00185205	1.02189e-14	NA	NA	NA	0.468796	0.284477	0.3451	0.294454	0.345245	0.721915	0.419431	0.291131
Height	03:117583647:T:A	rs9790189	3	117583647	T	A	LINC02024	0.0105	0.0013	4.933e-16	known	0.0108	0.00207154	1.8e-07	0.0102667	0.001653	5.27258e-10	NA	NA	NA	0.630695	0.499238	0.5908	0.499024	0.584487	0.26985	0.394988	0.604516
Height	03:121486774:GACTAC:G	rs113616982	3	121486775	GACTAC	G	IQCB1	-0.0077	0.0013	7.706e-09	novel	-0.0085	0.00211835	5.7e-05	-0.00716742	0.0017191	3.05639e-05	NA	NA	NA	0.336308	0.63388	0.6665	0.607763	0.666567	0.70557	0.686747	0.299476
Height	03:122964428:C:T	rs11720939	3	122964428	C	T	SEC22A	-0.0153	0.002	1.343e-14	known	NA	NA	NA	-0.0152736	0.00198315	1.34605e-14	NA	NA	NA	NA	0.22471	0.1594	0.196161	0.159458	0.0410439	0.322695	0.00192308
Height	03:125250799:T:C	rs529963700	3	125250799	T	C	OSBPL11	-36.9015	5.2535	2.153e-12	known	NA	NA	NA	-36.9015	5.25347	2.15666e-12	NA	NA	NA	NA	0	NA	NA	NA	NA	NA	NA
Height	03:129020778:A:G	rs6765930	3	129020778	A	G	HMCES	0.0271	0.0015	1.04e-72	known	0.022	0.00228483	7e-22	0.0309472	0.0019909	1.81183e-54	NA	NA	NA	0.74205	0.777784	0.8293	0.786549	0.834773	0.901794	0.756501	0.700899
Height	03:134173534:T:C	rs6805388	3	134173534	T	C	MIR4788	0.017	0.0014	2.64e-34	known	0.0185	0.00224818	1.8e-16	0.0160393	0.00176998	1.28845e-19	NA	NA	NA	0.72062	0.674986	0.747	0.687151	0.755626	0.631646	0.725236	0.75
Height	03:13556079:CA:C	rs398091298	3	13556080	CA	C	HDAC11	-0.0297	0.0027	1.724e-27	known	NA	NA	NA	-0.0297088	0.00273479	1.74118e-27	NA	NA	NA	NA	0.898347	0.9142	0.899494	0.90985	0.849896	0.923349	0.999358
Height	03:135932494:T:C	rs35320690	3	135932494	T	C	MSL2	-0.0236	0.0018	2.792e-37	known	NA	NA	NA	-0.0235817	0.0018483	2.8445e-37	NA	NA	NA	NA	0.275628	0.2435	0.266035	0.258492	0.10972	0.133255	0.000641026
Height	03:141121814:A:C	rs2871960	3	141121814	A	C	ZBTB38	0.0524	0.0013	4.78e-356	known	0.0405	0.00209633	2.6e-83	0.0598522	0.0016557	1.25017e-285	NA	NA	NA	0.355736	0.4476	0.4616	0.425296	0.440956	0.822325	0.425532	0.318005
Height	03:145794588:T:C	rs148051196	3	145794588	T	C	PLOD2	0.0918	0.0134	8.592e-12	known	0.0918	0.0134441	8.6e-12	NA	NA	NA	NA	NA	NA	0.00693041	NA	NA	NA	NA	NA	NA	NA
Height	03:147011653:A:G	rs9289745	3	147011653	A	G	ZIC4	-0.0106	0.0013	1.372e-15	known	-0.007	0.00220292	0.0016	-0.0125629	0.00165039	2.70462e-14	NA	NA	NA	0.294878	0.495256	0.5224	0.511355	0.527027	0.670819	0.347087	0.188946
Height	03:149373631:T:C	rs59673549	3	149373631	T	C	WWTR1	-0.0168	0.0023	5.656e-13	known	-0.022	0.00337957	7.7e-11	-0.0121234	0.00323113	0.000175423	NA	NA	NA	0.0977367	0.0697833	0.07503	0.0708452	0.0754174	0.05983	0.0448113	0.125483
Height	03:151930970:T:C	rs323627	3	151930970	T	C	LOC101928166	0.0102	0.0015	1.1e-11	known	0.0065	0.00233801	0.0057	0.0128426	0.00196208	5.9418e-11	NA	NA	NA	0.754755	0.768789	0.7272	0.752792	0.73745	0.861137	0.835697	0.696406
Height	03:157725242:C:T	rs7427551	3	157725242	C	T	SHOX2	-0.0155	0.0014	1.361e-28	known	-0.0126	0.00200546	2.9e-10	-0.0182471	0.00195245	9.17549e-21	NA	NA	NA	0.483459	0.76735	0.6912	0.754352	0.68153	0.740975	0.670213	0.395109
Height	03:167897349:G:A	rs2593421	3	167897349	G	A	EGFEM1P	-0.0087	0.0014	2.744e-10	known	-0.008	0.0020898	0.00012	-0.0092112	0.00183074	4.8713e-07	NA	NA	NA	0.561373	0.283832	0.2617	0.272639	0.256772	0.15643	0.408019	0.474194
Height	03:169238015:T:C	rs1997280	3	169238015	T	C	MECOM	-0.0125	0.0014	7.935e-19	known	-0.0134	0.00261164	3.2e-07	-0.0122033	0.00168389	4.26666e-13	NA	NA	NA	0.804724	0.591232	0.6482	0.571957	0.660622	0.806667	0.667062	0.738065
Height	03:171969077:C:G	rs7652177	3	171969077	C	G	FNDC3B	0.0264	0.0013	4.64e-92	known	0.0253	0.00209374	1.1e-33	0.026999	0.0016489	3.08968e-60	NA	NA	NA	0.372255	0.50491	0.5043	0.501559	0.508069	0.857783	0.549763	0.531613
Height	03:185490184:A:G	rs73175572	3	185490184	A	G	IGF2BP2	0.0463	0.0026	1.712e-68	known	NA	NA	NA	0.0463156	0.00264814	1.82716e-68	NA	NA	NA	NA	0.111544	0.1165	0.114835	0.118292	0.024954	0.0626478	0
Height	03:187443314:G:A	rs61732778	3	187443314	G	A	BCL6	0.0373	0.0027	5.078e-44	known	0.0335	0.00489029	7.6e-12	0.0389079	0.00320201	5.74807e-34	NA	NA	NA	0.0459284	0.0710474	0.08371	0.0950837	0.0847262	0.061595	0.0330189	0.109615
Height	03:190819094:A:T	rs1195358	3	190819094	A	T	OSTN	0.0139	0.0015	2.283e-19	known	0.0154	0.00214834	7.4e-13	0.0122489	0.00221501	3.2052e-08	NA	NA	NA	0.332894	0.166671	0.121	0.163098	0.112327	0.112351	0.244681	0.342139
Height	03:194061907:G:A	rs4974539	3	194061907	G	A	CPN2	-0.0096	0.0013	2.554e-13	known	-0.0085	0.00209809	4.6e-05	-0.0103548	0.00169363	9.73029e-10	NA	NA	NA	0.352388	0.387833	0.336	0.389127	0.332661	0.263643	0.223404	0.38946
Height	03:23193560:T:C	rs4331690	3	23193560	T	C	UBE2E2-AS1	0.0097	0.0015	8.729e-11	known	0.0073	0.00275388	0.0081	0.0106623	0.00177372	1.84229e-09	NA	NA	NA	0.844049	0.681178	0.7143	0.67475	0.71985	0.914943	0.810142	0.824359
Height	03:25398610:A:T	rs7637258	3	25398610	A	T	RARB	-0.0098	0.0014	1.019e-11	known	-0.0076	0.00292999	0.0098	-0.010507	0.00165321	2.07993e-10	NA	NA	NA	0.860857	0.48362	0.4878	0.506898	0.487327	0.666436	0.43026	0.86457
Height	03:30081785:T:C	rs34170044	3	30081785	T	C	RBMS3	0.0087	0.0013	1.47e-11	known	0.0077	0.00202425	0.00015	0.00934111	0.00166226	1.91623e-08	NA	NA	NA	0.488551	0.550886	0.5793	0.570937	0.580069	0.490673	0.475236	0.42362
Height	03:33582874:A:T	rs9815692	3	33582874	A	T	CLASP2	0.0418	0.0048	5.782e-18	known	0.0309	0.0185116	0.096	0.0426427	0.00501871	1.95708e-17	NA	NA	NA	0.00298713	0.0279907	0.01561	0.0231638	0.0149597	0.193779	0.0200946	0.00320924
Height	03:38019428:C:T	rs9826470	3	38019428	C	T	CTDSPL	0.0189	0.0018	4.053e-27	known	0.0188	0.00437257	1.8e-05	0.0189657	0.00191679	4.42607e-23	NA	NA	NA	0.0551768	0.249677	0.1659	0.237164	0.156088	0.480787	0.147406	0.0875161
Height	03:41308348:T:C	rs11707955	3	41308348	T	C	ULK4	0.0114	0.0015	1.016e-13	known	0.0051	0.00388421	0.19	0.0125245	0.00166328	5.08545e-14	NA	NA	NA	0.0727098	0.473341	0.4517	0.442844	0.44406	0.195372	0.211584	0.0957584
Height	03:43091017:G:A	rs1523123	3	43091017	G	A	FAM198A	-0.0148	0.0018	3.763e-16	known	-0.0133	0.00320044	3.3e-05	-0.0155142	0.00220666	2.05977e-12	NA	NA	NA	0.112192	0.167816	0.1849	0.176726	0.187968	0.0476464	0.156028	0.109114
Height	03:53139507:A:G	rs2581774	3	53139507	A	G	RFT1	-0.023	0.0014	5.931e-61	known	-0.0196	0.00249686	4.5e-15	-0.0245314	0.00168274	3.9862e-48	NA	NA	NA	0.79846	0.594054	0.6185	0.615239	0.606978	0.284756	0.623223	0.704545
Height	03:56686329:T:C	rs6762851	3	56686329	T	C	FAM208A	-0.0174	0.0014	2.793e-35	known	-0.0119	0.00240681	8.4e-07	-0.0201774	0.00172217	1.06598e-31	NA	NA	NA	0.77807	0.356887	0.4099	0.344888	0.425145	0.691322	0.662322	0.832692
Height	03:61544965:T:G	rs56358876	3	61544965	T	G	PTPRG	-0.0247	0.0022	2.965e-28	known	-0.0212	0.00434867	1.1e-06	-0.0259432	0.00261279	3.12512e-23	NA	NA	NA	0.0565623	0.112197	0.1697	0.117803	0.177791	0.0226125	0.0651659	0.0469152
Height	03:65184412:A:G	rs56309511	3	65184412	A	G	MAGI1	0.0123	0.0022	2.366e-08	novel	NA	NA	NA	0.0122735	0.00219844	2.36788e-08	NA	NA	NA	NA	0.17285	NA	NA	NA	NA	NA	NA
Height	03:67425963:G:T	rs115560420	3	67425963	G	T	SUCLG2	-0.0189	0.0024	2.805e-15	known	-0.0051	0.00588872	0.39	-0.0215799	0.00261324	1.48751e-16	NA	NA	NA	0.029724	0.112666	0.04605	0.104118	0.0412104	0.0491615	0.0791962	0.0359435
Height	03:71134326:C:T	rs80190719	3	71134326	C	T	FOXP1	-0.0106	0.0014	2.035e-13	known	-0.0093	0.00206672	7.5e-06	-0.0118951	0.00201827	3.78023e-09	NA	NA	NA	0.616294	0.214246	0.2907	0.213432	0.301441	0.0565387	0.200946	0.529601
Height	03:72397279:A:G	rs9809116	3	72397279	A	G	RYBP	-0.0235	0.0013	1.206e-71	known	-0.0179	0.00207339	5.9e-18	-0.0271518	0.00169119	5.53506e-58	NA	NA	NA	0.620606	0.407417	0.3346	0.411481	0.312788	0.705984	0.510613	0.658236
Height	03:87315389:A:T	rs9823893	3	87315389	A	T	POU1F1	-0.0234	0.0039	1.672e-09	known	NA	NA	NA	-0.0234227	0.00388637	1.67313e-09	NA	NA	NA	NA	0.0480611	NA	0.0442604	0.066358	0.00773576	0.0216049	0.000646831
Height	03:8931038:A:T	rs193921	3	8931038	A	T	RAD18	0.009	0.0015	1.27e-09	known	0.0052	0.00204122	0.011	0.0133292	0.00216997	8.12841e-10	NA	NA	NA	0.589511	0.824148	0.8497	0.820888	0.844182	0.925346	0.75179	0.614935
Height	03:99294991:C:T	rs3914294	3	99294991	C	T	MIR548G	-0.0158	0.0013	1.068e-33	known	-0.0137	0.00200185	7.5e-12	-0.017287	0.00171738	7.8764e-24	NA	NA	NA	0.477544	0.634366	0.6426	0.648568	0.639401	0.180078	0.560427	0.505814
Height	03:9975386:C:G	rs2270894	3	9975386	C	G	CRELD1,IL17RC	-0.0252	0.0015	2.971e-62	known	-0.0198	0.00215651	4.2e-20	-0.0304214	0.00212347	1.54555e-46	NA	NA	NA	0.533606	0.204293	0.2636	0.20625	0.264876	0.0768343	0.336085	0.697809
Height	04:10015865:C:T	rs3796832	4	10015865	C	T	SLC2A9	0.0094	0.0013	1.082e-12	known	0.008	0.00215807	0.00022	0.0101738	0.00165794	8.44756e-10	NA	NA	NA	0.35672	0.547921	0.5198	0.536704	0.523316	0.188856	0.408768	0.276992
Height	04:100551124:T:A	rs10516446	4	100551124	T	A	MTTP	0.011	0.0015	7.487e-14	known	0.0087	0.00201449	1.5e-05	0.0136767	0.00216329	2.58162e-10	NA	NA	NA	0.463867	0.17747	0.0994	0.17136	0.0945245	0.221251	0.15684	0.445876
Height	04:103188709:C:T	rs13107325	4	103188709	C	T	SLC39A8	-0.0266	0.0031	2.397e-17	known	NA	NA	NA	-0.0265997	0.00313944	2.40539e-17	NA	NA	NA	NA	0.0748823	0.01395	0.0656035	0.0112327	0.0163031	0.0554245	0
Height	04:106074826:T:G	rs6533181	4	106074826	T	G	TET2	0.0259	0.0014	3.644e-73	known	0.0262	0.00261384	1.3e-23	0.0257135	0.00170634	2.66913e-51	NA	NA	NA	0.818452	0.629573	0.6843	0.669934	0.698559	0.868385	0.770142	0.823492
Height	04:109429479:T:C	rs139788743	4	109429479	T	C	RPL34-AS1	0.0148	0.0016	3.113e-19	known	0.0158	0.00401568	8.6e-05	0.0145714	0.00180707	7.43198e-16	NA	NA	NA	0.0674514	0.296291	0.2609	0.293661	0.241736	0.332633	0.179335	0.021879
Height	04:113568544:G:A	rs62317770	4	113568544	G	A	LARP7	-0.0124	0.0022	3.628e-08	novel	-0.0115	0.00262964	1.2e-05	-0.0145974	0.00430317	0.000693309	NA	NA	NA	0.176124	0.0381406	0.02559	0.0403425	0.0206275	0.00758621	0.0638298	0.19112
Height	04:114896904:G:A	rs6827199	4	114896904	G	A	ARSJ	0.0109	0.0014	3.271e-14	known	0.0107	0.00242476	1.1e-05	0.0109942	0.00177799	6.27709e-10	NA	NA	NA	0.233449	0.317711	0.34	0.315017	0.352161	0.3125	0.426714	0.352448
Height	04:120717553:GAGA:G	rs10579214	4	120717554	GAGA	G	LINC01365	-0.0106	0.0014	2.472e-14	known	-0.0085	0.00217644	8.8e-05	-0.011952	0.00179746	2.94773e-11	NA	NA	NA	0.315112	0.323758	NA	0.341478	0.333733	0.139791	0.429306	0.431556
Height	04:122751061:G:A	rs13152701	4	122751061	G	A	BBS7	-0.0124	0.0013	1.644e-21	known	-0.0086	0.00202372	1.9e-05	-0.0149761	0.00169299	9.11479e-19	NA	NA	NA	0.555597	0.395091	0.4257	0.372339	0.420553	0.0738101	0.44208	0.408098
Height	04:123828042:T:G	rs34848742	4	123828042	T	G	NUDT6	-0.0158	0.0018	1.111e-17	known	-0.0223	0.00445759	5.8e-07	-0.0144913	0.0020322	9.99322e-13	NA	NA	NA	0.946625	0.791468	0.8191	0.784371	0.821902	0.271847	0.683333	0.959512
Height	04:124939254:G:T	rs4833967	4	124939254	G	T	LINC01091	0.011	0.0014	1.272e-14	known	0.0125	0.00226956	3.4e-08	0.00994773	0.00182438	4.9651e-08	NA	NA	NA	0.266308	0.28672	0.2556	0.256709	0.259827	0.253403	0.275534	0.259355
Height	04:126966882:G:A	rs35584094	4	126966882	G	A	MIR2054	-0.0092	0.0015	2.049e-09	novel	-0.0046	0.00298527	0.12	-0.0109194	0.00179849	1.26903e-09	NA	NA	NA	0.131336	0.310088	0.3704	0.333333	0.380115	0.10734	0.147619	0.0665375
Height	04:12955259:C:G	rs7692161	4	12955259	C	G	RAB28	-0.0163	0.0013	2.176e-36	known	-0.0087	0.00203581	1.8e-05	-0.0213908	0.00167386	2.18033e-37	NA	NA	NA	0.437748	0.425601	0.4655	0.442068	0.463295	0.510717	0.432464	0.424613
Height	04:129608288:A:G	rs72681619	4	129608288	A	G	JADE1	0.0183	0.0033	4.772e-08	known	NA	NA	NA	0.0182613	0.00334481	4.77573e-08	NA	NA	NA	NA	0.0659034	0.09286	0.065223	0.0961428	0.0107922	0.0341981	0.000641026
Height	04:139927130:A:G	rs4286469	4	139927130	A	G	LOC105377448	-0.0121	0.0014	3.431e-17	known	-0.0141	0.00229964	9.7e-10	-0.0108185	0.00183118	3.46705e-09	NA	NA	NA	0.71346	0.708396	0.7278	0.716735	0.734511	0.458023	0.765403	0.750653
Height	04:145560166:C:A	rs62346126	4	145560166	C	A	HHIP-AS1	0.0417	0.0015	7.12e-161	known	0.0208	0.00225442	2.9e-20	0.0601908	0.00211795	1.83558e-177	NA	NA	NA	0.336131	0.814339	0.7978	0.829504	0.789292	0.413845	0.691489	0.402831
Height	04:152430911:T:TTG	rs113966280	4	152430911	T	TTG	FAM160A1	-0.0121	0.0017	1.694e-12	known	NA	NA	NA	-0.0120803	0.00171168	1.6976e-12	NA	NA	NA	NA	0.48001	NA	0.4809	0.449169	0.31539	0.432468	0.352744
Height	04:157785885:A:G	rs78256087	4	157785885	A	G	PDGFC	-0.0157	0.0024	5.788e-11	known	-0.0143	0.00388061	0.00022	-0.0165265	0.00304716	5.8451e-08	NA	NA	NA	0.0718045	0.0810148	0.05249	0.0744681	0.0524496	0.016881	0.0542453	0.063543
Height	04:159994391:G:A	rs62337430	4	159994391	G	A	RAPGEF2	0.0086	0.0015	4.034e-09	known	0.0086	0.00279269	0.0022	0.00856546	0.00170617	5.16193e-07	NA	NA	NA	0.155122	0.370073	0.3699	0.383264	0.357349	0.30487	0.377358	0.203608
Height	04:166317198:C:T	rs10222703	4	166317198	C	T	CPE	0.008	0.0013	3.927e-10	known	0.0079	0.00201513	8e-05	0.00805449	0.00165832	1.19219e-06	NA	NA	NA	0.530431	0.500853	0.478	0.486175	0.48007	0.769781	0.445368	0.605534
Height	04:1745486:G:A	rs4865465	4	1745486	G	A	TACC3	0.0158	0.0014	4.524e-28	known	0.0111	0.0029459	0.00016	0.0172967	0.00165107	1.12268e-25	NA	NA	NA	0.866678	0.533163	0.645	0.532436	0.64058	0.623923	0.686461	0.811613
Height	04:17880416:A:C	rs7700107	4	17880416	A	C	LCORL	-0.0585	0.0017	1.7e-262	known	-0.0553	0.00238637	7.6e-119	-0.0618094	0.00239791	2.2179e-146	NA	NA	NA	0.241172	0.136856	0.06697	0.129974	0.067591	0.112785	0.127685	0.297017
Height	04:184196254:A:G	rs10015974	4	184196254	A	G	WWC2	0.0141	0.0014	8.262e-24	known	0.0104	0.00204247	3.9e-07	0.017474	0.00193145	1.47572e-19	NA	NA	NA	0.585461	0.758967	0.7763	0.758742	0.784522	0.621802	0.643868	0.53251
Height	04:186697494:T:C	rs2310357	4	186697494	T	C	SORBS2	0.0114	0.0014	6.323e-16	known	0.0111	0.00219306	3.7e-07	0.0116531	0.00185353	3.24e-10	NA	NA	NA	0.701508	0.719795	0.7423	0.711586	0.7428	0.398367	0.836085	0.76928
Height	04:21008082:T:C	rs62293769	4	21008082	T	C	KCNIP4	-0.0123	0.0023	4.738e-08	known	-0.0143	0.00284608	5.4e-07	-0.00907426	0.00372153	0.0147563	NA	NA	NA	0.149874	0.0527697	0.1074	0.0647692	0.107945	0.0335093	0.0235849	0.184041
Height	04:25408838:G:A	rs34811474	4	25408838	G	A	ANAPC4	0.0156	0.002	1.618e-15	known	NA	NA	NA	0.0155582	0.00195268	1.62208e-15	NA	NA	NA	NA	0.231929	0.2303	0.214091	0.225779	0.041954	0.0955189	0
Height	04:39319764:G:A	rs17335027	4	39319764	G	A	RFC1	0.0112	0.0013	7.007e-18	known	0.011	0.00208251	1.4e-07	0.0112684	0.00165358	9.47272e-12	NA	NA	NA	0.621952	0.525237	0.4845	0.543385	0.494235	0.140389	0.611111	0.672164
Height	04:45113127:C:T	rs36024704	4	45113127	C	T	GNPDA2	0.0111	0.0014	3.427e-15	known	0.0112	0.00214009	1.5e-07	0.0109917	0.0018734	4.43478e-09	NA	NA	NA	0.331376	0.265477	0.2265	0.268297	0.210086	0.1433	0.315166	0.379665
Height	04:48541032:A:G	rs12503599	4	48541032	A	G	FRYL	0.0143	0.0013	2.812e-28	known	0.0122	0.0020908	5.9e-09	0.0156414	0.00165397	3.19174e-21	NA	NA	NA	0.362466	0.501899	0.4734	0.504097	0.476785	0.596659	0.320331	0.477448
Height	04:5016883:G:A	rs11722554	4	5016883	G	A	CYTL1	-0.0367	0.0043	3.073e-17	known	NA	NA	NA	-0.0366703	0.00434288	3.08376e-17	NA	NA	NA	NA	0.0375275	0.06789	0.0439575	0.0704833	0.00780712	0.0271226	0.000641026
Height	04:52818664:A:G	rs2102278	4	52818664	A	G	DCUN1D4	0.0106	0.0013	2.534e-15	known	0.0076	0.00204936	0.00022	0.0128562	0.00176934	3.70727e-13	NA	NA	NA	0.597439	0.322832	0.3319	0.305819	0.343786	0.763793	0.326241	0.588803
Height	04:54361792:C:T	rs12642437	4	54361792	C	T	LNX1	0.0087	0.0015	8.065e-09	known	0.0048	0.00215334	0.026	0.012448	0.00211081	3.69836e-09	NA	NA	NA	0.317527	0.190582	0.2208	0.193445	0.220502	0.381499	0.282143	0.345703
Height	04:57770106:G:A	rs12645070	4	57770106	G	A	REST	0.0218	0.0015	8.004e-49	known	0.0201	0.00206149	1.8e-22	0.0235386	0.00213245	2.52295e-28	NA	NA	NA	0.39266	0.183274	0.2339	0.204279	0.227928	0.143908	0.199292	0.413437
Height	04:62427056:T:C	rs573890687	4	62427056	T	C	ADGRL3	-2.4227	0.4112	3.832e-09	novel	-2.4227	0.411241	3.8e-09	NA	NA	NA	NA	NA	NA	0	NA	NA	NA	NA	NA	NA	NA
Height	04:66690210:A:C	rs539894989	4	66690210	A	C	EPHA5-AS1	-1.6093	0.2905	3.035e-08	novel	-1.6093	0.290514	3e-08	NA	NA	NA	NA	NA	NA	0	NA	NA	0	0	0	0	0
Height	04:73515313:T:C	rs7697556	4	73515313	T	C	ADAMTS3	-0.0236	0.0013	1.703e-75	known	-0.0214	0.00203524	8.6e-26	-0.025033	0.0016516	7.09095e-52	NA	NA	NA	0.579426	0.525112	0.5094	0.507008	0.5	0.200345	0.598109	0.46139
Height	04:77819187:C:G	rs2703128	4	77819187	C	G	SOWAHB	0.0098	0.0015	7.521e-11	known	0.0092	0.00267899	0.00062	0.0101061	0.00182275	2.95126e-08	NA	NA	NA	0.169727	0.289209	0.3912	0.299205	0.412189	0.443868	0.249409	0.207051
Height	04:82174165:A:G	rs1443536	4	82174165	A	G	PRKG2	0.0325	0.0014	7.69e-113	known	0.0273	0.00240809	7.1e-30	0.0352956	0.00179249	2.87107e-86	NA	NA	NA	0.2245	0.305193	0.3671	0.334005	0.358295	0.736316	0.286557	0.188946
Height	04:83240238:TAAAAC:T	rs147751744	4	83240239	TAAAAC	T	HNRNPD	-0.0114	0.0019	2.978e-09	known	-0.0203	0.00634245	0.0014	-0.0105148	0.00201862	1.90075e-07	NA	NA	NA	0.0264464	0.217857	0.2158	0.230895	0.230233	0.0800691	0.13357	0.0314506
Height	04:8598698:C:T	rs3756173	4	8598698	C	T	CPZ	-0.0193	0.0014	6.526e-46	known	-0.0213	0.00222232	8.3e-22	-0.0180375	0.00170747	4.41939e-26	NA	NA	NA	0.414698	0.398587	0.3772	0.381447	0.359816	0.15942	0.370853	0.356226
Height	04:87730980:C:T	rs61730641	4	87730980	C	T	PTPN13	-0.0679	0.0064	5.269e-26	known	NA	NA	NA	-0.0678734	0.00643559	5.31493e-26	NA	NA	NA	NA	0.0166527	0.006946	0.0139951	0.00546605	0.00332798	0.00707547	0
Height	05:102338739:C:G	rs78408340	5	102338739	C	G	PAM	-0.052	0.0084	6.08e-10	known	NA	NA	NA	-0.052012	0.00840482	6.0859e-10	NA	NA	NA	NA	0.00972108	0.002202	0.00603975	0.00172911	0.00183655	0.00353774	0
Height	05:10680997:G:A	rs5745297	5	10680997	G	A	DAP	-0.0159	0.0029	4.559e-08	known	NA	NA	NA	-0.0158677	0.00290208	4.56231e-08	NA	NA	NA	NA	0.0888171	0.08105	0.0856235	0.0871692	0.0160587	0.0412736	0
Height	05:108090134:G:A	rs112668446	5	108090134	G	A	FER	0.0343	0.0031	2.03e-28	known	0.0688	0.0292862	0.019	0.0338746	0.00311653	1.62951e-27	NA	NA	NA	0.00123403	0.0781966	NA	0.0918971	0.0912064	0.0417676	0.0672783	0.00779221
Height	05:111049708:A:C	rs7735771	5	111049708	A	C	STARD4-AS1	-0.0111	0.0019	5.612e-09	known	-0.0136	0.00337313	5.4e-05	-0.00986873	0.00229377	1.68993e-05	NA	NA	NA	0.0972218	0.15279	0.1533	0.148163	0.156953	0.543328	0.22104	0.101412
Height	05:112254377:G:A	rs153560	5	112254377	G	A	REEP5	0.0112	0.0013	7.485e-17	known	0.0124	0.0021985	1.5e-08	0.0104799	0.00170037	7.1319e-10	NA	NA	NA	0.304537	0.606764	0.6228	0.631685	0.635369	0.915287	0.492891	0.34
Height	05:114995827:C:G	rs17475053	5	114995827	C	G	LOC102467217	0.0175	0.0014	4.07e-36	known	0.0147	0.0021051	2.9e-12	0.0197509	0.00186688	3.73688e-26	NA	NA	NA	0.362381	0.268758	0.3151	0.299558	0.313652	0.124426	0.290284	0.226512
Height	05:121412412:CA:C	rs78389649	5	121412413	CA	C	LOX	0.0109	0.0014	4.789e-15	known	0.0096	0.00251833	0.00015	0.0114856	0.00166894	5.91318e-12	NA	NA	NA	0.202969	0.441472	0.5293	0.449753	0.538329	0.233095	0.305425	0.269923
Height	05:122699198:C:CTA	rs34732995	5	122699198	C	CTA	CEP120	-0.0171	0.0013	1.52e-40	known	-0.0155	0.0020229	2e-14	-0.0181596	0.00165626	5.73934e-28	NA	NA	NA	0.556898	0.461681	0.5032	0.481261	0.512146	0.365772	0.478469	0.588005
Height	05:123967102:C:T	rs10079392	5	123967102	C	T	ZNF608	0.0106	0.0013	5.926e-16	known	0.0095	0.00204148	3.6e-06	0.011393	0.00170762	2.52938e-11	NA	NA	NA	0.412478	0.381249	0.4355	0.375569	0.425777	0.123477	0.25	0.311211
Height	05:127668685:G:T	rs78727187	5	127668685	G	T	FBN2	0.1099	0.0107	1.238e-24	known	NA	NA	NA	0.109863	0.0107229	1.24704e-24	NA	NA	NA	NA	0.0063032	0.004431	0.00596087	0.00172612	0.00114784	0	0
Height	05:131605671:A:ATG	rs146077748	5	131605671	A	ATG	PDLIM4	0.0277	0.0017	5.925e-61	known	NA	NA	NA	0.0277163	0.00168273	6.24004e-61	NA	NA	NA	NA	0.451811	0.3064	0.416601	0.290285	0.232615	0.320331	0.00128866
Height	05:134351470:T:C	rs31203	5	134351470	T	C	CATSPER3	-0.0207	0.0013	3.538e-53	known	-0.0155	0.00204409	3.3e-14	-0.0247132	0.00179494	4.05909e-43	NA	NA	NA	0.602124	0.305208	0.3081	0.319652	0.306563	0.186234	0.395047	0.522581
Height	05:137603293:G:A	rs33967909	5	137603293	G	A	GFRA3	0.0102	0.0014	8.359e-13	known	0.0073	0.00202008	0.00029	0.013071	0.00201483	8.74451e-11	NA	NA	NA	0.532319	0.213501	0.2709	0.237016	0.275534	0.250919	0.315603	0.614691
Height	05:138910791:G:C	rs11742774	5	138910791	G	C	UBE2D2	0.023	0.0023	1.355e-22	known	0.0205	0.00549246	0.00019	0.0235476	0.00259996	1.34845e-19	NA	NA	NA	0.0375075	0.11576	0.066	0.105772	0.0766129	0.0996094	0.0636792	0.0694087
Height	05:140925362:C:T	rs740474	5	140925362	C	T	DIAPH1	-0.0105	0.0013	1.196e-15	known	-0.012	0.00206812	6e-09	-0.00942902	0.00168816	2.33362e-08	NA	NA	NA	0.381937	0.606574	0.6126	0.621688	0.611721	0.852273	0.728673	0.30888
Height	05:142790752:A:C	rs11747997	5	142790752	A	C	NR3C1	0.0119	0.0016	1.37e-13	known	0.007	0.00399639	0.081	0.0128961	0.00176216	2.51562e-13	NA	NA	NA	0.067466	0.330328	0.2926	0.320696	0.281268	0.265316	0.159574	0.0707851
Height	05:1469437:A:G	rs27051	5	1469437	A	G	LPCAT1	0.0085	0.0014	4.769e-09	novel	0.0082	0.00225884	0.00026	0.0086023	0.00187904	4.69548e-06	NA	NA	NA	0.352936	0.263302	0.2618	0.278169	0.273172	0.207373	0.277251	0.374194
Height	05:149298808:G:T	rs4705098	5	149298808	G	T	PDE6A	0.012	0.0017	6.874e-13	known	0.0101	0.00242973	3.3e-05	0.0136822	0.00229599	2.53758e-09	NA	NA	NA	0.224471	0.152681	0.1476	0.136056	0.157439	0.383871	0.27896	0.219512
Height	05:156797005:C:T	rs10069931	5	156797005	C	T	LOC102724404	-0.0111	0.0016	5.78e-12	known	-0.0067	0.00411205	0.1	-0.0119487	0.00175945	1.11419e-11	NA	NA	NA	0.0638138	0.326784	0.3106	0.314863	0.311337	0.479902	0.23031	0.0289203
Height	05:158406687:GA:G	rs142047197	5	158406688	GA	G	EBF1	-0.0118	0.0017	4.647e-12	known	NA	NA	NA	-0.0117993	0.0017061	4.65452e-12	NA	NA	NA	NA	0.388378	NA	0.404901	0.430012	0.172246	0.313953	0.31979
Height	05:165932048:T:C	rs2961853	5	165932048	T	C	LINC01947	-0.0085	0.0015	7e-09	known	-0.0041	0.00313535	0.19	-0.00969033	0.00165417	4.68489e-09	NA	NA	NA	0.115264	0.468764	0.5505	0.477403	0.574683	0.196387	0.287736	0.228443
Height	05:168250903:G:A	rs2974438	5	168250903	G	A	SLIT3	-0.0248	0.0016	3.805e-55	known	-0.0228	0.00253345	2.1e-19	-0.0260437	0.00203054	1.19542e-37	NA	NA	NA	0.200163	0.210245	0.1939	0.201143	0.191024	0.142676	0.10782	0.17013
Height	05:171284642:G:GC	rs11424823	5	171284642	G	GC	FBXW11	0.0258	0.0014	3.652e-80	known	0.0188	0.00212708	9e-19	0.0305956	0.00176839	4.88928e-67	NA	NA	NA	0.599262	0.619407	0.6152	0.616001	0.61707	0.564026	0.67696	0.617458
Height	05:176586898:T:A	rs6556304	5	176586898	T	A	NSD1	0.0329	0.0017	1.532e-80	known	NA	NA	NA	0.0329455	0.00173346	1.67779e-80	NA	NA	NA	NA	0.365034	NA	0.407353	0.5095	0.515238	0.649871	0.954194
Height	05:178551299:T:G	rs3822593	5	178551299	T	G	ADAMTS2	-0.0151	0.0015	1.381e-23	known	-0.0124	0.00340979	0.00028	-0.0157291	0.00167918	7.49565e-21	NA	NA	NA	0.904385	0.582277	0.6372	0.580065	0.643433	0.893079	0.686761	0.905039
Height	05:179729519:A:G	rs1035411	5	179729519	A	G	GFPT2	0.0185	0.0015	6.26e-34	known	0.0099	0.00353409	0.005	0.0205056	0.00169197	8.46773e-34	NA	NA	NA	0.911794	0.609134	0.6005	0.627292	0.583622	0.715501	0.706368	0.923718
Height	05:236760:C:A	rs10057678	5	236760	C	A	SDHA	0.0159	0.0022	5.743e-13	known	0.0092	0.00546584	0.091	0.0171745	0.00240843	9.98198e-13	NA	NA	NA	0.0388315	0.140267	NA	0.118207	0.11707	0.522893	0.184397	0.0470968
Height	05:32819073:T:C	rs9292468	5	32819073	T	C	NPR3	-0.0189	0.0013	2.868e-48	known	-0.0091	0.00203151	8.3e-06	-0.0257263	0.0016848	1.26575e-52	NA	NA	NA	0.576912	0.600169	0.5862	0.588915	0.594991	0.663061	0.554374	0.663449
Height	05:37075545:T:G	rs300053	5	37075545	T	G	NIPBL	-0.0166	0.0013	3.088e-36	known	-0.0143	0.00215059	2.9e-11	-0.0179261	0.0016676	6.0043e-27	NA	NA	NA	0.545518	0.436163	0.4153	0.451034	0.407311	0.826512	0.623223	0.617268
Height	05:39421279:G:A	rs3849769	5	39421279	G	A	DAB2	-0.0155	0.0014	2.413e-27	known	-0.0127	0.0022635	1.8e-08	-0.0173032	0.00184375	6.33953e-21	NA	NA	NA	0.271183	0.282085	0.3406	0.277417	0.365285	0.244767	0.154028	0.212082
Height	05:42717992:A:G	rs2973015	5	42717992	A	G	GHR	-0.0196	0.0013	4.727e-53	known	-0.0195	0.00201753	4.5e-22	-0.0197217	0.00165641	1.11246e-32	NA	NA	NA	0.550606	0.451122	0.374	0.450398	0.354658	0.397493	0.330952	0.58665
Height	05:43865452:G:C	rs6862256	5	43865452	G	C	NNT	-0.0118	0.0019	2.842e-10	known	-0.0111	0.00230914	1.7e-06	-0.0132665	0.0032012	3.41054e-05	NA	NA	NA	0.252044	0.0740316	0.06886	0.0832467	0.0659562	0.301104	0.0734597	0.272962
Height	05:45092933:A:T	rs62369904	5	45092933	A	T	HCN1	0.0114	0.0021	3.561e-08	known	NA	NA	NA	0.0113959	0.00206772	3.56366e-08	NA	NA	NA	NA	0.198973	NA	0.202013	0.197688	0.0717896	0.242891	0.0910256
Height	05:50478828:T:G	rs4373244	5	50478828	T	G	LOC642366	-0.0086	0.0014	3.318e-10	known	-0.0081	0.00222449	0.00027	-0.00889955	0.00173551	2.93115e-07	NA	NA	NA	0.704338	0.656846	0.6506	0.655739	0.637385	0.362089	0.614387	0.818766
Height	05:54903344:A:C	rs4391129	5	54903344	A	C	SLC38A9	-0.0219	0.0013	3.876e-59	known	-0.0181	0.00204098	6.8e-19	-0.0248258	0.00179995	2.9007e-43	NA	NA	NA	0.584154	0.699331	0.7085	0.704159	0.712464	0.570803	0.57565	0.558559
Height	05:56206073:G:T	rs33321	5	56206073	G	T	SETD9	0.0136	0.0015	9.995e-20	known	0.0108	0.0029556	0.00026	0.0145116	0.00172947	4.84818e-17	NA	NA	NA	0.132278	0.647145	0.6477	0.623004	0.65544	0.262316	0.388626	0.0775641
Height	05:58436136:T:G	rs28385324	5	58436136	T	G	PDE4D	-0.0102	0.0013	2.131e-14	known	-0.0083	0.00201455	4.1e-05	-0.0116284	0.00177052	5.11394e-11	NA	NA	NA	0.538799	0.680198	0.5147	0.67022	0.503742	0.626495	0.682033	0.502581
Height	05:64644871:C:T	rs16893717	5	64644871	C	T	ADAMTS6	-0.039	0.0034	3.52e-31	known	-0.039	0.00335939	3.5e-31	NA	NA	NA	NA	NA	NA	0.129141	NA	0.003201	0.000908619	0.00145688	0	0	0.0602564
Height	05:6711630:C:T	rs274668	5	6711630	C	T	PAPD7	-0.0114	0.0013	3.149e-17	known	-0.009	0.00207595	1.4e-05	-0.013049	0.00176778	1.56728e-13	NA	NA	NA	0.620019	0.676866	0.6312	0.669485	0.63416	0.381458	0.629717	0.613695
Height	05:67593016:T:C	rs1445760	5	67593016	T	C	PIK3R1	-0.0134	0.0013	3.225e-25	known	-0.0124	0.0020518	1.7e-09	-0.0140517	0.00165934	2.5002e-17	NA	NA	NA	0.399615	0.540584	0.5031	0.512796	0.498847	0.858211	0.647406	0.508376
Height	05:72144005:C:T	rs34651	5	72144005	C	T	TNPO1	-0.0234	0.0021	3.119e-29	known	-0.0195	0.00288186	1.4e-11	-0.0278278	0.00303147	4.34729e-20	NA	NA	NA	0.848266	0.918383	0.9396	0.919977	0.9384	0.982529	0.870283	0.859717
Height	05:74959970:G:A	rs34355	5	74959970	G	A	ANKDD1B	0.009	0.0015	3.509e-09	novel	0.0075	0.00229762	0.0011	0.0102044	0.00203911	5.60804e-07	NA	NA	NA	0.742952	0.792376	0.7908	0.800688	0.785426	0.940142	0.873821	0.803205
Height	05:77430426:G:A	rs1978427	5	77430426	G	A	AP3B1	-0.0201	0.0017	9.532e-32	known	-0.0146	0.00362022	5.5e-05	-0.0216416	0.00194227	7.8829e-29	NA	NA	NA	0.0864426	0.235252	0.1792	0.221327	0.167051	0.408673	0.270686	0.0584833
Height	05:7758039:T:G	rs4072339	5	7758039	T	G	ADCY2	-0.0073	0.0013	3.62e-08	novel	-0.0084	0.00213731	7.7e-05	-0.0065339	0.00167494	9.58212e-05	NA	NA	NA	0.333018	0.433993	0.4145	0.427086	0.417386	0.66928	0.589835	0.313385
Height	05:80025283:A:G	rs245333	5	80025283	A	G	MSH3	0.009	0.0015	1.787e-09	known	0.0078	0.002513	0.002	0.00970117	0.00186788	2.06298e-07	NA	NA	NA	0.203195	0.282916	NA	0.246686	0.159962	0.226575	0.183673	0.311632
Height	05:86946007:G:C	rs7706474	5	86946007	G	C	CCNH	0.0083	0.0013	5.947e-10	known	0.0079	0.00202032	9.7e-05	0.00854702	0.00177395	1.45015e-06	NA	NA	NA	0.503868	0.316331	0.3852	0.335632	0.386101	0.387275	0.438095	0.617723
Height	05:88333916:C:T	rs6880872	5	88333916	C	T	MEF2C-AS1	-0.0222	0.0013	2.082e-65	known	-0.023	0.00202388	6.5e-30	-0.0216018	0.00169238	2.64779e-37	NA	NA	NA	0.56699	0.386623	0.3022	0.354243	0.283947	0.50358	0.5	0.472186
Height	05:90411764:A:AAAC	rs113103901	5	90411764	A	AAAC	ADGRV1	-0.0114	0.0017	4.32e-11	known	NA	NA	NA	-0.0114074	0.00173032	4.32686e-11	NA	NA	NA	NA	0.635202	0.7082	0.646554	0.699764	0.304201	0.583333	0.35528
Height	05:95727878:GT:G	rs34572181	5	95727879	GT	G	LOC101929710	0.0126	0.0018	5.804e-12	known	NA	NA	NA	0.0126484	0.00183726	5.81296e-12	NA	NA	NA	NA	0.284046	NA	0.287702	0.358074	0.323411	0.229885	0.317945
Height	06:100161940:A:T	rs2894889	6	100161940	A	T	PRDM13	0.0099	0.0015	1.177e-11	known	0.0049	0.00272041	0.073	0.0119253	0.00172866	5.26125e-12	NA	NA	NA	0.161102	0.349017	0.3153	0.329455	0.310624	0.572991	0.28184	0.209243
Height	06:105365725:C:T	rs1933801	6	105365725	C	T	LIN28B-AS1	-0.0324	0.0014	8.72e-121	known	-0.0239	0.00223819	1.5e-26	-0.0376513	0.00176351	4.48478e-101	NA	NA	NA	0.717338	0.677737	0.6838	0.673489	0.683497	0.457748	0.739336	0.671171
Height	06:107959416:G:T	rs846956	6	107959416	G	T	SOBP	-0.0089	0.0015	4.139e-09	known	-0.0117	0.00200723	5.1e-09	-0.00515149	0.00228765	0.0243311	NA	NA	NA	0.543157	0.844321	NA	0.80964	0.727166	0.485585	0.629762	0.505215
Height	06:109723017:T:TCC	rs10691068	6	109723017	T	TCC	PPIL6	-0.0163	0.0013	5.206e-36	known	-0.0112	0.0020263	3.2e-08	-0.0198373	0.00169453	1.19347e-31	NA	NA	NA	0.586959	0.405939	0.4695	0.407221	0.462589	0.707074	0.531401	0.565274
Height	06:112273497:G:A	rs58157605	6	112273497	G	A	FYN	-0.0123	0.0021	3.076e-09	known	-0.0128	0.0022033	5.5e-09	-0.00788272	0.00598431	0.187762	NA	NA	NA	0.30572	0.019678	0.01832	0.0157628	0.0207135	0.100597	0.0424528	0.258333
Height	06:117462040:T:C	rs509067	6	117462040	T	C	VGLL2	0.0155	0.0013	2.881e-31	known	0.0121	0.00218293	2.7e-08	0.0174358	0.00167743	2.65316e-25	NA	NA	NA	0.700613	0.583493	0.6002	0.612972	0.602023	0.749137	0.586085	0.742931
Height	06:122114451:A:G	rs9320841	6	122114451	A	G	GJA1	-0.0099	0.0016	1.681e-09	known	-0.0108	0.00205016	1.3e-07	-0.00832625	0.00277084	0.0026564	NA	NA	NA	0.390877	0.0984395	0.1263	0.09677	0.122555	0.524528	0.0978774	0.463918
Height	06:126704795:C:T	rs9388490	6	126704795	C	T	CENPW	0.0356	0.0016	2.18e-103	known	0.0116	0.01173	0.32	0.0360617	0.00166436	4.89466e-104	NA	NA	NA	0.992525	0.43765	0.438	0.441291	0.434006	0.230698	0.691943	0.972401
Height	06:130349119:C:T	rs6569648	6	130349119	C	T	L3MBTL3	-0.0381	0.0018	5.43e-98	known	-0.0425	0.00539843	3.5e-15	-0.0375433	0.00192551	1.26696e-84	NA	NA	NA	0.964521	0.759267	0.7874	0.758677	0.777745	0.965025	0.905728	0.935733
Height	06:136227254:G:A	rs9376164	6	136227254	G	A	PDE7B	-0.0117	0.0016	2.271e-13	known	-0.0114	0.00212585	8e-08	-0.0120853	0.00241776	5.77927e-07	NA	NA	NA	0.350056	0.135055	0.07793	0.124838	0.0667434	0.0775684	0.244681	0.341463
Height	06:142648235:G:A	rs1891308	6	142648235	G	A	ADGRG6	-0.0338	0.0014	3.84e-136	known	-0.0218	0.00204251	1.4e-26	-0.0435018	0.00182932	6.66651e-125	NA	NA	NA	0.433209	0.284715	0.2576	0.300417	0.255767	0.740088	0.331742	0.394466
Height	06:146302684:C:G	rs11155449	6	146302684	C	G	SHPRH	-0.0082	0.0013	3.533e-10	known	-0.0084	0.00209426	6.3e-05	-0.00807051	0.00167002	1.3483e-06	NA	NA	NA	0.353694	0.429635	0.4675	0.413843	0.468639	0.522581	0.264411	0.342071
Height	06:149169153:A:T	rs73001127	6	149169153	A	T	UST	0.0109	0.0019	8.02e-09	known	0.0096	0.00242028	7.3e-05	0.0128762	0.00301234	1.91638e-05	NA	NA	NA	0.222452	0.0821097	0.08902	0.084188	0.084053	0.104339	0.0412736	0.13543
Height	06:152170247:G:A	rs3853252	6	152170247	G	A	ESR1	0.0226	0.0013	6.208e-68	known	0.0181	0.00206845	1.9e-18	0.0254413	0.00166279	7.89598e-53	NA	NA	NA	0.431648	0.455947	0.4173	0.46357	0.420598	0.421071	0.301663	0.38601
Height	06:15399692:A:G	rs11757415	6	15399692	A	G	JARID2	-0.0107	0.0017	2.161e-10	known	-0.0121	0.00382711	0.0016	-0.0103778	0.00187972	3.37483e-08	NA	NA	NA	0.0739158	0.261925	0.215	0.257857	0.216715	0.128131	0.164303	0.093068
Height	06:155590120:TA:T	rs34268254	6	155590121	TA	T	CLDN20,TFB1M	0.015	0.0017	1.93e-18	known	NA	NA	NA	0.0149952	0.00171153	1.93881e-18	NA	NA	NA	NA	0.612895	NA	0.576726	0.346875	0.675811	0.656977	0.970126
Height	06:158755437:T:G	rs2105333	6	158755437	T	G	TULP4	-0.0158	0.0015	1.263e-24	known	-0.016	0.00323966	7.4e-07	-0.015683	0.00174856	3.00329e-19	NA	NA	NA	0.892139	0.664021	0.6175	0.644964	0.628596	0.676552	0.822695	0.895379
Height	06:160769811:C:T	rs668871	6	160769811	C	T	SLC22A3	0.0155	0.0013	1.957e-31	known	0.0144	0.00221614	9.2e-11	0.0160679	0.0016534	2.54147e-22	NA	NA	NA	0.285722	0.468409	0.4957	0.474167	0.499135	0.57868	0.412736	0.307841
Height	06:164120003:TA:T	rs142951903	6	164120004	TA	T	LOC102724152	0.0191	0.0019	1.036e-23	known	0.0172	0.00299355	8.4e-09	0.0203041	0.00245855	1.47905e-16	NA	NA	NA	0.130875	0.13072	NA	0.122987	0.0797746	0.073509	0.31872	0.0840822
Height	06:166329862:C:T	rs991946	6	166329862	C	T	LINC00473	-0.0124	0.0013	2.055e-21	known	-0.0107	0.002117	4.7e-07	-0.0134183	0.00165234	4.64518e-16	NA	NA	NA	0.336171	0.478859	0.503	0.475049	0.491369	0.494933	0.469267	0.310655
Height	06:168814392:T:A	rs2763263	6	168814392	T	A	SMOC2	-0.0257	0.0019	2.607e-40	known	0.0395	0.0457865	0.39	-0.0258047	0.00193447	1.39521e-40	NA	NA	NA	0.000668135	0.244092	0.3348	0.264675	0.351671	0.263921	0.142689	0.00320513
Height	06:19839415:C:T	rs41271299	6	19839415	C	T	ID4	0.0936	0.0037	9.73e-140	known	NA	NA	NA	0.0935635	0.00371803	1.28574e-139	NA	NA	NA	NA	0.0519295	0.01734	0.042538	0.015544	0.00749366	0.0283019	0
Height	06:2071661:T:C	rs9405545	6	2071661	T	C	GMDS	-0.0115	0.0013	3.007e-18	known	-0.0088	0.00201491	1.1e-05	-0.0135024	0.00174844	1.14329e-14	NA	NA	NA	0.459242	0.339914	0.274	0.316932	0.259665	0.0885465	0.351675	0.492248
Height	06:34205465:G:GGAGCCC	rs202228093	6	34205465	G	GGAGCCC	HMGA1	-0.063	0.002	3.83e-223	known	-0.0587	0.00284655	2.3e-94	-0.0669949	0.00274281	1.17152e-131	NA	NA	NA	0.853405	0.896745	0.9434	0.893292	0.948104	0.537909	0.647297	0.862448
Height	06:39747227:G:T	rs1504329	6	39747227	G	T	DAAM2	0.0107	0.0015	2.294e-13	known	0.0132	0.0020615	1.4e-10	0.00817351	0.00207079	7.91325e-05	NA	NA	NA	0.379594	0.801484	0.7137	0.78275	0.708117	0.463643	0.760047	0.33462
Height	06:41909521:CCG:C	rs3050131	6	41909522	CCG	C	CCND3	-0.053	0.0034	2.378e-54	known	NA	NA	NA	-0.0530283	0.00341584	2.47667e-54	NA	NA	NA	NA	0.929762	NA	0.901562	0.890733	0.984805	0.95442	0.996109
Height	06:43276390:G:A	rs2254303	6	43276390	G	A	CRIP3	0.0115	0.0013	2.714e-18	known	0.0123	0.00209081	3.6e-09	0.0108877	0.00168871	1.13966e-10	NA	NA	NA	0.647335	0.610574	0.6457	0.596467	0.658501	0.154006	0.495261	0.686287
Height	06:45097503:A:T	rs6938592	6	45097503	A	T	SUPT3H	0.0186	0.0014	4.601e-38	known	0.0155	0.00223933	5.2e-12	0.0209109	0.00189145	2.08423e-28	NA	NA	NA	0.71966	0.743794	0.7224	0.71607	0.724956	0.501278	0.52934	0.711864
Height	06:52426285:CT:C	rs398001580	6	52426286	CT	C	TRAM2	0.0101	0.0017	3.126e-09	known	NA	NA	NA	0.0100974	0.00170425	3.12833e-09	NA	NA	NA	NA	0.578259	NA	0.486463	0.385057	0.172482	0.283582	0.139485
Height	06:56891979:G:A	rs1044670	6	56891979	G	A	BEND6	-0.0124	0.0022	3.117e-08	known	-0.027	0.00822035	0.001	-0.0111853	0.0023187	1.40805e-06	NA	NA	NA	0.016103	0.151649	0.1836	0.13802	0.182681	0.0332874	0.0872642	0.000641026
Height	06:72179308:A:G	rs701699	6	72179308	A	G	LINC01626	0.0117	0.0017	1.147e-11	known	NA	NA	NA	0.0117302	0.00172839	1.14836e-11	NA	NA	NA	NA	0.367416	0.3247	0.36812	0.323631	0.743196	0.329009	0.220569
Height	06:76164589:C:A	rs12209223	6	76164589	C	A	LOC101928540	0.0306	0.002	2.714e-52	known	0.0263	0.00295801	5.9e-19	0.0342359	0.00273825	7.32662e-36	NA	NA	NA	0.134749	0.102068	0.136	0.108571	0.142775	0.0175822	0.0471698	0.0962773
Height	06:7719065:T:C	rs11243202	6	7719065	T	C	BMP6	0.0282	0.0014	2.22e-94	known	0.0144	0.00242673	2.7e-09	0.0346272	0.00165717	6.73178e-97	NA	NA	NA	0.215452	0.488248	0.4619	0.495112	0.467876	0.220276	0.315271	0.232648
Height	06:80905389:T:A	rs12662365	6	80905389	T	A	BCKDHB	-0.0206	0.0013	2.675e-53	known	-0.0152	0.00203778	9e-14	-0.0246101	0.0017726	8.17504e-44	NA	NA	NA	0.41846	0.320967	0.2918	0.311972	0.281682	0.0602617	0.425355	0.332046
Height	06:83720301:A:AT	rs141107703	6	83720301	A	AT	UBE3D	0.0181	0.0023	3.995e-15	known	0.0189	0.0111987	0.091	0.018069	0.00235545	1.70869e-14	NA	NA	NA	0.00822707	0.145337	0.1563	0.157881	0.153514	0.0568443	0.071934	0.0339744
Height	06:85416140:A:AT	rs201491954	6	85416140	A	AT	TBX18-AS1	-0.0103	0.0013	2.907e-14	known	-0.0084	0.00208707	6.2e-05	-0.0116235	0.00176861	4.96627e-11	NA	NA	NA	0.358297	0.539638	0.5873	0.526179	0.578431	0.30288	0.510638	0.31137
Height	06:89793894:G:C	rs1130809	6	89793894	G	C	PNRC1	0.0121	0.0015	2.552e-15	known	0.0103	0.0021057	9.6e-07	0.0140647	0.00222149	2.43566e-10	NA	NA	NA	0.654281	0.166417	0.2327	0.166407	0.243376	0.225977	0.302133	0.690323
Height	07:114116881:G:A	rs7783012	7	114116881	G	A	FOXP2	-0.0085	0.0013	1.747e-10	known	-0.008	0.00220422	0.00028	-0.00886202	0.00168595	1.46991e-07	NA	NA	NA	0.294338	0.59341	0.5674	0.579095	0.568916	0.8359	0.624408	0.423127
Height	07:116312439:C:G	rs1858830	7	116312439	C	G	MET	-0.008	0.0013	3.717e-09	known	-0.0059	0.00212801	0.0058	-0.00936299	0.00174585	8.18965e-08	NA	NA	NA	0.618533	0.441974	NA	0.45113	0.507047	0.246148	0.540872	0.653497
Height	07:120767593:CTT:C	rs67688816	7	120767594	CTT	C	CPED1	-0.014	0.0017	2.568e-16	known	NA	NA	NA	-0.0139632	0.00170448	2.577e-16	NA	NA	NA	NA	0.407231	NA	0.34653	0.235409	0.274132	0.24359	0.117808
Height	07:121962091:T:TA	rs140515369	7	121962091	T	TA	CADPS2	0.0114	0.0013	5.676e-18	known	0.0084	0.00204798	3.9e-05	0.0134106	0.00171387	5.10068e-15	NA	NA	NA	0.412683	0.364739	0.3894	0.365709	0.399885	0.281106	0.429078	0.492298
Height	07:12587947:G:A	rs2079561	7	12587947	G	A	LOC102725191	-0.0094	0.0013	2.183e-12	known	-0.0084	0.0021089	7.3e-05	-0.010149	0.00174003	5.4601e-09	NA	NA	NA	0.655729	0.655308	0.6558	0.641995	0.665375	0.503138	0.671053	0.670103
Height	07:130626948:C:T	rs12533527	7	130626948	C	T	LINC-PINT	-0.0132	0.0016	1.683e-16	known	-0.0078	0.00213847	0.00024	-0.0198275	0.00239781	1.35509e-16	NA	NA	NA	0.326648	0.140065	0.254	0.157089	0.256772	0.0616234	0.130896	0.335052
Height	07:132526350:T:C	rs4731907	7	132526350	T	C	CHCHD3	-0.009	0.0013	2.028e-12	known	-0.0098	0.00200429	1.1e-06	-0.00849097	0.00166763	3.55161e-07	NA	NA	NA	0.521947	0.566633	0.5272	0.541049	0.520833	0.494108	0.530733	0.429949
Height	07:135045786:T:G	rs6962887	7	135045786	T	G	CNOT4	-0.0151	0.0014	1.195e-25	known	-0.0116	0.00243205	2e-06	-0.0170763	0.00179641	1.99704e-21	NA	NA	NA	0.217434	0.30727	0.3403	0.316788	0.34859	0.18444	0.173349	0.185494
Height	07:137600690:C:T	rs273957	7	137600690	C	T	CREB3L2	0.0129	0.0015	1.719e-17	known	0.0194	0.00333845	6.1e-09	0.0111852	0.00169652	4.31595e-11	NA	NA	NA	0.899609	0.615578	0.5917	0.611718	0.563867	0.922927	0.770142	0.920951
Height	07:139726207:G:A	rs2286198	7	139726207	G	A	PARP12	0.0128	0.0014	6.9e-19	known	0.0101	0.00201284	5.3e-07	0.0157345	0.00207617	3.50081e-14	NA	NA	NA	0.528293	0.196824	0.1904	0.204847	0.192042	0.432796	0.387441	0.574646
Height	07:14032650:A:C	rs41504	7	14032650	A	C	ETV1	0.0085	0.0014	4.543e-10	known	0.0058	0.00221147	0.0083	0.0101082	0.00172795	4.9256e-09	NA	NA	NA	0.312188	0.395149	0.3586	0.39242	0.339389	0.173598	0.283175	0.353282
Height	07:148629759:C:T	rs822531	7	148629759	C	T	EZH2	0.0287	0.0016	2.299e-70	known	0.019	0.00262711	5.1e-13	0.0347379	0.00205898	7.72626e-64	NA	NA	NA	0.7804	0.795418	0.8271	0.797548	0.837558	0.960726	0.758255	0.847686
Height	07:150680977:G:C	rs2373962	7	150680977	G	C	KCNH2	0.016	0.0015	2.877e-26	known	0.0135	0.00319098	2.3e-05	0.0166741	0.00170823	1.66528e-22	NA	NA	NA	0.889123	0.626585	0.6652	0.638842	0.657168	0.898163	0.757109	0.886889
Height	07:156160508:C:CA	rs35598089	7	156160508	C	CA	LOC285889	-0.0084	0.0015	3.142e-08	known	-0.01	0.00312035	0.0013	-0.00787256	0.00173286	5.54527e-06	NA	NA	NA	0.118741	0.359536	0.4009	0.361238	0.397576	0.0877556	0.364286	0.110825
Height	07:15715056:T:C	rs6980299	7	15715056	T	C	LOC105375166	-0.0127	0.0017	8.215e-14	known	-0.0145	0.00349598	3.5e-05	-0.0121419	0.00194556	4.35719e-10	NA	NA	NA	0.907287	0.76222	0.7871	0.763701	0.784398	0.890051	0.744104	0.889602
Height	07:1581517:T:C	rs10226620	7	1581517	T	C	MAFK	-0.0106	0.0014	5.703e-15	known	-0.0123	0.00221837	2.6e-08	-0.00951513	0.00170744	2.50939e-08	NA	NA	NA	0.653912	0.607057	0.6696	0.629868	0.660323	0.807062	0.741745	0.657014
Height	07:20416244:T:C	rs10215853	7	20416244	T	C	ITGB8	0.0162	0.0013	1.196e-35	known	0.0096	0.00210678	5.5e-06	0.0202845	0.00165255	1.25942e-34	NA	NA	NA	0.649168	0.472744	0.4076	0.456451	0.413069	0.63673	0.628842	0.573171
Height	07:23508740:AATTG:A	rs36037612	7	23508741	AATTG	A	IGF2BP3	-0.0301	0.0018	1.267e-59	known	-0.0173	0.00868105	0.046	-0.0307241	0.00189271	3.10126e-59	NA	NA	NA	0.0139666	0.256474	0.1754	0.227409	0.179066	0.120051	0.171801	0.0115533
Height	07:2801542:G:A	rs798490	7	2801542	G	A	AMZ1,GNA12	-0.0391	0.0014	1.11e-168	known	-0.0312	0.00225457	1.5e-43	-0.0441584	0.00181047	2.75245e-131	NA	NA	NA	0.27254	0.294545	0.356	0.293368	0.368164	0.102095	0.287736	0.208119
Height	07:28202079:T:C	rs506154	7	28202079	T	C	JAZF1	-0.0379	0.0018	2.83e-100	known	-0.0196	0.0097213	0.044	-0.0385205	0.00181291	3.97499e-100	NA	NA	NA	0.989075	0.704792	0.6663	0.715462	0.661765	0.874281	0.856132	0.979487
Height	07:31035143:C:T	rs10280233	7	31035143	C	T	GHRHR	0.0213	0.0038	2.775e-08	known	NA	NA	NA	0.0212653	0.0038281	2.77715e-08	NA	NA	NA	NA	0.0487876	0.02333	0.0411803	0.0244675	0.0857274	0.0341981	0.000641026
Height	07:32907921:A:G	rs117701289	7	32907921	A	G	KBTBD2	0.0751	0.0086	3.525e-18	known	NA	NA	NA	0.0751248	0.00864183	3.53955e-18	NA	NA	NA	NA	0.00980879	0.006988	0.0130283	0.00604143	0.00172137	0.0117925	0
Height	07:35231725:G:A	rs10266280	7	35231725	G	A	DPY19L2P1	-0.0099	0.0014	3.96e-12	known	-0.0072	0.00258481	0.0056	-0.0111722	0.00172124	8.55237e-11	NA	NA	NA	0.241186	0.374429	0.3751	0.36388	0.400763	0.300023	0.498801	0.234234
Height	07:38132369:C:T	rs7793606	7	38132369	C	T	STARD3NL	0.0171	0.0014	4.742e-36	known	0.0162	0.00220383	2e-13	0.0176331	0.00173374	2.70355e-24	NA	NA	NA	0.701847	0.653834	0.7367	0.6527	0.754783	0.592503	0.478571	0.653299
Height	07:42933580:AG:A	rs57905760	7	42933581	AG	A	C7orf25	-0.0121	0.002	2.078e-09	known	-0.0091	0.00355888	0.011	-0.0136366	0.00246723	3.25817e-08	NA	NA	NA	0.912516	0.870158	0.9265	0.88528	0.929188	0.735612	0.806413	0.890103
Height	07:44214294:TTCC:T	rs148602629	7	44214295	TTCC	T	GCK	-0.0127	0.0023	4.505e-08	known	NA	NA	NA	-0.0126549	0.00231358	4.5078e-08	NA	NA	NA	NA	0.150455	NA	0.14838	0.146971	0.3016	0.151551	0.284595
Height	07:46071677:A:AT	rs11455214	7	46071677	A	AT	IGFBP3	0.0194	0.0014	2.525e-45	known	0.0277	0.00213711	2.5e-38	0.0135757	0.00178907	3.25292e-14	NA	NA	NA	0.67085	0.690118	0.7476	0.685113	0.753026	0.40439	0.766588	0.767352
Height	07:50730452:G:A	rs2715094	7	50730452	G	A	GRB10	-0.0123	0.0015	5.721e-16	known	-0.0113	0.00256887	1e-05	-0.0128725	0.00189202	1.02204e-11	NA	NA	NA	0.808441	0.744156	0.632	0.752273	0.617732	0.88977	0.820331	0.902439
Height	07:5353760:T:G	rs146427679	7	5353760	T	G	TNRC18	-0.0201	0.0026	7.393e-15	known	NA	NA	NA	-0.0201138	0.00258613	7.41352e-15	NA	NA	NA	NA	0.115398	0.09629	0.116612	0.0882009	0.021693	0.120853	0.023871
Height	07:55803970:G:A	rs6593279	7	55803970	G	A	FKBP9P1	-0.0147	0.0015	2.142e-21	known	-0.0156	0.00220024	1.2e-12	-0.0137952	0.00217852	2.41693e-10	NA	NA	NA	0.656107	0.173385	0.2527	0.174501	0.260957	0.796006	0.332151	0.662549
Height	07:6458161:C:T	rs836510	7	6458161	C	T	DAGLB	0.0084	0.0015	1.351e-08	known	0.0079	0.00205441	0.00013	0.0089038	0.00211467	2.54886e-05	NA	NA	NA	0.607968	0.187742	0.2326	0.194177	0.238302	0.618155	0.399527	0.597812
Height	07:65438864:G:A	rs73148102	7	65438864	G	A	GUSB	0.0148	0.002	2.311e-13	known	NA	NA	NA	0.0147687	0.00201498	2.31607e-13	NA	NA	NA	NA	0.214543	0.2093	0.209686	0.21146	0.0385236	0.100711	0.0181113
Height	07:67690495:A:G	rs543942120	7	67690495	A	G	LOC102723427	-0.0104	0.0018	1.186e-08	known	NA	NA	NA	-0.0103633	0.00181755	1.18661e-08	NA	NA	NA	NA	0.642687	NA	0.718128	0.679245	0.812771	0.726006	0.727027
Height	07:70203673:G:A	rs7803932	7	70203673	G	A	AUTS2	0.0138	0.0021	7.01e-11	known	0.0133	0.00736569	0.071	0.0137902	0.00220108	3.72828e-10	NA	NA	NA	0.0189882	0.172747	0.1483	0.165754	0.135889	0.189834	0.0898345	0.0359435
Height	07:73319690:G:A	rs73144827	7	73319690	G	A	TMEM270	-0.0201	0.0016	3.481e-35	known	-0.0219	0.00211632	4.1e-25	-0.0175091	0.00253297	4.77108e-12	NA	NA	NA	0.3577	0.123545	0.1728	0.125893	0.171371	0.0207039	0.212766	0.24677
Height	07:77455899:A:G	rs4729772	7	77455899	A	G	PHTF2	0.0091	0.0013	1.291e-11	known	0.0098	0.002184	6.7e-06	0.00866776	0.00170847	3.90973e-07	NA	NA	NA	0.310815	0.368172	0.2984	0.335046	0.286866	0.581181	0.381235	0.248711
Height	07:8010386:A:G	rs37974	7	8010386	A	G	GLCCI1	0.0149	0.0013	3.08e-30	known	0.0104	0.00209597	7.2e-07	0.0177145	0.00166263	1.67632e-26	NA	NA	NA	0.383636	0.483013	0.4254	0.483667	0.441143	0.442636	0.463357	0.422237
Height	07:84578002:C:A	rs10256889	7	84578002	C	A	SEMA3D	-0.0099	0.0017	9.968e-09	known	NA	NA	NA	-0.00990394	0.00172805	9.97578e-09	NA	NA	NA	NA	0.352493	0.2565	0.331165	0.243383	0.585158	0.296429	0.395619
Height	07:87105176:G:C	rs55976025	7	87105176	G	C	ABCB4	0.0131	0.0023	1.473e-08	known	0.0068	0.00472211	0.15	0.0150242	0.00264061	1.27388e-08	NA	NA	NA	0.0478676	0.110083	0.1494	0.103085	0.157425	0.457324	0.109848	0.070232
Height	07:92241451:C:G	rs42036	7	92241451	C	G	CDK6	0.0422	0.0016	1.46e-145	known	0.0291	0.00319969	8.3e-20	0.0469214	0.0019159	2.39071e-132	NA	NA	NA	0.11085	0.247187	0.2392	0.26166	0.227404	0.0812672	0.247642	0.103846
Height	07:96611052:A:G	rs56363908	7	96611052	A	G	DLX6-AS1	-0.0266	0.0042	2.296e-10	known	NA	NA	NA	-0.0265871	0.00419349	2.29895e-10	NA	NA	NA	NA	0.0403408	0.03529	0.0483327	0.0397008	0.12454	0.0412736	0
Height	07:99332948:T:G	rs45446698	7	99332948	T	G	CYP3A7,CYP3A7-CYP3A51P	0.0367	0.0041	2.541e-19	known	NA	NA	NA	0.0366925	0.00408285	2.55255e-19	NA	NA	NA	NA	0.0425859	0.05224	0.0363187	0.0490196	0.00840433	0.0248815	0
Height	08:103661730:T:C	rs1050969	8	103661730	T	C	KLF10	0.0353	0.0064	3.605e-08	known	NA	NA	NA	0.035297	0.00640692	3.60706e-08	NA	NA	NA	NA	0.0179438	0.01109	0.0154893	0.00978136	0.00309775	0.0141509	0
Height	08:109060667:C:T	rs2514841	8	109060667	C	T	RSPO2	0.0077	0.0013	6.205e-09	known	0.008	0.00224654	0.00039	0.00762456	0.00165503	4.08861e-06	NA	NA	NA	0.277515	0.465188	0.4807	0.479836	0.477522	0.621184	0.400943	0.407263
Height	08:11589042:A:G	rs34421088	8	11589042	A	G	GATA4	0.009	0.0015	2.821e-09	novel	0.0017	0.0039051	0.66	0.0103616	0.00165373	3.71827e-10	NA	NA	NA	0.0732587	0.489571	0.4122	0.490058	0.378814	0.102573	0.313239	0.0314103
Height	08:116636281:A:C	rs2721940	8	116636281	A	C	TRPS1	-0.016	0.0013	1.858e-32	known	-0.0161	0.00223457	5.6e-13	-0.0158906	0.00168683	4.51831e-21	NA	NA	NA	0.718431	0.601257	0.703	0.612674	0.706797	0.918447	0.704276	0.856226
Height	08:120456193:A:T	rs60869342	8	120456193	A	T	NOV	-0.0215	0.0019	4.962e-30	known	NA	NA	NA	-0.0214716	0.00188594	5.02197e-30	NA	NA	NA	NA	0.268107	NA	0.236695	0.194462	0.208936	0.144357	0.104331
Height	08:123980448:T:C	rs11783086	8	123980448	T	C	ZHX2	0.0125	0.0014	2.074e-20	known	0.0083	0.00215879	0.00013	0.0152578	0.00173365	1.36179e-18	NA	NA	NA	0.319051	0.353428	0.2927	0.353243	0.282834	0.463454	0.388889	0.255784
