## Supplementary Tables for "A global atlas of genetic associations of 220 deep phenotypes" (part 2 of 3)

### Sheet: S. Table 7 (continued)
Supplementary Table 7. Genome-wide significant loci identified in cross-population meta-analyses.
Height	08:126498265:C:A	rs35309034	8	126498265	C	A	TRIB1	-0.0166	0.0016	6.247e-24	known	-0.0087	0.00303396	0.0039	-0.019862	0.00195777	3.50595e-24	NA	NA	NA	0.124819	0.240075	0.2857	0.231848	0.297181	0.0615809	0.337264	0.150193
Height	08:129165056:A:G	rs1121948	8	129165056	A	G	MIR1208	0.0171	0.0015	4.149e-30	known	0.0139	0.0021632	1.4e-10	0.0200118	0.00207553	5.357e-22	NA	NA	NA	0.31363	0.199265	0.1642	0.195742	0.166858	0.225695	0.23467	0.365335
Height	08:130719623:G:A	rs7816342	8	130719623	G	A	CCDC26	-0.0275	0.0014	1.511e-82	known	-0.0211	0.00209254	5.9e-24	-0.0330881	0.00195657	3.93198e-64	NA	NA	NA	0.640445	0.230819	0.187	0.219867	0.186455	0.788656	0.434834	0.739355
Height	08:13332629:AT:A	rs57072673	8	13332630	AT	A	DLC1	0.0222	0.0022	1.038e-23	known	0.017	0.00343085	6.8e-07	0.0258872	0.00289447	3.78133e-19	NA	NA	NA	0.897311	0.904394	0.9422	0.915012	0.94746	0.853124	0.933962	0.901923
Height	08:134609195:A:G	rs7830513	8	134609195	A	G	ST3GAL1	0.0161	0.0019	1.823e-17	known	0.0157	0.0046941	0.0008	0.0161622	0.00206775	5.4531e-15	NA	NA	NA	0.0491855	0.198446	0.1912	0.195296	0.183257	0.387659	0.145047	0.116967
Height	08:135650483:G:A	rs1036821	8	135650483	G	A	ZFAT	-0.0209	0.0013	7.19e-54	known	-0.0153	0.0020448	8.6e-14	-0.0251656	0.00179576	1.3164e-44	NA	NA	NA	0.509553	0.305313	0.3341	0.305844	0.330069	0.164749	0.384161	0.509009
Height	08:142374304:C:G	rs56251106	8	142374304	C	G	GPR20	0.0121	0.0016	2.358e-14	known	0.0138	0.00209526	4e-11	0.00974167	0.00241739	5.58287e-05	NA	NA	NA	0.472381	0.135472	0.1464	0.126869	0.156574	0.607233	0.264151	0.444087
Height	08:145013315:G:T	rs11784501	8	145013315	G	T	PLEC	-0.0181	0.0014	3.845e-36	known	-0.0137	0.00277765	7.7e-07	-0.0196634	0.0016831	1.58116e-31	NA	NA	NA	0.1677	0.404261	0.3925	0.384545	0.386482	0.144964	0.300708	0.166667
Height	08:17880243:C:A	rs2283113	8	17880243	C	A	PCM1	-0.0081	0.0013	1.788e-09	known	-0.0091	0.0020102	6e-06	-0.00725081	0.00180319	5.79365e-05	NA	NA	NA	0.518984	0.701356	0.7008	0.686997	0.6947	0.538665	0.395487	0.467742
Height	08:19363306:G:A	rs117494579	8	19363306	G	A	CSGALNACT1	-0.0606	0.0073	7.436e-17	known	-0.0606	0.00727097	7.4e-17	NA	NA	NA	NA	NA	NA	0.0194241	NA	NA	6.48761e-05	0	0.000344432	0	0.0250965
Height	08:23169087:T:C	rs4872103	8	23169087	T	C	LOXL2	-0.0213	0.0014	8.667e-49	known	-0.0214	0.00217626	6.7e-23	-0.0211295	0.00194148	1.4001e-27	NA	NA	NA	0.689146	0.763901	0.7864	0.77987	0.786744	0.761264	0.863208	0.747097
Height	08:25314392:G:T	rs1506873	8	25314392	G	T	KCTD9	-0.0146	0.0013	2.171e-27	known	-0.011	0.00214567	3e-07	-0.0168754	0.0017233	1.2207e-22	NA	NA	NA	0.325788	0.356998	0.3623	0.361501	0.374639	0.502306	0.371462	0.368863
Height	08:27560651:C:T	rs17384485	8	27560651	C	T	MIR3622B	-0.0103	0.0013	1.473e-14	known	-0.0099	0.00206325	1.8e-06	-0.0106701	0.00176875	1.6156e-09	NA	NA	NA	0.401845	0.325209	0.3949	0.333268	0.387385	0.336096	0.371462	0.428571
Height	08:28587243:C:T	rs6983372	8	28587243	C	T	EXTL3	-0.0088	0.0014	9.449e-10	known	-0.0093	0.00217534	2.1e-05	-0.00836794	0.00189792	1.0388e-05	NA	NA	NA	0.315013	0.25463	0.2708	0.275434	0.274372	0.371682	0.352246	0.310897
Height	08:30324803:C:T	rs4292648	8	30324803	C	T	RBPMS	0.0084	0.0013	4.273e-11	known	0.0049	0.00202791	0.015	0.010791	0.00165288	6.64686e-11	NA	NA	NA	0.435039	0.500376	0.4752	0.490052	0.49194	0.438463	0.40566	0.393548
Height	08:37375970:C:CTG	rs149462799	8	37375970	C	CTG	LINC01605	-0.0142	0.0024	3.512e-09	known	NA	NA	NA	-0.0142394	0.00241113	3.5147e-09	NA	NA	NA	NA	0.144418	NA	0.155257	0.208067	0.545744	0.171021	0.112285
Height	08:41163687:C:CAGGGG	rs576583353	8	41163687	C	CAGGGG	SFRP1	-0.01	0.0013	4.686e-14	known	-0.0094	0.00211711	8.7e-06	-0.0104007	0.00170481	1.0566e-09	NA	NA	NA	0.370983	0.38778	NA	NA	NA	NA	NA	NA
Height	08:4816363:C:T	rs6982358	8	4816363	C	T	CSMD1	-0.0097	0.0016	4.462e-09	known	-0.0042	0.00983651	0.67	-0.00982326	0.00167117	4.15443e-09	NA	NA	NA	0.0107771	0.433673	0.455	0.415519	0.474366	0.369645	0.241135	0.0378691
Height	08:49413780:T:C	rs6988484	8	49413780	T	C	LOC101929268	0.0164	0.0015	1.869e-29	known	0.014	0.00222145	3.4e-10	0.0182229	0.00192468	2.86752e-21	NA	NA	NA	0.286968	0.24167	0.2176	0.253016	0.209436	0.471041	0.244104	0.294308
Height	08:57138676:T:G	rs36112366	8	57138676	T	G	CHCHD7	-0.0518	0.0021	1.85e-130	known	-0.0512	0.00358678	2.8e-46	-0.052071	0.0026481	4.91207e-86	NA	NA	NA	0.0860807	0.109735	0.1076	0.115724	0.112263	0.0199587	0.0837264	0.0872914
Height	08:60599329:T:G	rs35484123	8	60599329	T	G	CA8	0.0162	0.0016	1.899e-23	known	0.0134	0.00210882	2.3e-10	0.0204267	0.00255622	1.34248e-15	NA	NA	NA	0.375094	0.121822	NA	0.142324	0.207692	0.0555158	0.0631579	0.363755
Height	08:65396027:G:A	rs958050	8	65396027	G	A	LOC401463	-0.0095	0.0015	1.683e-10	novel	-0.0092	0.00208736	1.2e-05	-0.00979568	0.00210623	3.30763e-06	NA	NA	NA	0.37858	0.192903	0.172	0.18603	0.179147	0.386112	0.210402	0.288312
Height	08:67457296:G:A	rs140121875	8	67457296	G	A	MYBL1	-0.0426	0.0073	4.909e-09	known	NA	NA	NA	-0.0426443	0.00728933	4.91304e-09	NA	NA	NA	NA	0.0129612	0.0176	0.0176715	0.0248699	0.011152	0.00472813	0
Height	08:70059257:A:G	rs614905	8	70059257	A	G	LINC01592	0.0091	0.0014	2.704e-10	novel	0.0087	0.00203149	1.8e-05	0.00955054	0.00205484	3.35557e-06	NA	NA	NA	0.546934	0.203366	0.292	0.230274	0.305764	0.515589	0.289786	0.577864
Height	08:78127221:AC:A	rs142139075	8	78127222	AC	A	PEX2	0.0275	0.0015	1.536e-72	known	0.0211	0.00276375	2.3e-14	0.0302693	0.00182889	1.67085e-61	NA	NA	NA	0.167428	0.285296	0.2198	0.281848	0.223183	0.128647	0.262411	0.202196
Height	08:9104590:C:T	rs10102807	8	9104590	C	T	LOC101929128	0.0128	0.0017	4.649e-14	known	NA	NA	NA	0.012788	0.0016957	4.65903e-14	NA	NA	NA	NA	0.386196	0.3261	0.350767	0.295219	0.122672	0.20283	0.00257069
Height	08:92264383:T:A	rs10110827	8	92264383	T	A	SLC26A7	0.0077	0.0014	2.513e-08	known	0.0046	0.00205273	0.026	0.0103344	0.00187571	3.59935e-08	NA	NA	NA	0.548674	0.732312	0.7045	0.739337	0.694637	0.927768	0.454762	0.590968
Height	08:96418497:A:G	rs6997004	8	96418497	A	G	C8orf37-AS1	-0.0121	0.002	1.452e-09	known	-0.0084	0.00432707	0.051	-0.0131145	0.00225874	6.40001e-09	NA	NA	NA	0.0570342	0.160136	0.1235	0.155742	0.128308	0.423682	0.132388	0.0436457
Height	08:98937623:A:G	rs28524918	8	98937623	A	G	MATN2	-0.0101	0.0017	6.655e-09	novel	-0.0106	0.00305122	0.00053	-0.00988741	0.00212381	3.23318e-06	NA	NA	NA	0.125582	0.184609	0.1586	0.164697	0.146145	0.0450357	0.208726	0.0741935
Height	09:101749943:A:T	rs2075665	9	101749943	A	T	COL15A1	-0.0119	0.0013	4.437e-19	known	-0.009	0.00212388	2.4e-05	-0.0137287	0.00170438	7.97708e-16	NA	NA	NA	0.659231	0.37332	0.4312	0.37875	0.438112	0.521639	0.395981	0.435484
Height	09:103891604:AT:A	rs56227649	9	103891605	AT	A	PLPPR1	-0.0137	0.0021	3.249e-11	known	NA	NA	NA	-0.0136991	0.00206473	3.25399e-11	NA	NA	NA	NA	0.200101	NA	0.200405	0.137543	0.0736988	0.192671	0.124839
Height	09:109555682:A:G	rs9987814	9	109555682	A	G	ZNF462	0.0199	0.0014	5.497e-43	known	0.015	0.00234953	1.6e-10	0.0229265	0.00184169	1.4473e-35	NA	NA	NA	0.250021	0.290595	0.2588	0.282078	0.258055	0.524303	0.198113	0.172657
Height	09:113803627:G:T	rs10980706	9	113803627	G	T	LPAR1	-0.0151	0.0014	2.612e-27	known	-0.0147	0.00202894	3.8e-13	-0.0154864	0.00192839	9.71694e-16	NA	NA	NA	0.538368	0.242456	0.2102	0.233165	0.212926	0.248276	0.211085	0.558483
Height	09:119129257:T:C	rs7033487	9	119129257	T	C	PAPPA	-0.0302	0.0021	1.794e-48	known	NA	NA	NA	-0.0302305	0.00206626	1.85255e-48	NA	NA	NA	NA	0.199106	0.2258	0.209822	0.210012	0.119168	0.0957447	0.0012837
Height	09:123484115:A:G	rs10985000	9	123484115	A	G	MEGF9	-0.0134	0.0013	2.198e-23	known	-0.0099	0.00201834	9.4e-07	-0.0160793	0.0017924	2.95682e-19	NA	NA	NA	0.485824	0.693844	0.7412	0.70907	0.747841	0.299908	0.750591	0.588689
Height	09:125832879:T:C	rs803733	9	125832879	T	C	RABGAP1	-0.0142	0.0017	5.703e-17	known	-0.0153	0.00242612	3e-10	-0.0132105	0.00238222	2.93411e-08	NA	NA	NA	0.219566	0.860717	0.8288	0.861861	0.81962	0.168048	0.57109	0.326478
Height	09:128221686:C:T	rs199955511	9	128221686	C	T	MAPKAP1	-0.0116	0.0017	2.198e-11	known	NA	NA	NA	-0.0115892	0.00173174	2.20136e-11	NA	NA	NA	NA	0.353953	NA	0.323644	0.35107	0.0804986	0.250608	0.164499
Height	09:129745108:C:CTCT	rs3052977	9	129745108	C	CTCT	RALGPS1	0.0136	0.0018	1.678e-13	known	NA	NA	NA	0.013582	0.00184231	1.68144e-13	NA	NA	NA	NA	0.711961	NA	0.755571	0.821805	0.225139	0.61	0.823688
Height	09:130976666:A:G	rs78156728	9	130976666	A	G	DNM1	-0.088	0.0153	8.329e-09	known	NA	NA	NA	-0.088041	0.0152805	8.33539e-09	NA	NA	NA	NA	0.00296081	0.006335	0.00266026	0.00892343	0.00597701	0.00235849	0
Height	09:133471891:G:A	rs10901216	9	133471891	G	A	FUBP3	-0.0224	0.0013	4.495e-64	known	-0.0205	0.00205278	1.6e-23	-0.0236866	0.0017318	1.41879e-42	NA	NA	NA	0.4433	0.348743	0.4356	0.347607	0.438824	0.0864653	0.358333	0.520182
Height	09:136398985:C:T	rs9696458	9	136398985	C	T	ADAMTSL2	-0.0117	0.0013	3.25e-18	known	-0.0115	0.00201531	1.2e-08	-0.0119049	0.00181	4.79786e-11	NA	NA	NA	0.536905	0.33483	0.4439	0.378236	0.464553	0.327423	0.192671	0.391388
Height	09:139134474:T:C	rs11103398	9	139134474	T	C	QSOX2	0.0234	0.0014	1.194e-58	known	0.025	0.0023353	8.1e-27	0.0223414	0.00184522	9.75768e-34	NA	NA	NA	0.25056	0.28198	0.2965	0.287604	0.31682	0.283992	0.379717	0.237758
Height	09:14446001:C:T	rs1556032	9	14446001	C	T	NFIB	0.0092	0.0013	7.317e-13	known	0.0043	0.00204869	0.037	0.0124345	0.00165073	4.98107e-14	NA	NA	NA	0.396456	0.519002	0.5278	0.501104	0.524496	0.228975	0.603325	0.467866
Height	09:16726119:C:T	rs10756792	9	16726119	C	T	BNC2	0.0154	0.0014	1.683e-28	known	0.0149	0.00204255	2.7e-13	0.0158191	0.00190016	8.45047e-17	NA	NA	NA	0.546361	0.745028	0.7775	0.733126	0.790443	0.670695	0.654481	0.637709
Height	09:18629283:G:A	rs10963680	9	18629283	G	A	ADAMTSL1	-0.0088	0.0014	3.535e-10	known	-0.0074	0.0020446	0.00029	-0.0100833	0.00193639	1.91749e-07	NA	NA	NA	0.587303	0.242965	0.2182	0.249252	0.225173	0.143334	0.244076	0.632258
Height	09:22166473:TA:T	rs75059952	9	22166474	TA	T	CDKN2B-AS1	-0.0101	0.0016	3.437e-10	known	-0.0052	0.0020448	0.011	-0.0180671	0.00260528	4.07458e-12	NA	NA	NA	0.564669	0.118106	0.1398	0.12276	0.143847	0.0960257	0.177725	0.645349
Height	09:33113322:C:T	rs7019909	9	33113322	C	T	B4GALT1	0.0101	0.0016	5.941e-10	known	0.0093	0.00203813	4.6e-06	0.0113966	0.002709	2.58897e-05	NA	NA	NA	0.426939	0.103247	0.121	0.101919	0.121692	0.167279	0.0778302	0.487113
Height	09:35754500:G:A	rs1322045	9	35754500	G	A	MSMP	0.0126	0.0014	1.027e-19	known	0.0161	0.00230891	3e-12	0.0106418	0.00173867	9.32918e-10	NA	NA	NA	0.739812	0.65846	0.6336	0.653206	0.630259	0.589549	0.648585	0.843188
Height	09:4740251:A:C	rs12348423	9	4740251	A	C	AK3	-0.012	0.0018	1.064e-11	known	-0.011	0.00483859	0.023	-0.0122061	0.00190465	1.47075e-10	NA	NA	NA	0.0561051	0.249592	0.2225	0.246459	0.219653	0.341584	0.245283	0.0160462
Height	09:6539256:T:C	rs2013966	9	6539256	T	C	GLDC	-0.0098	0.0016	2.057e-09	known	-0.0104	0.00209516	7e-07	-0.00877508	0.00258401	0.000684053	NA	NA	NA	0.364342	0.114884	0.1796	0.128278	0.189735	0.0259472	0.1513	0.284427
Height	09:78511889:G:A	rs35307904	9	78511889	G	A	PCSK5	-0.041	0.0021	4.146e-84	known	-0.0331	0.00382237	4.6e-18	-0.0444347	0.00252926	4.6093e-69	NA	NA	NA	0.0808161	0.12216	0.1563	0.123312	0.151873	0.0290871	0.104265	0.0481386
Height	09:85129970:G:C	rs1330826	9	85129970	G	C	RASEF	0.01	0.0014	3.183e-12	known	0.0076	0.00206162	0.00021	0.0121521	0.00198816	9.83581e-10	NA	NA	NA	0.542936	0.227301	0.2495	0.225786	0.262824	0.116445	0.383255	0.524675
Height	09:86635273:A:C	rs10746727	9	86635273	A	C	RMI1	-0.0203	0.002	2.434e-23	known	NA	NA	NA	-0.02034	0.0020435	2.45148e-23	NA	NA	NA	NA	0.79312	0.7905	0.784104	0.793043	0.666782	0.872038	0.999356
Height	09:89086064:T:C	rs1280779	9	89086064	T	C	ZCCHC6	0.0199	0.0016	2.075e-33	known	NA	NA	NA	0.0198727	0.00164995	2.10498e-33	NA	NA	NA	NA	0.50289	0.5765	0.505539	0.575953	0.334146	0.692124	0.89871
Height	09:90873653:G:A	rs10746837	9	90873653	G	A	SPATA31C2	-0.0214	0.0015	6.021e-48	known	-0.0191	0.00303469	3.4e-10	-0.022114	0.00168139	1.68866e-39	NA	NA	NA	0.127821	0.581392	0.5636	0.559049	0.573978	0.365739	0.356132	0.313548
Height	09:92226172:C:G	rs7040995	9	92226172	C	G	GADD45G	-0.0084	0.0013	1.977e-10	known	-0.008	0.0021278	0.00017	-0.00856595	0.00166889	2.85739e-07	NA	NA	NA	0.34401	0.467519	0.4411	0.456977	0.431243	0.50668	0.308962	0.290862
Height	09:98368761:T:C	rs1984119	9	98368761	T	C	PTCH1	-0.0278	0.0014	1.878e-84	known	-0.023	0.00215399	1.1e-26	-0.0315919	0.00190941	1.82243e-61	NA	NA	NA	0.318281	0.256979	0.2839	0.276025	0.273748	0.194982	0.392689	0.24549
Height	10:100016339:C:T	rs1983865	10	100016339	C	T	LOXL4	0.0119	0.0013	4.959e-19	known	0.011	0.0022187	7.3e-07	0.012347	0.00166239	1.11098e-13	NA	NA	NA	0.711258	0.432717	0.4342	0.442814	0.443005	0.285517	0.648585	0.750965
Height	10:104331989:AT:A	rs377690935	10	104331990	AT	A	SUFU	-0.0237	0.0017	1.388e-44	known	NA	NA	NA	-0.0237015	0.00169197	1.42604e-44	NA	NA	NA	NA	0.452093	NA	0.454895	0.518704	0.477594	0.604885	0.653479
Height	10:114715598:G:A	rs2104598	10	114715598	G	A	TCF7L2	-0.0085	0.0013	7.227e-11	known	-0.0098	0.00210413	2.9e-06	-0.00763329	0.00165495	3.98202e-06	NA	NA	NA	0.38359	0.523339	0.4978	0.535021	0.493043	0.637327	0.479953	0.372903
Height	10:115789375:C:T	rs7076938	10	115789375	C	T	ADRB1	0.0098	0.0015	9.804e-11	known	0.005	0.00255384	0.05	0.0123632	0.00187659	4.45962e-11	NA	NA	NA	0.807039	0.735677	0.7497	0.733727	0.755908	0.599194	0.790284	0.732349
Height	10:11907982:T:C	rs10082444	10	11907982	T	C	PROSER2-AS1	0.0137	0.0017	9.113e-16	known	0.0096	0.00291238	0.001	0.0158241	0.00209751	4.5595e-14	NA	NA	NA	0.138737	0.192237	0.1612	0.181287	0.1609	0.220818	0.25	0.163882
Height	10:121129797:G:A	rs291979	10	121129797	G	A	GRK5	0.0177	0.0016	8.946e-28	known	0.0118	0.00285214	3.4e-05	0.0204234	0.00196249	2.32532e-25	NA	NA	NA	0.14956	0.229214	0.1632	0.215241	0.166283	0.0831034	0.183215	0.228792
Height	10:124139910:T:C	rs3850765	10	124139910	T	C	PLEKHA1	0.0156	0.0013	3.682e-33	known	0.0126	0.00206143	8.7e-10	0.0175387	0.00167434	1.13489e-25	NA	NA	NA	0.576928	0.584916	0.7054	0.621381	0.705121	0.679779	0.707838	0.644974
Height	10:126289932:G:T	rs942015	10	126289932	G	T	LHPP	-0.0147	0.0013	2.753e-29	known	-0.0156	0.00206337	4.6e-14	-0.0140627	0.00168529	7.18222e-17	NA	NA	NA	0.607124	0.601404	0.6085	0.607737	0.606793	0.626298	0.466825	0.724582
Height	10:127731102:A:G	rs1278259	10	127731102	A	G	ADAM12	-0.0095	0.0014	5.972e-11	known	-0.0134	0.0027434	1.1e-06	-0.00795855	0.00170139	2.90258e-06	NA	NA	NA	0.826968	0.599544	0.6619	0.607486	0.672612	0.835984	0.771226	0.822809
Height	10:12944646:C:T	rs35859988	10	12944646	C	T	CCDC3	-0.0244	0.0015	5.456e-61	known	-0.0268	0.00252211	2e-26	-0.0231249	0.00183	1.35056e-36	NA	NA	NA	0.202279	0.28243	0.2252	0.277576	0.224366	0.0594116	0.172577	0.156371
Height	10:131344413:C:T	rs10829605	10	131344413	C	T	MGMT	0.0114	0.0016	8.07e-13	known	0.0064	0.00457892	0.16	0.012054	0.00169299	1.08168e-12	NA	NA	NA	0.949182	0.613604	0.6194	0.606753	0.619678	0.765686	0.685142	0.953846
Height	10:133739005:C:A	rs11591860	10	133739005	C	A	PPP2R2D	0.009	0.0015	1.404e-09	known	0.0066	0.00238196	0.0058	0.0105261	0.00189885	2.96893e-08	NA	NA	NA	0.256439	0.254665	0.2304	0.244411	0.235294	0.284366	0.279481	0.138531
Height	10:15211718:T:C	rs7094834	10	15211718	T	C	NMT2	0.0078	0.0014	4.194e-08	known	0.0084	0.00260424	0.0013	0.00755825	0.00170103	8.8605e-06	NA	NA	NA	0.193596	0.393743	0.3681	0.391599	0.367435	0.695576	0.274232	0.290593
Height	10:1729026:C:T	rs7896371	10	1729026	C	T	ADARB2	0.0087	0.0013	1.801e-11	known	0.0074	0.00206014	0.00032	0.00954474	0.00166465	9.82839e-09	NA	NA	NA	0.388344	0.460032	0.4613	0.450884	0.464841	0.317564	0.476415	0.460052
Height	10:18439035:A:G	rs10828270	10	18439035	A	G	CACNB2	0.0079	0.0014	4.037e-08	known	0.0069	0.00203111	0.00067	0.00882809	0.00202533	1.30787e-05	NA	NA	NA	0.487035	0.210965	0.3212	0.250616	0.332565	0.446774	0.213443	0.54317
Height	10:22856946:C:T	rs2296624	10	22856946	C	T	PIP4K2A	0.0106	0.0013	4.007e-15	known	0.0133	0.00209321	2.2e-10	0.00863834	0.00175152	8.14607e-07	NA	NA	NA	0.372777	0.339041	0.3055	0.311218	0.294473	0.25023	0.189125	0.425354
Height	10:25178864:G:A	rs11014285	10	25178864	G	A	PRTFDC1	0.0204	0.0022	1.183e-20	known	-0.0025	0.0102936	0.81	0.0215394	0.00224575	8.76037e-22	NA	NA	NA	0.0124129	0.165896	0.1013	0.14741	0.101612	0.0314653	0.0815603	0.0282051
Height	10:27900882:C:T	rs2808290	10	27900882	C	T	MKX	0.0145	0.0014	3.238e-26	known	0.0151	0.00245229	8.1e-10	0.0142993	0.00165627	5.97869e-18	NA	NA	NA	0.217836	0.504153	0.3962	0.487061	0.385879	0.183261	0.398345	0.262211
Height	10:34635529:C:T	rs12247156	10	34635529	C	T	PARD3	-0.0134	0.0024	1.19e-08	known	NA	NA	NA	-0.0134478	0.00235876	1.19046e-08	NA	NA	NA	NA	0.143536	0.1476	0.143006	0.143228	0.325662	0.149644	0
Height	10:3806078:G:C	rs11252072	10	3806078	G	C	KLF6	0.0095	0.0017	1.253e-08	known	NA	NA	NA	0.00949886	0.00166871	1.25412e-08	NA	NA	NA	NA	0.44497	0.3458	0.462279	0.335447	0.0910348	0.352594	0.614839
Height	10:43693727:G:A	rs2435373	10	43693727	G	A	RASGEF1A	0.0092	0.0015	8.408e-10	known	0.0076	0.00253422	0.0028	0.0100291	0.0018513	6.05338e-08	NA	NA	NA	0.196561	0.277268	0.3017	0.266328	0.309044	0.175334	0.194575	0.247429
Height	10:5042294:T:C	rs12764498	10	5042294	T	C	AKR1C2	-0.0274	0.0024	4.376e-31	known	-0.0147	0.00581059	0.011	-0.029913	0.00258641	6.24465e-31	NA	NA	NA	0.0337689	0.116536	0.1318	0.127557	0.132293	0.083372	0.140662	0.0482399
Height	10:50534599:G:A	rs10857472	10	50534599	G	A	C10orf71	-0.0075	0.0014	4.312e-08	known	-0.005	0.00243434	0.038	-0.00863262	0.00165561	1.84746e-07	NA	NA	NA	0.217086	0.450414	0.3437	0.444915	0.330357	0.239912	0.386525	0.22616
Height	10:52766038:G:A	rs2339686	10	52766038	G	A	PRKG1	-0.0155	0.0016	3.113e-21	known	-0.0114	0.00331414	0.00059	-0.0168103	0.0018831	4.39882e-19	NA	NA	NA	0.103413	0.261546	0.2593	0.252176	0.260369	0.409687	0.298349	0.118895
Height	10:54370690:T:G	rs1919757	10	54370690	T	G	LINC01468	-0.0073	0.0013	2.777e-08	known	-0.0057	0.00207665	0.0059	-0.00839626	0.00170446	8.39404e-07	NA	NA	NA	0.375834	0.376604	NA	0.372118	0.438758	0.48286	0.348571	0.37808
Height	10:61469538:T:C	rs1171614	10	61469538	T	C	SLC16A9	-0.0209	0.002	1.437e-26	known	NA	NA	NA	-0.0208969	0.00195884	1.44998e-26	NA	NA	NA	NA	0.768776	0.8427	0.78969	0.848991	0.759991	0.875	0.998713
Height	10:63725942:G:A	rs4245597	10	63725942	G	A	ARID5B	-0.0115	0.0013	1.081e-17	known	-0.012	0.0021074	1.3e-08	-0.0111514	0.00173827	1.40802e-10	NA	NA	NA	0.647104	0.655145	0.7516	0.696056	0.753602	0.816939	0.542654	0.627937
Height	10:70103272:G:C	rs7910016	10	70103272	G	C	RUFY2	0.0217	0.0017	1.201e-35	known	0.0198	0.00304085	7.8e-11	0.0226305	0.00212336	1.61677e-26	NA	NA	NA	0.874129	0.813056	0.7949	0.801352	0.792028	0.447374	0.695498	0.838481
Height	10:73991472:G:A	rs111228444	10	73991472	G	A	ANAPC16	0.0215	0.0031	7.016e-12	known	0.0233	0.00337256	4.8e-12	0.0100019	0.00853934	0.241489	NA	NA	NA	0.0988782	0.00941274	0.00615	0.00904595	0.00779896	0.171468	0.0247642	0.140464
Height	10:7466138:C:G	rs2249836	10	7466138	C	G	SFMBT2	-0.0126	0.0021	1.175e-09	known	NA	NA	NA	-0.0126092	0.00207267	1.17674e-09	NA	NA	NA	NA	0.197246	0.2033	0.203269	0.195565	0.639535	0.14539	0.00128205
Height	10:76824354:C:T	rs11001274	10	76824354	C	T	DUPD1	0.0114	0.0014	6.956e-16	known	0.0139	0.00208454	2.5e-11	0.00926452	0.00192067	1.41052e-06	NA	NA	NA	0.621748	0.24609	0.3394	0.256792	0.348039	0.416993	0.463443	0.766367
Height	10:79701363:A:C	rs11002341	10	79701363	A	C	DLG5-AS1	-0.0159	0.0015	2.993e-25	known	-0.0138	0.00255672	6.2e-08	-0.0170474	0.00191184	4.82399e-19	NA	NA	NA	0.210491	0.250599	0.2229	0.261843	0.221486	0.0594992	0.180425	0.196244
Height	10:81136129:C:A	rs4980067	10	81136129	C	A	ZCCHC24	-0.0212	0.0013	1.496e-59	known	-0.0184	0.00213311	7.8e-18	-0.0229713	0.00165014	4.8617e-44	NA	NA	NA	0.654347	0.50366	0.5674	0.535422	0.581462	0.865907	0.699292	0.670323
Height	10:88028473:C:T	rs10788486	10	88028473	C	T	GRID1	0.0078	0.0013	6.252e-09	known	0.0083	0.00204831	5.1e-05	0.00738582	0.00176837	2.95945e-05	NA	NA	NA	0.400341	0.677425	0.6931	0.690309	0.670795	0.17853	0.631829	0.287371
Height	10:89778306:C:CT	rs35797279	10	89778306	C	CT	PTEN	0.0104	0.0013	1.371e-15	known	0.0095	0.00205059	3.8e-06	0.010944	0.00167353	6.18096e-11	NA	NA	NA	0.587965	0.460123	NA	0.492264	0.561304	0.423005	0.561275	0.507752
Height	10:93015079:T:A	rs2648725	10	93015079	T	A	PCGF5	0.022	0.0018	1.269e-33	known	0.0159	0.0042783	0.0002	0.0233162	0.00200959	4.05377e-31	NA	NA	NA	0.0590941	0.214722	0.1759	0.194921	0.162831	0.0376838	0.195755	0.0608021
Height	10:94996522:C:T	rs1927465	10	94996522	C	T	MYOF	0.0138	0.0023	4.598e-09	known	-0.0158	0.0172541	0.36	0.0143246	0.00237095	1.52611e-09	NA	NA	NA	0.00338787	0.141928	0.1419	0.127723	0.150173	0.165556	0.0813679	0.0288462
Height	10:97941022:T:C	rs61856978	10	97941022	T	C	BLNK	-0.0157	0.0017	3.652e-20	known	-0.0154	0.00801983	0.055	-0.0156709	0.00174215	2.36964e-19	NA	NA	NA	0.0160888	0.33956	0.3037	0.334701	0.295441	0.0583104	0.319575	0.0198718
Height	11:117097222:T:G	rs7926958	11	117097222	T	G	PCSK7	-0.0086	0.0014	1.288e-09	known	-0.0075	0.0022746	0.00097	-0.00932177	0.00181676	2.88368e-07	NA	NA	NA	0.300013	0.298037	0.374	0.302256	0.402762	0.435924	0.351064	0.218065
Height	11:118590197:C:T	rs492144	11	118590197	C	T	DDX6	0.0124	0.0013	3.426e-20	known	0.0097	0.00206926	2.6e-06	0.0143811	0.00177587	5.60206e-16	NA	NA	NA	0.539315	0.366677	NA	0.370192	0.395833	0.411002	0.573034	0.366559
Height	11:120221987:C:T	rs12785387	11	120221987	C	T	ARHGEF12	-0.0182	0.0016	3.288e-28	known	-0.0173	0.00243732	1.2e-12	-0.0188817	0.00223965	3.44947e-17	NA	NA	NA	0.216381	0.16113	NA	0.175153	0.231562	0.22386	0.195082	0.218331
Height	11:122837037:T:C	rs11605693	11	122837037	T	C	C11orf63	0.0109	0.0014	1.009e-15	known	0.0087	0.00238622	0.00026	0.0120307	0.00166211	4.55655e-13	NA	NA	NA	0.231508	0.553312	0.5672	0.564707	0.56962	0.608606	0.380615	0.283784
Height	11:125825224:G:T	rs12222197	11	125825224	G	T	CDON	0.0126	0.0013	5.637e-22	known	0.0124	0.00206484	1.9e-09	0.0126461	0.00167894	5.00092e-14	NA	NA	NA	0.390686	0.582278	0.611	0.575693	0.617156	0.453791	0.466903	0.445232
Height	11:12679245:T:G	rs7931934	11	12679245	T	G	TEAD1	0.0132	0.0013	1.178e-22	known	0.0076	0.00232741	0.0011	0.0160683	0.00165602	2.94745e-22	NA	NA	NA	0.248602	0.467066	0.4353	0.444654	0.41782	0.328233	0.384161	0.323681
Height	11:128685354:A:C	rs549941	11	128685354	A	C	FLI1	-0.013	0.0013	2.249e-22	known	-0.0126	0.00213866	3.7e-09	-0.0132127	0.00170646	9.75406e-15	NA	NA	NA	0.353207	0.372451	0.3426	0.361238	0.350634	0.364475	0.22695	0.220796
Height	11:130278773:C:T	rs61754851	11	130278773	C	T	ADAMTS8	-0.057	0.0079	4.167e-13	known	NA	NA	NA	-0.0569704	0.00785795	4.17503e-13	NA	NA	NA	NA	0.0111046	0.00635	0.00816697	0.00776755	0.00183781	0.00235849	0
Height	11:14547589:C:T	rs138234998	11	14547589	C	T	PSMA1	-0.0532	0.0038	1.446e-43	known	-0.0532	0.00384144	1.4e-43	NA	NA	NA	NA	NA	NA	0.0870934	NA	0.002121	0.000518471	0.00287687	0	0	0.0637887
Height	11:18643559:G:A	rs10832954	11	18643559	G	A	SPTY2D1	-0.0138	0.0014	1.382e-23	known	-0.0118	0.00201189	4.1e-09	-0.0154834	0.00188667	2.2801e-16	NA	NA	NA	0.470148	0.742546	0.6155	0.724909	0.603539	0.201286	0.670762	0.510027
Height	11:197337:G:A	rs3802984	11	197337	G	A	ODF3	-0.0106	0.0015	1.357e-12	known	-0.0095	0.00232001	4.6e-05	-0.0114101	0.00195573	5.40878e-09	NA	NA	NA	0.670306	0.231062	0.1787	0.230398	0.170893	0.259439	0.382701	0.733161
Height	11:20222719:A:T	rs11606812	11	20222719	A	T	DBX1	0.0081	0.0015	3.443e-08	known	0.0068	0.00232967	0.0034	0.00888002	0.00187971	2.31177e-06	NA	NA	NA	0.249292	0.261557	0.2821	0.265651	0.288317	0.053658	0.204976	0.273609
Height	11:27016411:A:G	rs149580940	11	27016411	A	G	FIBIN	-0.0467	0.0057	1.433e-16	known	-0.0467	0.00565044	1.4e-16	NA	NA	NA	NA	NA	NA	0.038376	NA	NA	0.000259302	0	0.000229674	0	0.0314103
Height	11:2813322:C:T	rs143840904	11	2813322	C	T	KCNQ1	-0.0971	0.0052	4.71e-79	known	-0.0733	0.00932172	3.6e-15	-0.107599	0.00619337	1.40274e-67	NA	NA	NA	0.0160385	0.0192312	0.006556	0.0206494	0.00633641	0.00367732	0.0165094	0.0282051
Height	11:30447998:C:T	rs704660	11	30447998	C	T	MPPED2	0.012	0.0013	6.619e-19	known	0.0061	0.00226931	0.0069	0.0151814	0.00167792	1.46654e-19	NA	NA	NA	0.267265	0.409409	0.4013	0.391468	0.383708	0.644025	0.303066	0.256443
Height	11:32112568:A:C	rs223046	11	32112568	A	C	RCN1	-0.0078	0.0014	1.055e-08	known	-0.0058	0.00204396	0.0043	-0.00943458	0.00183949	2.91573e-07	NA	NA	NA	0.424763	0.280004	0.3402	0.27408	0.344243	0.67211	0.228365	0.4375
Height	11:35460843:A:G	rs644755	11	35460843	A	G	PAMR1	0.0089	0.0014	1.718e-10	known	0.0076	0.00225091	0.00072	0.00975759	0.00178467	4.56851e-08	NA	NA	NA	0.63228	0.683429	0.6048	0.694884	0.58175	0.827348	0.688389	0.659383
Height	11:47468545:C:T	rs12419342	11	47468545	C	T	RAPSN	-0.0196	0.0013	5.67e-48	known	-0.0211	0.00202791	2.9e-25	-0.018484	0.00180558	1.36163e-24	NA	NA	NA	0.564851	0.701117	0.6149	0.709701	0.613873	0.408776	0.62766	0.677314
Height	11:57781988:C:G	rs10431126	11	57781988	C	G	OR9Q1	-0.0124	0.0014	1.287e-19	known	-0.0152	0.00204706	1.3e-13	-0.0101715	0.00183928	3.20125e-08	NA	NA	NA	0.602989	0.279082	0.3832	0.280649	0.390427	0.231326	0.260613	0.662776
Height	11:59307319:AATAT:A	rs201217897	11	59307320	AATAT	A	OR4D9	-0.0229	0.0039	4.418e-09	known	NA	NA	NA	-0.0228999	0.00390269	4.42181e-09	NA	NA	NA	NA	0.0469251	NA	0.0490181	0.0793358	0.106862	0.0160256	0.0213904
Height	11:61589481:A:G	rs28456	11	61589481	A	G	FADS2	-0.0126	0.0013	7.572e-21	known	-0.0125	0.00207326	1.9e-09	-0.0127674	0.00177704	6.75067e-13	NA	NA	NA	0.39077	0.31491	0.3895	0.309026	0.40679	0.150023	0.602163	0.571615
Height	11:67024534:C:T	rs7952436	11	67024534	C	T	KDM2A	-0.0787	0.003	4.58e-153	known	NA	NA	NA	-0.0787139	0.00298676	6.41499e-153	NA	NA	NA	NA	0.0831399	0.05241	0.0658834	0.0467398	0.0119403	0.0353774	0
Height	11:72349390:A:G	rs341050	11	72349390	A	G	PDE2A	-0.009	0.0013	2.319e-11	known	-0.0065	0.00209669	0.0021	-0.0108408	0.001764	7.97541e-10	NA	NA	NA	0.361509	0.672247	0.5515	0.648849	0.530259	0.669085	0.514184	0.437419
Height	11:75275479:T:G	rs668347	11	75275479	T	G	SERPINH1	-0.0279	0.0015	2.501e-73	known	-0.021	0.00202251	3.5e-25	-0.0375215	0.00237922	5.1836e-56	NA	NA	NA	0.549409	0.860536	0.8197	0.872694	0.81708	0.649494	0.722877	0.541237
Height	11:78068765:C:G	rs10899484	11	78068765	C	G	GAB2	0.0097	0.0015	1.66e-10	known	0.0104	0.00202751	2.9e-07	0.00875125	0.00227449	0.000119314	NA	NA	NA	0.446565	0.15789	0.1968	0.16829	0.197346	0.418412	0.324292	0.407623
Height	11:85526399:C:T	rs17148514	11	85526399	C	T	SYTL2	-0.01	0.0016	6.542e-10	known	-0.0032	0.00299176	0.29	-0.0129216	0.00193636	2.50809e-11	NA	NA	NA	0.13287	0.241787	0.1727	0.225922	0.16494	0.285928	0.205674	0.0982028
Height	11:89224453:A:C	rs2289125	11	89224453	A	C	NOX4	0.0135	0.0014	8.812e-21	known	0.0156	0.00205094	2.7e-14	0.0113952	0.00202654	1.87831e-08	NA	NA	NA	0.50417	0.786839	0.7255	0.77937	0.708718	0.286294	0.669031	0.543226
Height	11:95348025:A:G	rs10765754	11	95348025	A	G	FAM76B	0.0103	0.0014	1.479e-13	known	0.0071	0.00231756	0.0023	0.0121151	0.00174244	3.58363e-12	NA	NA	NA	0.311488	0.349286	0.3471	0.381596	0.346597	0.593556	0.336085	0.29317
Height	11:9537904:G:C	rs10743108	11	9537904	G	C	ZNF143	0.0206	0.0022	9.351e-21	known	0.0192	0.00237949	6.6e-16	0.0284049	0.00577488	8.71553e-07	NA	NA	NA	0.707587	0.97915	0.9548	0.975706	0.958573	0.979004	0.806604	0.758997
Height	12:102431659:C:T	rs78524772	12	102431659	C	T	WASHC3	-0.0443	0.002	2.57e-104	known	-0.0414	0.00218452	6.3e-80	-0.0654827	0.00580657	1.71711e-29	NA	NA	NA	0.300269	0.021095	0.07285	0.023101	0.0815912	0.00656985	0.0545024	0.277349
Height	12:104354173:C:T	rs11612024	12	104354173	C	T	C12orf73	0.01	0.0014	1.277e-12	known	0.0075	0.0022447	0.00086	0.0115926	0.00180414	1.31547e-10	NA	NA	NA	0.727057	0.297933	0.3242	0.30527	0.328044	0.487442	0.271868	0.69793
Height	12:107319661:G:A	rs10861678	12	107319661	G	A	TMEM263	-0.0162	0.0015	7.698e-29	known	-0.0142	0.00230385	7.6e-10	-0.0175057	0.00187052	8.11467e-21	NA	NA	NA	0.267159	0.265408	0.2241	0.262898	0.220716	0.0829689	0.363208	0.267651
Height	12:110044918:G:T	rs1541597	12	110044918	G	T	MVK	0.0131	0.0019	1.035e-11	known	0.0094	0.00524833	0.074	0.0136408	0.00206496	3.95907e-11	NA	NA	NA	0.0419652	0.200639	0.2506	0.238296	0.238767	0.184453	0.145047	0.0616967
Height	12:112168009:G:A	rs11066015	12	112168009	G	A	ACAD10	-0.018	0.0023	1.214e-14	known	-0.018	0.00233733	1.2e-14	NA	NA	NA	NA	NA	NA	0.245954	NA	NA	0	0.000287687	0	0.00117925	0.269627
Height	12:115106688:C:A	rs12422933	12	115106688	C	A	TBX3	0.0114	0.0019	2.209e-09	known	NA	NA	NA	0.011381	0.00190265	2.21079e-09	NA	NA	NA	NA	0.25398	NA	0.216697	0.193076	0.0586486	0.313411	0.376344
Height	12:116196316:C:CAA	rs34198321	12	116196316	C	CAA	MED13L	0.0228	0.0021	1.492e-27	known	NA	NA	NA	0.022817	0.00209783	1.50702e-27	NA	NA	NA	NA	0.796854	NA	0.664456	0.555028	0.304393	0.645	0.797505
Height	12:11880608:TAC:T	rs34928504	12	11880609	TAC	T	ETV6	0.0204	0.0014	1.407e-47	known	0.0166	0.00242005	7.4e-12	0.0223768	0.00173245	3.71637e-38	NA	NA	NA	0.227727	0.354999	0.3756	0.35636	0.356319	0.142446	0.254137	0.396774
Height	12:120867798:A:G	rs76929617	12	120867798	A	G	COX6A1	-0.0449	0.0042	4.078e-26	known	NA	NA	NA	-0.0449239	0.00424988	4.11352e-26	NA	NA	NA	NA	0.0393529	0.01767	0.0371608	0.0176607	0.0595849	0.0285036	0.00065189
Height	12:124777480:C:T	rs7295354	12	124777480	C	T	RFLNA	0.0184	0.0013	8.792e-43	known	0.0202	0.00203291	3e-23	0.0170213	0.00178719	1.67577e-21	NA	NA	NA	0.529562	0.308417	0.3883	0.337427	0.402762	0.644485	0.424171	0.540541
Height	12:133458175:C:T	rs34287227	12	133458175	C	T	CHFR	0.0192	0.002	8.333e-21	known	0.0195	0.00285193	9e-12	0.0188591	0.00294506	1.5192e-10	NA	NA	NA	0.149322	0.0861238	0.05436	0.0810899	0.0534065	0.0157471	0.0450237	0.134839
Height	12:14484171:G:A	rs2160726	12	14484171	G	A	ATF7IP	0.0136	0.0013	8.631e-26	known	0.0106	0.00205366	2.2e-07	0.0155062	0.00166418	1.19578e-20	NA	NA	NA	0.597382	0.43312	0.5625	0.48094	0.582373	0.273378	0.361702	0.557867
Height	12:20832321:A:G	rs10770699	12	20832321	A	G	PDE3A	-0.0151	0.0014	1.841e-25	known	-0.0089	0.0028869	0.002	-0.0171966	0.00167582	1.05759e-24	NA	NA	NA	0.858575	0.584653	0.623	0.594934	0.633218	0.48778	0.49881	0.853925
Height	12:21840631:G:A	rs73079245	12	21840631	G	A	LDHB	0.0221	0.004	2.765e-08	known	NA	NA	NA	0.0220924	0.00397654	2.76719e-08	NA	NA	NA	NA	0.0487023	0.1123	0.0614855	0.110823	0.00747298	0.0117925	0.000641026
Height	12:24003407:TA:T	rs143417316	12	24003408	TA	T	SOX5	0.0161	0.0017	2.434e-21	known	NA	NA	NA	0.0160666	0.00169397	2.44693e-21	NA	NA	NA	NA	0.590065	NA	0.589869	0.586835	0.77979	0.766791	0.859249
Height	12:26460045:C:A	rs11048454	12	26460045	C	A	ITPR2	-0.0091	0.0014	2.698e-10	known	-0.0111	0.00214701	2.4e-07	-0.00747802	0.0019477	0.000123353	NA	NA	NA	0.677221	0.234795	0.2839	0.268351	0.295153	0.130925	0.514151	0.697689
Height	12:28672227:G:GTTTGTTTTGT	rs150466852	12	28672227	G	GTTTGTTTTGT	CCDC91	-0.0311	0.0018	7.901e-66	known	NA	NA	NA	-0.0311199	0.00181598	8.38858e-66	NA	NA	NA	NA	0.294055	NA	0.266086	0.261023	0.0654195	0.108173	0.0381137
Height	12:30799470:G:A	rs2882760	12	30799470	G	A	IPO8	0.0094	0.0013	2.002e-13	known	0.0114	0.0020006	1.3e-08	0.00800416	0.00165656	1.35373e-06	NA	NA	NA	0.497957	0.514243	0.5843	0.529894	0.585408	0.711369	0.323877	0.415045
Height	12:43059815:C:T	rs10880342	12	43059815	C	T	LINC02451	-0.0082	0.0013	6.891e-10	known	-0.0095	0.00203352	2.7e-06	-0.00725842	0.00177398	4.28506e-05	NA	NA	NA	0.463139	0.323935	0.2362	0.293545	0.227697	0.195864	0.459716	0.577073
Height	12:4384844:T:G	rs76895963	12	4384844	T	G	CCND2-AS1	0.1355	0.0063	2.2e-101	known	NA	NA	NA	0.13554	0.00634053	2.54393e-101	NA	NA	NA	NA	0.0210448	0.03095	0.0230729	0.0322953	0.00449412	0.00472813	0
Height	12:47184042:C:T	rs12306007	12	47184042	C	T	SLC38A4	0.0163	0.0017	9.588e-21	known	0.0175	0.00257392	1e-11	0.0152638	0.00237419	1.28544e-10	NA	NA	NA	0.184956	0.140476	0.1427	0.149429	0.129246	0.312442	0.110451	0.158065
Height	12:48374011:A:G	rs57444859	12	48374011	A	G	COL2A1	-0.0243	0.0032	2.169e-14	known	NA	NA	NA	-0.0242527	0.00317437	2.1751e-14	NA	NA	NA	NA	0.0734118	0.08385	0.0799558	0.0881336	0.102738	0.0294811	0
Height	12:51120174:T:C	rs7308872	12	51120174	T	C	DIP2B	-0.0114	0.0013	1.463e-17	known	-0.0082	0.00210936	0.00011	-0.0134709	0.00171735	4.37434e-15	NA	NA	NA	0.660991	0.639637	0.6367	0.633099	0.637673	0.563454	0.585511	0.711985
Height	12:53722361:G:A	rs199673881	12	53722361	G	A	SP7	-0.1044	0.0094	7.929e-29	known	-0.1044	0.00937328	7.9e-29	NA	NA	NA	NA	NA	NA	0.0114604	NA	NA	0	0	0	0	0.00192308
Height	12:54725250:A:G	rs574708537	12	54725250	A	G	COPZ1	-0.1159	0.0193	2.065e-09	known	-0.1159	0.0193484	2.1e-09	NA	NA	NA	NA	NA	NA	0.00331091	NA	NA	0	0	0	0	0.00128535
Height	12:56709919:C:T	rs3809128	12	56709919	C	T	CNPY2	-0.0675	0.0025	5.57e-156	known	-0.0676	0.00254659	3.6e-155	-0.0540583	0.02708	0.0459078	NA	NA	NA	0.199969	0.00108586	0.00498	0.00207442	0.00576369	0.000802936	0	0.175258
Height	12:590259:G:A	rs215223	12	590259	G	A	B4GALNT3	0.0199	0.0013	3.425e-49	known	0.0185	0.00223389	1.1e-16	0.0206283	0.00168883	2.64048e-34	NA	NA	NA	0.279336	0.402287	0.3661	0.3965	0.373272	0.153218	0.475236	0.324709
Height	12:59966623:G:A	rs11614580	12	59966623	G	A	SLC16A7	0.0146	0.0018	3.769e-16	known	NA	NA	NA	0.0146092	0.00179347	3.77985e-16	NA	NA	NA	NA	0.31161	NA	0.328407	0.379187	0.219711	0.288462	0.105469
Height	12:66359752:C:A	rs8756	12	66359752	C	A	HMGA2	-0.0364	0.0014	1.68e-141	known	-0.0164	0.0029245	1.9e-08	-0.0428414	0.00165309	6.01529e-148	NA	NA	NA	0.865309	0.514796	0.4929	0.495575	0.485607	0.59559	0.682033	0.909266
Height	12:69827658:G:T	rs10748128	12	69827658	G	T	FRS2	0.0227	0.0013	8.326e-64	known	0.017	0.00212901	1.3e-15	0.0264572	0.00173614	2.02169e-52	NA	NA	NA	0.672163	0.344677	0.3627	0.347388	0.356567	0.558925	0.351415	0.640078
Height	12:7609136:TA:T	rs34101580	12	7609137	TA	T	CD163L1	0.0087	0.0013	1.798e-11	known	0.0098	0.00202555	1.2e-06	0.00789411	0.00167625	2.48539e-06	NA	NA	NA	0.422696	0.583352	0.5937	0.573142	0.585323	0.204126	0.362233	0.31671
Height	12:77453226:G:T	rs310796	12	77453226	G	T	E2F7	0.0146	0.0015	3.94e-21	known	0.01	0.00312169	0.0013	0.0160294	0.00177603	1.79851e-19	NA	NA	NA	0.883795	0.680933	0.7367	0.686875	0.752592	0.487763	0.738771	0.837612
Height	12:90228123:C:T	rs79432630	12	90228123	C	T	LINC02399	0.0193	0.0032	1.589e-09	known	0.0208	0.00338015	7.3e-10	0.00622563	0.0100122	0.53407	NA	NA	NA	0.100769	0.00714275	0.0009918	0.00693724	0.000575374	0.0715436	0.0707547	0.133974
Height	12:9082581:A:G	rs4883201	12	9082581	A	G	PHC1	-0.0141	0.0018	4.231e-15	known	-0.0145	0.00238891	1.3e-09	-0.0135695	0.0027244	6.3368e-07	NA	NA	NA	0.225221	0.102019	0.1168	0.101571	0.126728	0.0189394	0.0650118	0.341085
Height	12:93985482:T:C	rs11107120	12	93985482	T	C	SOCS2	0.0362	0.0015	1.24e-134	known	0.0313	0.002178	6.6e-47	0.0402792	0.00198406	1.40793e-91	NA	NA	NA	0.308091	0.222472	0.2518	0.238794	0.25072	0.117004	0.229858	0.34282
Height	12:96624299:C:T	rs6538703	12	96624299	C	T	ELK3	0.0122	0.002	8.387e-10	known	0.0332	0.253772	0.9	0.0121667	0.00198265	8.4393e-10	NA	NA	NA	1	0.777911	0.8121	0.792743	0.814911	0.86982	0.849882	0.998072
Height	12:97624410:C:T	rs78057126	12	97624410	C	T	RMST	-0.0144	0.0026	2.525e-08	known	-0.0161	0.00422038	0.00014	-0.0133639	0.00326289	4.2091e-05	NA	NA	NA	0.0606273	0.0704039	0.112	0.0652484	0.115938	0.0128617	0.0888626	0.0532734
Height	13:101205428:C:T	rs837313	13	101205428	C	T	GGACT	-0.0098	0.0016	2.507e-09	known	NA	NA	NA	-0.00982852	0.00164881	2.50974e-09	NA	NA	NA	NA	0.515308	0.5365	0.533815	0.523316	0.746487	0.648585	0.849741
Height	13:114999059:G:C	rs9590404	13	114999059	G	C	CDC16	-0.0155	0.0015	1.642e-24	known	-0.0132	0.00240414	3.9e-08	-0.0169343	0.00194717	3.42649e-18	NA	NA	NA	0.228181	0.234304	0.2375	0.234912	0.244246	0.605227	0.309693	0.1491
Height	13:21562832:C:T	rs2770928	13	21562832	C	T	LATS2	0.0209	0.0026	7.615e-16	known	NA	NA	NA	0.0208781	0.00259026	7.63677e-16	NA	NA	NA	NA	0.885342	0.8265	0.862327	0.820831	0.71016	0.927896	0.998718
Height	13:28395297:C:T	rs76750172	13	28395297	C	T	PLUT	0.0314	0.0054	6.255e-09	known	NA	NA	NA	0.0314044	0.00540543	6.26011e-09	NA	NA	NA	NA	0.0239589	0.02986	0.0278606	0.0279056	0.00528007	0.0117925	0
Height	13:30169861:C:A	rs61947180	13	30169861	C	A	SLC7A1	0.0176	0.0021	1.069e-17	known	NA	NA	NA	0.0175729	0.00205142	1.07375e-17	NA	NA	NA	NA	0.210965	NA	0.222607	0.307018	0.0439534	0.211896	0.0103359
Height	13:33174225:G:A	rs1324414	13	33174225	G	A	PDS5B	0.0146	0.0014	1.057e-23	known	0.0165	0.00277688	2.9e-09	0.0138281	0.00169994	4.14982e-16	NA	NA	NA	0.156773	0.382779	0.4339	0.38977	0.429107	0.299194	0.317217	0.161746
Height	13:36912708:A:C	rs9547344	13	36912708	A	C	SPG20	-0.0094	0.0013	3.068e-12	known	-0.01	0.00202148	7.8e-07	-0.0089309	0.00180853	7.88805e-07	NA	NA	NA	0.477728	0.29612	0.2422	0.277122	0.24266	0.189512	0.322275	0.510296
Height	13:41272020:C:A	rs9577111	13	41272020	C	A	MIR320D1	-0.0121	0.0014	8.282e-18	known	-0.0104	0.0022365	3.4e-06	-0.0131599	0.00180394	2.99032e-13	NA	NA	NA	0.714465	0.29703	0.3125	0.297542	0.337464	0.589442	0.458531	0.799096
Height	13:42738420:A:G	rs9315896	13	42738420	A	G	DGKH	0.009	0.0013	1.428e-11	known	0.005	0.00218727	0.021	0.0113084	0.00167709	1.55542e-11	NA	NA	NA	0.310483	0.58776	0.5634	0.583431	0.551245	0.37083	0.369104	0.350708
Height	13:47112120:C:A	rs6561319	13	47112120	C	A	LRCH1	0.0103	0.0013	1.111e-14	known	0.0067	0.0021316	0.0018	0.0126524	0.00171078	1.40998e-13	NA	NA	NA	0.6635	0.632421	0.6553	0.651667	0.664937	0.534932	0.742925	0.730918
Height	13:51111355:T:G	rs3116602	13	51111355	T	G	DLEU1	-0.0437	0.0019	3.95e-112	known	-0.0282	0.00804223	0.00045	-0.0446673	0.00200169	3.15006e-110	NA	NA	NA	0.0159544	0.215581	0.2543	0.212442	0.261383	0.0339995	0.139151	0.0173745
Height	13:73619288:C:T	rs12431227	13	73619288	C	T	KLF5	-0.0138	0.0019	4.621e-13	known	-0.0145	0.00417668	0.00053	-0.013672	0.00215156	2.09403e-10	NA	NA	NA	0.0642528	0.180101	0.1316	0.170453	0.127807	0.0571888	0.116745	0.099359
Height	13:78594809:G:A	rs7992650	13	78594809	G	A	LINC00446	0.0108	0.0015	3.443e-12	known	0.007	0.00205598	0.00071	0.0157352	0.00234968	2.13454e-11	NA	NA	NA	0.466242	0.827812	NA	0.775603	0.760278	0.703295	0.710667	0.600451
Height	13:80818924:TTA:T	rs371173016	13	80818925	TTA	T	SPRY2	-0.0094	0.0014	2.654e-11	known	-0.0095	0.0022682	2.9e-05	-0.00934239	0.00179923	2.0767e-07	NA	NA	NA	0.294365	0.310901	0.3171	0.286387	0.302533	0.441373	0.32304	0.19448
Height	13:85909884:G:GT	rs369063511	13	85909884	G	GT	LINC00351	0.009	0.0013	5.983e-12	known	0.0055	0.00203336	0.0073	0.0115178	0.00171062	1.66291e-11	NA	NA	NA	0.526935	0.37578	0.33	0.352757	0.339862	0.225294	0.481087	0.504522
Height	13:92019617:C:G	rs1330062	13	92019617	C	G	MIR17HG	-0.0192	0.0013	5.569e-49	known	-0.0169	0.00201888	5.5e-17	-0.0208371	0.00171039	3.90312e-34	NA	NA	NA	0.504241	0.631693	0.5277	0.607602	0.517281	0.658604	0.63948	0.556057
Height	13:97165139:G:T	rs9513157	13	97165139	G	T	HS6ST3	0.0303	0.0055	3.293e-08	known	NA	NA	NA	0.0302864	0.00548158	3.29471e-08	NA	NA	NA	NA	0.0243757	0.01489	0.0256462	0.0143571	0.00391088	0.0225118	0.00263158
Height	13:99577633:A:G	rs10467260	13	99577633	A	G	DOCK9	-0.0121	0.0014	7.075e-17	known	-0.0104	0.00210274	7.6e-07	-0.0135379	0.00198796	9.77725e-12	NA	NA	NA	0.635456	0.779759	NA	0.761899	0.714544	0.719351	0.758663	0.483871
Height	14:103909280:C:CT	rs5811107	14	103909280	C	CT	MARK3	-0.0194	0.0014	3.081e-46	known	-0.0158	0.00221143	8.1e-13	-0.0215433	0.00172092	6.01456e-36	NA	NA	NA	0.324564	0.429865	NA	0.384854	0.436191	0.14601	0.410156	0.323138
Height	14:105954705:C:T	rs55633823	14	105954705	C	T	CRIP1	0.0149	0.0019	5.195e-15	known	NA	NA	NA	0.0149195	0.00190735	5.20784e-15	NA	NA	NA	NA	0.252893	0.2097	0.238617	0.229551	0.042069	0.118203	0
Height	14:21539684:C:T	rs4982404	14	21539684	C	T	ARHGEF40	0.0135	0.0013	1.411e-24	known	0.0111	0.00216168	2.8e-07	0.0148811	0.00166127	3.33187e-19	NA	NA	NA	0.366146	0.541728	0.5198	0.537425	0.519308	0.302269	0.462175	0.46447
Height	14:23749037:C:T	rs35759537	14	23749037	C	T	HOMEZ	0.0191	0.0016	1.727e-31	known	0.0177	0.00264998	2.2e-11	0.0199159	0.00207707	8.99842e-22	NA	NA	NA	0.180157	0.19528	0.1904	0.180725	0.201209	0.0416379	0.173349	0.144057
Height	14:24848913:TAGAG:T	rs140152384	14	24848914	TAGAG	T	NFATC4	-0.0201	0.0017	9.816e-31	known	NA	NA	NA	-0.0201167	0.00174541	9.93616e-31	NA	NA	NA	NA	0.662304	NA	0.652763	0.609226	0.241375	0.473558	0.139398
Height	14:31040087:T:C	rs229190	14	31040087	T	C	G2E3	0.0081	0.0014	4.563e-09	known	0.007	0.00211066	0.00091	0.00883477	0.0018112	1.07289e-06	NA	NA	NA	0.644446	0.295955	0.2939	0.302729	0.300982	0.719852	0.513095	0.672458
Height	14:33412996:A:G	rs4981170	14	33412996	A	G	NPAS3	-0.0082	0.0015	3.047e-08	known	-0.0079	0.00207379	0.00013	-0.00837933	0.00209109	6.14672e-05	NA	NA	NA	0.575765	0.805631	0.8411	0.803676	0.857056	0.840909	0.806569	0.527958
Height	14:36989596:A:G	rs56249733	14	36989596	A	G	NKX2-1-AS1	0.0138	0.0013	2.785e-26	known	0.0148	0.00203665	4.2e-13	0.0131458	0.00169274	8.12119e-15	NA	NA	NA	0.490814	0.471167	NA	0.449722	0.534599	0.383852	0.391892	0.591065
Height	14:39754593:C:T	rs187553507	14	39754593	C	T	MIA2	0.0091	0.0017	3.587e-08	known	NA	NA	NA	0.00910887	0.00165314	3.58964e-08	NA	NA	NA	NA	0.469413	NA	0.425522	0.443389	0.0900211	0.254045	0.228482
Height	14:55260666:C:A	rs6572975	14	55260666	C	A	SAMD4A	0.0129	0.0013	1.493e-23	known	0.0127	0.0020416	5.6e-10	0.0130878	0.00166756	4.22289e-15	NA	NA	NA	0.542456	0.571256	0.4798	0.532151	0.472864	0.396222	0.468009	0.666451
Height	14:60886150:T:C	rs1272131	14	60886150	T	C	C14orf39	0.0275	0.0014	2.822e-87	known	0.0219	0.0023988	5.9e-20	0.0303811	0.00170718	8.13141e-71	NA	NA	NA	0.769313	0.38563	0.2874	0.372414	0.265453	0.821987	0.316785	0.762821
Height	14:65520246:T:C	rs2296316	14	65520246	T	C	CHURC1-FNTB,FNTB,MAX	-0.0172	0.0014	1.069e-35	known	-0.0092	0.00248045	0.00021	-0.0208866	0.00166609	4.80566e-36	NA	NA	NA	0.791991	0.464374	0.5091	0.448283	0.533218	0.886358	0.434988	0.69171
Height	14:68913968:A:G	rs4902590	14	68913968	A	G	RAD51B	0.0134	0.0016	1.452e-17	known	0.0137	0.00201887	1.1e-11	0.0129156	0.00249814	2.34116e-07	NA	NA	NA	0.510266	0.124636	0.1607	0.12633	0.168397	0.100115	0.130024	0.466624
Height	14:70467947:G:A	rs7141378	14	70467947	G	A	SMOC1	0.0127	0.0013	1.592e-22	known	0.0089	0.00206233	1.6e-05	0.0151279	0.00166808	1.20683e-19	NA	NA	NA	0.399099	0.451917	0.432	0.453432	0.434044	0.414104	0.508314	0.398448
Height	14:74984368:A:G	rs862045	14	74984368	A	G	LTBP2	0.0206	0.0014	5.115e-49	known	0.0168	0.00235927	1e-12	0.0226601	0.00173937	8.67825e-39	NA	NA	NA	0.753227	0.657249	0.6788	0.656457	0.685196	0.779107	0.647406	0.787001
Height	14:89032298:G:A	rs9743523	14	89032298	G	A	ZC3H14	-0.0293	0.0047	6.478e-10	known	-0.0221	0.00693968	0.0014	-0.0357105	0.00651467	4.21898e-08	NA	NA	NA	0.0219434	0.0163738	NA	0.0201739	0.0227412	0.048539	0.00990099	0.000671141
Height	14:90996543:T:C	rs1294554	14	90996543	T	C	TTC7B	-0.0081	0.0013	1.581e-09	known	-0.009	0.00202943	9.6e-06	-0.00738903	0.00178216	3.38262e-05	NA	NA	NA	0.495535	0.684716	0.7332	0.684992	0.752018	0.693574	0.704492	0.45272
Height	14:92430184:A:G	rs10151561	14	92430184	A	G	TRIP11	-0.0259	0.0013	1.086e-87	known	-0.032	0.00207227	8.4e-54	-0.0218636	0.00167668	7.41502e-39	NA	NA	NA	0.386935	0.420967	0.3974	0.406656	0.396542	0.564185	0.256595	0.252888
Height	14:94838142:G:T	rs112635299	14	94838142	G	T	SERPINA1	0.1119	0.0057	1.757e-84	known	NA	NA	NA	0.111885	0.00574478	1.94448e-84	NA	NA	NA	NA	0.0210726	0.02016	0.017987	0.0190092	0.00195627	0.0035461	0
Height	15:100692953:G:A	rs72755233	15	100692953	G	A	ADAMTS17	-0.0642	0.0026	1.44e-134	known	NA	NA	NA	-0.0641845	0.00259983	1.86502e-134	NA	NA	NA	NA	0.113149	0.1177	0.115275	0.118732	0.0164179	0.0319149	0.0012837
Height	15:101718239:C:G	rs62621400	15	101718239	C	G	CHSY1	-0.0461	0.0036	3.867e-38	known	NA	NA	NA	-0.046131	0.00357281	3.94379e-38	NA	NA	NA	NA	0.0566385	0.0603	0.0584079	0.0667434	0.0106774	0.0341981	0.000641026
Height	15:23810652:C:T	rs117686021	15	23810652	C	T	MKRN3	-0.0483	0.0058	5.144e-17	known	-0.0483	0.00575899	5.1e-17	NA	NA	NA	NA	NA	NA	0.0411668	NA	0.009181	0.00038961	0.00979263	0	0	0.0217949
Height	15:38515737:C:T	rs8030953	15	38515737	C	T	SPRED1	-0.0098	0.0013	3.261e-13	known	-0.0055	0.00204734	0.0076	-0.0131843	0.00179522	2.0759e-13	NA	NA	NA	0.598447	0.69647	0.7617	0.690204	0.759206	0.451312	0.561466	0.587516
Height	15:41433724:CA:C	rs377237371	15	41433725	CA	C	INO80	-0.0153	0.0017	8.822e-19	known	NA	NA	NA	-0.0152771	0.0017264	8.85892e-19	NA	NA	NA	NA	0.382753	NA	0.385074	0.436899	0.4532	0.335069	0.0809456
Height	15:43237414:C:T	rs62020698	15	43237414	C	T	UBR1	-0.0176	0.0029	7.122e-10	known	NA	NA	NA	-0.0176087	0.002857	7.12917e-10	NA	NA	NA	NA	0.0916543	0.02715	0.0816141	0.0221647	0.0219288	0.0837264	0
Height	15:47870186:G:T	rs1865647	15	47870186	G	T	SEMA6D	-0.008	0.0013	3.1e-09	known	-0.0103	0.00201473	2.9e-07	-0.00609041	0.00181738	0.000804707	NA	NA	NA	0.543588	0.705832	0.765	0.707738	0.773748	0.846667	0.601415	0.538065
Height	15:48931451:T:C	rs2247876	15	48931451	T	C	FBN1	-0.0174	0.0015	2.626e-32	known	-0.0216	0.00232419	1.6e-20	-0.0146329	0.00190338	1.49989e-14	NA	NA	NA	0.248859	0.253473	0.2875	0.260548	0.281106	0.637955	0.204492	0.127086
Height	15:51581074:C:G	rs936308	15	51581074	C	G	MIR4713HG	-0.0248	0.0015	1.229e-57	known	-0.0273	0.00204493	1.3e-40	-0.0213919	0.00236745	1.63518e-19	NA	NA	NA	0.409547	0.141921	0.1491	0.14628	0.149022	0.61418	0.165877	0.302191
Height	15:53998595:CTATGTGTACACAT:C	rs146065426	15	53998596	CTATGTGTACACAT	C	WDR72	0.0077	0.0013	6.015e-09	known	0.0101	0.00218737	3.9e-06	0.00628336	0.00165294	0.000143948	NA	NA	NA	0.304187	0.485514	NA	0.397454	0.121306	0.146086	0.225806	0.163188
Height	15:56151030:A:G	rs1863758	15	56151030	A	G	NEDD4	0.0088	0.0014	8.887e-11	known	0.0086	0.00205954	3.1e-05	0.00897252	0.00180533	6.69817e-07	NA	NA	NA	0.617477	0.703306	0.6412	0.692443	0.654865	0.522105	0.596927	0.584299
Height	15:62373459:T:G	rs7162536	15	62373459	T	G	C2CD4A	-0.0145	0.0013	4.481e-29	known	-0.0137	0.00207937	4.4e-11	-0.015016	0.00165731	1.30524e-19	NA	NA	NA	0.37191	0.452481	0.6557	0.465667	0.64672	0.344276	0.588863	0.369369
Height	15:65956602:TAAA:T	rs57260104	15	65956603	TAAA	T	DENND4A	0.013	0.0015	2.311e-17	known	0.0087	0.00213428	4.4e-05	0.017691	0.00221708	1.47442e-15	NA	NA	NA	0.662288	0.166641	0.2588	0.185513	0.271112	0.135861	0.213095	0.766883
Height	15:67457698:A:G	rs35874463	15	67457698	A	G	SMAD3	0.0624	0.0035	2.764e-70	known	NA	NA	NA	0.0624034	0.00352095	2.96156e-70	NA	NA	NA	NA	0.0580108	0.04027	0.0441157	0.0466053	0.00908673	0.0212264	0
Height	15:70033578:A:G	rs34025077	15	70033578	A	G	PCAT29	-0.0343	0.0025	4.703e-43	known	-0.0307	0.00644623	1.8e-06	-0.0349346	0.00270469	3.71271e-38	NA	NA	NA	0.0251675	0.103795	0.06307	0.0897652	0.0604143	0.0291485	0.0400943	0.0147436
Height	15:74218466:A:C	rs16958477	15	74218466	A	C	LOXL1-AS1	-0.0245	0.0015	5.567e-58	known	-0.0243	0.00356244	8.9e-12	-0.024492	0.00168574	8.20074e-48	NA	NA	NA	0.0914329	0.417135	0.4051	0.436756	0.399364	0.158618	0.410377	0.0948718
Height	15:81823538:T:C	rs11857976	15	81823538	T	C	TMC3-AS1	0.0165	0.0015	3.507e-28	known	0.0185	0.00258469	8.4e-13	0.0154839	0.00183912	3.8058e-17	NA	NA	NA	0.81495	0.716133	0.7792	0.705313	0.788838	0.636845	0.772406	0.823681
Height	15:84580582:A:C	rs11259936	15	84580582	A	C	ADAMTSL3	0.033	0.0013	8.57e-134	known	0.0243	0.0022151	5.5e-28	0.0379514	0.00168091	8.55794e-113	NA	NA	NA	0.708069	0.520962	0.5187	0.508708	0.495397	0.787489	0.78066	0.756757
Height	15:89397827:A:G	rs28584580	15	89397827	A	G	ACAN	-0.1153	0.0049	1.76e-124	known	NA	NA	NA	-0.115305	0.00485899	2.19514e-124	NA	NA	NA	NA	0.0296416	0.01449	0.0205898	0.0135525	0.282418	0.0283019	0
Height	15:94551607:A:G	rs7181724	15	94551607	A	G	LINC01581	0.0127	0.0013	1.925e-21	known	0.0095	0.00218958	1.3e-05	0.0145765	0.00168551	5.25496e-18	NA	NA	NA	0.303412	0.430438	0.3895	0.42987	0.391354	0.299447	0.327423	0.358151
Height	15:95829524:T:A	rs1994147	15	95829524	T	A	LINC01197	0.0103	0.0015	5.482e-12	known	0.0073	0.00253564	0.0038	0.0119635	0.00186186	1.31538e-10	NA	NA	NA	0.239859	0.296497	0.2718	0.286561	0.276786	0.371629	0.303783	0.254851
Height	15:99194896:C:G	rs2871865	15	99194896	C	G	IGF1R	-0.0483	0.0022	2.33e-111	known	-0.0511	0.0039226	9.1e-39	-0.0471368	0.00257948	1.44742e-74	NA	NA	NA	0.0701726	0.115638	0.06087	0.0991301	0.0570276	0.428489	0.132388	0.109254
Height	16:12906971:G:T	rs8060012	16	12906971	G	T	CPPED1	-0.0104	0.0015	1.775e-11	known	-0.0114	0.00215017	1.3e-07	-0.00938421	0.00223019	2.57935e-05	NA	NA	NA	0.326752	0.164145	0.1507	0.179472	0.149683	0.399839	0.226415	0.413127
Height	16:14394844:C:T	rs193536	16	14394844	C	T	MIR193BHG	0.0175	0.0013	5.357e-39	known	0.0179	0.00202487	9.8e-19	0.0171443	0.00178145	6.38611e-22	NA	NA	NA	0.500898	0.321317	0.3497	0.344068	0.345643	0.335952	0.248815	0.536822
Height	16:16142079:G:T	rs60782127	16	16142079	G	T	ABCC1	-0.0477	0.0071	1.595e-11	known	NA	NA	NA	-0.0476759	0.00707469	1.59784e-11	NA	NA	NA	NA	0.0137341	0.01254	0.0127124	0.0117952	0.00229568	0.00707547	0
Height	16:19249586:G:C	rs8061919	16	19249586	G	C	SYT17	-0.0097	0.0017	1.323e-08	known	NA	NA	NA	-0.0097324	0.00171251	1.32361e-08	NA	NA	NA	NA	0.612254	0.6344	0.62672	0.627231	0.727576	0.788416	0.986521
Height	16:20700016:G:A	rs11643793	16	20700016	G	A	ACSM1	-0.0137	0.0018	5.28e-14	known	-0.0125	0.00271722	3.9e-06	-0.0145477	0.0024374	2.39627e-09	NA	NA	NA	0.168692	0.132226	0.1773	0.143388	0.185407	0.052256	0.077381	0.225931
Height	16:22315925:T:C	rs8062706	16	22315925	T	C	POLR3E	-0.0145	0.0019	1.017e-13	known	-0.0146	0.00257385	1.4e-08	-0.0142944	0.0029714	1.50484e-06	NA	NA	NA	0.186927	0.0843161	0.1105	0.0945964	0.117919	0.57703	0.161557	0.122715
Height	16:24724778:T:A	rs9921750	16	24724778	T	A	TNRC6A	0.012	0.0014	6.426e-19	known	0.0107	0.00214621	6.3e-07	0.0129326	0.00174772	1.36782e-13	NA	NA	NA	0.481665	0.404241	NA	0.279101	0.262052	0.269905	0.149367	0.1313
Height	16:30093385:AAAAG:A	rs201884359	16	30093386	AAAAG	A	PPP4C	0.0166	0.0017	9.621e-22	known	NA	NA	NA	0.0165851	0.00173106	9.6778e-22	NA	NA	NA	NA	0.385787	NA	0.378522	0.268172	0.16174	0.2675	0.387223
Height	16:4015313:A:G	rs1045476	16	4015313	A	G	ADCY9	0.0134	0.0015	5.09e-18	known	0.0097	0.00220535	1e-05	0.0168244	0.00216102	6.96613e-15	NA	NA	NA	0.652465	0.822319	0.812	0.828088	0.806117	0.36113	0.802133	0.618029
Height	16:49888931:T:C	rs9745989	16	49888931	T	C	ZNF423	0.0124	0.0017	7.289e-14	known	0.0055	0.0052672	0.29	0.0131675	0.00174744	4.88388e-14	NA	NA	NA	0.950743	0.628018	0.6899	0.659906	0.67285	0.894638	0.581281	0.927461
Height	16:51095561:C:T	rs138937927	16	51095561	C	T	LINC02127	-0.0469	0.0054	1.765e-18	known	NA	NA	NA	-0.0469275	0.00535007	1.77233e-18	NA	NA	NA	NA	0.0261531	0.03071	0.02372	0.0322209	0.00355913	0.00471698	0
Height	16:53476042:C:T	rs72801818	16	53476042	C	T	RBL2	0.0213	0.0018	3.198e-32	known	NA	NA	NA	0.02126	0.00179914	3.24365e-32	NA	NA	NA	NA	0.300463	0.2581	0.308645	0.238466	0.0472024	0.188836	0.00128205
Height	16:55504568:A:G	rs1561220	16	55504568	A	G	MMP2	0.0092	0.0017	4.694e-08	known	0.0077	0.00249141	0.0021	0.010405	0.00226758	4.46407e-06	NA	NA	NA	0.793481	0.842231	0.7959	0.828748	0.791139	0.733264	0.880615	0.728093
Height	16:56956753:A:AGAACAGGGAAGCCC	rs140503854	16	56956753	A	AGAACAGGGAAGCCC	SLC12A3	-0.0085	0.0015	1.498e-08	known	-0.0105	0.00256121	3.9e-05	-0.00747316	0.00186398	6.0924e-05	NA	NA	NA	0.193712	0.275459	NA	0.235522	0.087037	0.350723	0.104575	0.0980392
Height	16:69867835:A:G	rs4985445	16	69867835	A	G	WWP2	-0.0182	0.0013	1.047e-45	known	-0.0169	0.00201706	5.8e-17	-0.0190365	0.00165694	1.51791e-30	NA	NA	NA	0.492438	0.458536	0.4547	0.440195	0.448733	0.667972	0.629147	0.492903
Height	16:73795004:C:T	rs6564524	16	73795004	C	T	LINC01568	-0.0127	0.0016	1.451e-15	known	-0.0088	0.00325264	0.0071	-0.0139344	0.00182364	2.16121e-14	NA	NA	NA	0.110297	0.290498	0.3436	0.310709	0.345597	0.177906	0.168246	0.121465
Height	16:75204325:C:T	rs12930876	16	75204325	C	T	ZFP1	-0.014	0.0017	1.481e-16	known	-0.0125	0.00535796	0.019	-0.0142009	0.001792	2.29456e-15	NA	NA	NA	0.0366098	0.305181	0.2979	0.300052	0.29229	0.059398	0.13357	0.0660256
Height	16:778024:T:C	rs1406814	16	778024	T	C	HAGHL	0.0218	0.0015	6.748e-45	known	0.0137	0.00238784	9.8e-09	0.0275857	0.00203123	5.33005e-42	NA	NA	NA	0.760874	0.208699	0.3342	0.228534	0.342181	0.54031	0.547506	0.824098
Height	16:78062057:G:C	rs150149068	16	78062057	G	C	CLEC3A	0.1322	0.0194	9.316e-12	known	NA	NA	NA	0.132181	0.0193908	9.32934e-12	NA	NA	NA	NA	0.00180586	0.003756	0.00460023	0.0066168	0.000114705	0	0
Height	16:79237939:T:C	rs74465625	16	79237939	T	C	WWOX	0.0135	0.002	7.936e-12	known	0.0119	0.00244592	1.1e-06	0.0163075	0.00331544	8.71788e-07	NA	NA	NA	0.216347	0.0676182	0.1193	0.0759461	0.122337	0.0202113	0.0660377	0.23871
Height	16:82199980:C:T	rs7194734	16	82199980	C	T	MPHOSPH6	-0.0164	0.0016	1.769e-23	known	-0.0137	0.00302245	5.7e-06	-0.0174896	0.00195281	3.37863e-19	NA	NA	NA	0.87261	0.767842	0.8262	0.786039	0.827001	0.844907	0.872642	0.861004
Height	16:84751046:C:G	rs36008565	16	84751046	C	G	USP10	0.0124	0.0014	3.08e-18	known	0.0077	0.00211946	0.00028	0.0163391	0.00192853	2.41466e-17	NA	NA	NA	0.631734	0.24864	0.2106	0.24591	0.201325	0.100918	0.513033	0.568123
Height	16:86714715:G:C	rs71390846	16	86714715	G	C	LINC02189	-0.0122	0.0016	5.148e-15	known	-0.011	0.00230599	2e-06	-0.0132574	0.00211888	3.93396e-10	NA	NA	NA	0.269014	0.188436	0.2137	0.183223	0.222222	0.0670732	0.101415	0.292857
Height	16:89704365:G:C	rs1126464	16	89704365	G	C	DPEP1	0.0226	0.0014	7.097e-56	known	0.0284	0.00215496	1.5e-39	0.0180292	0.00192674	8.22346e-21	NA	NA	NA	0.322476	0.242592	0.3112	0.243066	0.308535	0.110085	0.392435	0.346005
Height	16:8999548:C:T	rs1347580	16	8999548	C	T	USP7	-0.0099	0.0014	2.5e-12	known	-0.0061	0.00230655	0.008	-0.0121823	0.00178951	9.9369e-12	NA	NA	NA	0.264652	0.311329	0.2625	0.288903	0.244246	0.23798	0.301887	0.20437
Height	17:10044114:G:A	rs2157696	17	10044114	G	A	GAS7	-0.0081	0.0014	1.85e-08	known	-0.0053	0.00285741	0.065	-0.00906217	0.00166692	5.43816e-08	NA	NA	NA	0.14661	0.42986	0.5156	0.453665	0.531376	0.127843	0.25	0.152062
Height	17:1667674:C:T	rs12450371	17	1667674	C	T	SERPINF1	0.0134	0.0013	3.34e-23	known	0.0086	0.00213075	5.3e-05	0.0165326	0.00173908	1.98337e-21	NA	NA	NA	0.546046	0.348561	0.4327	0.365565	0.431491	0.161413	0.464539	0.436211
Height	17:18487669:G:GAAAT	rs10688638	17	18487669	G	GAAAT	CCDC144B	-0.0141	0.0017	5.27e-16	known	NA	NA	NA	-0.0140828	0.00173752	5.28592e-16	NA	NA	NA	NA	0.456657	NA	NA	NA	NA	NA	NA
Height	17:21281663:A:G	rs7216121	17	21281663	A	G	KCNJ12	0.0203	0.0013	1.749e-51	known	0.015	0.00216217	3.7e-12	0.0236908	0.0017212	4.29452e-43	NA	NA	NA	0.660535	0.626496	0.6299	0.640792	0.610375	0.799977	0.542453	0.598329
Height	17:25606024:C:A	rs9902474	17	25606024	C	A	MIR4522	0.0107	0.0014	1.087e-14	known	0.0147	0.00241269	1.1e-09	0.00872519	0.00168635	2.29251e-07	NA	NA	NA	0.224502	0.411607	0.3584	0.411918	0.33392	0.740557	0.421801	0.287468
Height	17:29206421:G:T	rs6505216	17	29206421	G	T	ATAD5	-0.0477	0.002	4.03e-122	known	NA	NA	NA	-0.0476775	0.00202879	4.9837e-122	NA	NA	NA	NA	0.233668	NA	0.258202	0.278476	0.584502	0.188347	0.124005
Height	17:38599230:C:T	rs584828	17	38599230	C	T	IGFBP4	-0.0183	0.0013	7.998e-45	known	-0.0195	0.00205959	3.3e-21	-0.0175623	0.00168596	2.0965e-25	NA	NA	NA	0.424285	0.400267	0.4133	0.39434	0.414747	0.107373	0.581754	0.515424
Height	17:4050138:C:T	rs7219437	17	4050138	C	T	CYB5D2	-0.0088	0.0015	8.391e-09	known	-0.0072	0.00228037	0.0017	-0.0100746	0.00204705	8.59135e-07	NA	NA	NA	0.721787	0.792813	0.7815	0.801523	0.763568	0.41659	0.747642	0.843226
Height	17:46968008:G:C	rs1008834	17	46968008	G	C	LOC105371814	-0.021	0.0013	1.315e-55	known	-0.0148	0.00227345	8.2e-11	-0.0243404	0.00165566	6.52691e-49	NA	NA	NA	0.73245	0.541113	0.5372	0.524151	0.539153	0.141592	0.451306	0.712258
Height	17:48545926:C:A	rs201158957	17	48545926	C	A	CHAD	0.1134	0.0114	2.682e-23	known	0.1134	0.0114005	2.7e-23	NA	NA	NA	NA	NA	NA	0.00818647	NA	NA	NA	NA	NA	NA	NA
Height	17:54839652:A:G	rs1401795	17	54839652	A	G	C17orf67	-0.0192	0.0013	4.407e-46	known	-0.0159	0.00230134	4.2e-12	-0.0208946	0.00166169	2.97685e-36	NA	NA	NA	0.71455	0.50052	0.5084	0.489019	0.523878	0.333372	0.711584	0.811938
Height	17:58004929:G:A	rs60167359	17	58004929	G	A	RPS6KB1	-0.0113	0.002	1.629e-08	novel	-0.0143	0.0030389	2.7e-06	-0.0090887	0.0026768	0.000685461	NA	NA	NA	0.127873	0.107413	0.1184	0.116976	0.117595	0.216388	0.148104	0.110246
Height	17:59492714:A:G	rs758598	17	59492714	A	G	C17orf82	-0.0315	0.0013	7.85e-122	known	-0.0292	0.00209312	3.6e-44	-0.033166	0.00175107	5.79105e-80	NA	NA	NA	0.634765	0.668752	0.7267	0.679324	0.726828	0.4594	0.569575	0.64249
Height	17:69944958:T:A	rs12944813	17	69944958	T	A	LINC02095	0.0191	0.0018	4.104e-25	known	0.0251	0.00410454	1e-09	0.0176067	0.00206804	1.69071e-17	NA	NA	NA	0.0646576	0.199592	0.2199	0.235921	0.209798	0.15069	0.155213	0.093068
Height	17:71158122:C:T	rs2017811	17	71158122	C	T	SSTR2	-0.0092	0.0014	1.245e-11	known	-0.0047	0.00229783	0.04	-0.0116417	0.00168778	5.29569e-12	NA	NA	NA	0.295745	0.42012	0.4056	0.399243	0.421144	0.212638	0.271868	0.353247
Height	17:73378784:T:TTTTA	rs150302737	17	73378784	T	TTTTA	GRB2	0.0184	0.0022	1.713e-16	known	NA	NA	NA	0.0184476	0.00223862	1.71891e-16	NA	NA	NA	NA	0.837722	0.8795	0.830323	0.877702	0.225411	0.795181	0.916883
Height	17:7376411:C:T	rs7209131	17	7376411	C	T	ZBTB4	-0.0277	0.0017	1.389e-58	known	NA	NA	NA	-0.0277211	0.0017178	1.45565e-58	NA	NA	NA	NA	0.638366	NA	0.621505	0.517045	0.347886	0.591644	0.77095
Height	17:76791217:G:A	rs867596	17	76791217	G	A	USP36	-0.0105	0.0013	6.041e-16	known	-0.0065	0.00206803	0.0016	-0.0129869	0.00165651	4.51989e-15	NA	NA	NA	0.385483	0.532964	0.6139	0.565777	0.626805	0.320457	0.454009	0.433204
Height	17:79090198:C:T	rs62073016	17	79090198	C	T	BAIAP2	-0.0117	0.0013	5.06e-18	known	-0.0106	0.00219476	1.4e-06	-0.0122994	0.00170676	5.76129e-13	NA	NA	NA	0.382211	0.389144	0.3263	0.374184	0.342651	0.219557	0.315914	0.525161
Height	18:11993074:AACTGAT:A	rs60287830	18	11993075	AACTGAT	A	IMPA2	-0.008	0.0013	2.666e-09	known	-0.0089	0.00203307	1.2e-05	-0.00728545	0.00178938	4.67214e-05	NA	NA	NA	0.545418	0.31454	0.3317	0.332748	0.324698	0.696511	0.370853	0.63489
Height	18:13123645:C:G	rs547084	18	13123645	C	G	CEP192	-0.0115	0.0014	7.002e-16	known	-0.0093	0.0026945	0.00058	-0.0124361	0.00168784	1.73502e-13	NA	NA	NA	0.828181	0.606342	0.5943	0.601754	0.59787	0.819802	0.622931	0.746461
Height	18:20724810:G:A	rs7235010	18	20724810	G	A	CABLES1	0.0473	0.0015	3.57e-206	known	0.0417	0.00243117	8.5e-66	0.0511834	0.00200072	3.22285e-144	NA	NA	NA	0.779474	0.783943	0.7742	0.784011	0.770761	0.738084	0.617925	0.802835
Height	18:22842153:C:A	rs8091632	18	22842153	C	A	ZNF521	-0.0132	0.0013	8.263e-24	known	-0.0111	0.00205229	5.9e-08	-0.0146254	0.0017054	9.87062e-18	NA	NA	NA	0.436331	0.375749	0.3246	0.365109	0.332661	0.704619	0.29717	0.497413
Height	18:259148:G:A	rs3744970	18	259148	G	A	THOC1	0.0167	0.0021	1.632e-15	known	0.0167	0.00209335	1.6e-15	NA	NA	NA	NA	NA	NA	0.406518	NA	0.07324	0.00895522	0.0766129	0.0311137	0.100236	0.301027
Height	18:2750856:G:A	rs2347808	18	2750856	G	A	SMCHD1	-0.01	0.0014	2.076e-13	known	-0.0081	0.00237492	0.00064	-0.0108451	0.00165034	4.98966e-11	NA	NA	NA	0.764178	0.511706	0.492	0.512451	0.500866	0.421325	0.607143	0.836329
Height	18:29772976:A:C	rs2289543	18	29772976	A	C	MEP1B	0.0096	0.0014	3.215e-11	known	0.0064	0.00225506	0.0045	0.0117689	0.00187688	3.60413e-10	NA	NA	NA	0.277561	0.26154	0.2296	0.259779	0.225101	0.20442	0.20922	0.137709
Height	18:33097189:G:A	rs17647041	18	33097189	G	A	INO80C	0.0135	0.0019	2.932e-12	known	0.0089	0.00487173	0.067	0.0142899	0.00209792	9.67812e-12	NA	NA	NA	0.0472607	0.194574	0.2067	0.197587	0.230725	0.0765435	0.26533	0.0698718
Height	18:41899726:C:T	rs9807203	18	41899726	C	T	LINC01478	-0.0134	0.0022	1.671e-09	known	NA	NA	NA	-0.0134325	0.00222873	1.67201e-09	NA	NA	NA	NA	0.168081	0.1309	0.157232	0.1322	0.0264186	0.100473	0.0012837
Height	18:46617051:C:T	rs357886	18	46617051	C	T	DYM	0.0211	0.0014	4.558e-50	known	0.0159	0.00205535	1.1e-14	0.0257752	0.00195485	1.08967e-39	NA	NA	NA	0.587537	0.767766	0.7044	0.746037	0.700921	0.336412	0.69715	0.622898
Height	18:50808435:GC:G	rs5825003	18	50808436	GC	G	DCC	-0.0099	0.0017	4.454e-09	known	NA	NA	NA	-0.00994338	0.00169498	4.45791e-09	NA	NA	NA	NA	0.394042	0.3234	0.351777	0.333333	0.257946	0.607656	0.529107
Height	18:5196981:G:A	rs292285	18	5196981	G	A	AKAIN1	0.0079	0.0014	4.831e-08	known	0.0083	0.00240287	0.00052	0.00766855	0.00181769	2.45616e-05	NA	NA	NA	0.38471	0.431538	0.4598	0.448653	0.446717	0.566728	0.347156	0.54768
Height	18:53150076:A:G	rs2958183	18	53150076	A	G	TCF4-AS1	-0.0122	0.0018	2.603e-11	known	0.0206	0.0438681	0.64	-0.0122084	0.00182414	2.19419e-11	NA	NA	NA	0.000529831	0.285679	0.265	0.283837	0.269585	0.144697	0.312057	0.0025641
Height	18:55020793:A:G	rs28674857	18	55020793	A	G	ST8SIA3	-0.0084	0.0015	2.383e-08	novel	-0.0099	0.00202601	1.1e-06	-0.0065247	0.00222728	0.00339589	NA	NA	NA	0.504248	0.165272	0.218	0.184321	0.229503	0.458391	0.282506	0.524516
Height	18:56089858:G:T	rs143393480	18	56089858	G	T	NEDD4L	-0.0437	0.0079	2.691e-08	known	NA	NA	NA	-0.0436817	0.00785579	2.69279e-08	NA	NA	NA	NA	0.0117191	0.009495	0.00799895	0.0105079	0.00254394	0.00475059	0
Height	18:57829135:T:C	rs6567160	18	57829135	T	C	MC4R	0.022	0.0015	3.733e-47	known	0.0201	0.00244755	2.5e-16	0.0232226	0.00194984	1.06458e-32	NA	NA	NA	0.216118	0.233218	0.1836	0.222085	0.180876	0.185287	0.124113	0.178846
Height	18:74972027:A:T	rs74540285	18	74972027	A	T	GALR1	-0.0191	0.0027	2.786e-12	known	-0.0195	0.00362847	7.4e-08	-0.0185703	0.00416212	8.1323e-06	NA	NA	NA	0.0889854	0.0411904	0.07947	0.0418454	0.0878456	0.0311781	0.125	0.0971686
Height	18:7543207:C:T	rs478707	18	7543207	C	T	PTPRM	0.0115	0.0021	4.707e-08	known	NA	NA	NA	0.0115496	0.00211452	4.7097e-08	NA	NA	NA	NA	0.189052	0.1373	0.192953	0.140219	0.367512	0.381517	0.738095
Height	18:77209015:A:G	rs2278801	18	77209015	A	G	NFATC1	-0.0138	0.0013	5.439e-25	known	-0.0119	0.00207019	1e-08	-0.0151056	0.00174103	4.1055e-18	NA	NA	NA	0.404637	0.344203	0.3443	0.35198	0.347262	0.739972	0.367612	0.385457
Height	19:10748121:C:T	rs3843751	19	10748121	C	T	SLC44A2	-0.0213	0.0013	5.013e-56	known	-0.0244	0.0021184	1.2e-30	-0.0191328	0.0017473	6.71747e-28	NA	NA	NA	0.653703	0.663531	0.725	0.691848	0.728662	0.848666	0.8026	0.679537
Height	19:1159134:A:G	rs35254404	19	1159134	A	G	SBNO2	-0.0086	0.0014	2.395e-09	known	-0.0073	0.0021539	0.00076	-0.00977201	0.00195271	5.60818e-07	NA	NA	NA	0.39093	0.238093	0.1904	0.238532	0.172999	0.127789	0.280142	0.444948
Height	19:13264398:C:T	rs1042164	19	13264398	C	T	IER2	-0.0142	0.002	1.264e-12	known	-0.0315	0.00599939	1.5e-07	-0.0120193	0.0021178	1.38501e-08	NA	NA	NA	0.0290493	0.186129	0.2761	0.184918	0.309332	0.035386	0.0754717	0.0128535
Height	19:14293622:C:T	rs557990244	19	14293622	C	T	ADGRL1	0.064	0.011	5.087e-09	known	NA	NA	NA	0.0640248	0.0109551	5.09148e-09	NA	NA	NA	NA	0.0062469	0.00969	0.00616643	0.0141129	0.00172652	0.00235849	0
Height	19:15359259:G:A	rs3787030	19	15359259	G	A	BRD4	-0.0073	0.0013	1.673e-08	known	-0.0075	0.00208419	0.00032	-0.00720542	0.00165694	1.37036e-05	NA	NA	NA	0.618301	0.530297	0.4638	0.529043	0.455017	0.549515	0.568884	0.640283
Height	19:19548239:T:G	rs34647936	19	19548239	T	G	GATAD2A	-0.0215	0.0016	3.658e-43	known	-0.0168	0.00229668	2.4e-13	-0.0254268	0.00212123	4.22497e-33	NA	NA	NA	0.260548	0.186312	0.1554	0.179416	0.15285	0.176207	0.304965	0.294839
Height	19:2177193:C:G	rs12982744	19	2177193	C	G	DOT1L	0.0214	0.0013	6.602e-57	known	0.0131	0.00221236	2.8e-09	0.0261518	0.00169075	5.97774e-54	NA	NA	NA	0.293904	0.389586	0.3369	0.39485	0.335257	0.0775149	0.243499	0.181467
Height	19:31041654:T:C	rs55663539	19	31041654	T	C	ZNF536	0.0154	0.0022	4.534e-12	known	NA	NA	NA	0.0153779	0.00222242	4.54244e-12	NA	NA	NA	NA	0.165743	0.1548	0.142283	0.145941	0.0275799	0.0837264	0.0025641
Height	19:32968760:C:T	rs35258637	19	32968760	C	T	DPY19L3	0.0131	0.0017	3.377e-14	known	0.0127	0.00213791	2.8e-09	0.0136916	0.00290384	2.41787e-06	NA	NA	NA	0.487325	0.0888126	0.1117	0.095408	0.122913	0.295052	0.133255	0.45045
Height	19:37517314:T:C	rs10424411	19	37517314	T	C	ZNF568	-0.0137	0.0014	1.828e-22	known	-0.0141	0.00258824	5.6e-08	-0.01353	0.00167022	5.48014e-16	NA	NA	NA	0.187695	0.518046	0.4962	0.488337	0.484302	0.692995	0.497625	0.195373
Height	19:39416887:C:T	rs11544093	19	39416887	C	T	SARS2	0.0118	0.0016	4.791e-14	known	0.0116	0.00224481	2.3e-07	0.0119982	0.00218892	4.22445e-08	NA	NA	NA	0.306404	0.171	0.2128	0.171317	0.228111	0.0970852	0.132388	0.309432
Height	19:41932084:G:T	rs284660	19	41932084	G	T	B3GNT8	-0.0183	0.0013	4.403e-45	known	-0.0145	0.00201817	6.1e-13	-0.0208877	0.00169134	4.96317e-35	NA	NA	NA	0.468232	0.610735	0.6362	0.594193	0.647636	0.457159	0.444575	0.406049
Height	19:44037370:C:G	rs2599459	19	44037370	C	G	ZNF575	0.0169	0.0021	1.099e-15	known	NA	NA	NA	0.0168716	0.00210493	1.10198e-15	NA	NA	NA	NA	0.189433	0.1784	0.197027	0.169735	0.152449	0.0983412	0.001287
Height	19:46235950:A:G	rs4802272	19	46235950	A	G	FBXO46	0.0104	0.0013	3.18e-15	known	0.0104	0.00220874	2.8e-06	0.0104946	0.00165563	2.31896e-10	NA	NA	NA	0.68043	0.457638	0.4767	0.46083	0.458667	0.635925	0.634568	0.645778
Height	19:4954455:G:A	rs2307209	19	4954455	G	A	UHRF1	-0.0292	0.002	5.186e-47	known	-0.0345	0.00948774	0.00027	-0.0289759	0.00207801	3.51317e-44	NA	NA	NA	0.0140868	0.199203	0.1444	0.17057	0.141662	0.0541628	0.189858	0.0129032
Height	19:50090607:C:G	rs10426059	19	50090607	C	G	PRRG2	0.0131	0.0016	4.517e-16	known	0.013	0.00276834	2.6e-06	0.0130775	0.00197412	3.48948e-11	NA	NA	NA	0.160099	0.229448	NA	0.264068	0.219538	0.505213	0.334808	0.20887
Height	19:52197240:G:A	rs75253143	19	52197240	G	A	SPACA6	0.016	0.0029	3.729e-08	known	NA	NA	NA	0.0160373	0.00291416	3.73155e-08	NA	NA	NA	NA	0.0976566	0.09116	0.0836873	0.0877598	0.016289	0.0393795	0.000650195
Height	19:54755923:A:G	rs12976868	19	54755923	A	G	LILRB5	0.0126	0.002	2.289e-10	known	NA	NA	NA	0.0125605	0.00198096	2.29114e-10	NA	NA	NA	NA	0.223258	0.2079	0.246285	0.198847	0.208986	0.154846	0.0727156
Height	19:55993436:G:T	rs147110934	19	55993436	G	T	ZNF628	-0.0716	0.0054	1.973e-40	known	NA	NA	NA	-0.0715729	0.00537659	2.01644e-40	NA	NA	NA	NA	0.0240487	0.005577	0.0202935	0.00283912	0.00399342	0.0138539	0
Height	19:7210569:T:G	rs62112761	19	7210569	T	G	INSR	-0.0152	0.0013	1.291e-29	known	-0.0146	0.0020632	1.5e-12	-0.015633	0.00177158	1.10623e-18	NA	NA	NA	0.505081	0.328762	0.4232	0.353566	0.414244	0.0996318	0.398585	0.435317
Height	19:8670147:C:T	rs62621197	19	8670147	C	T	ADAMTS10	-0.113	0.0046	1.41e-134	known	NA	NA	NA	-0.113005	0.00457719	1.83284e-134	NA	NA	NA	NA	0.0361234	0.02017	0.0381719	0.0175489	0.00506096	0.0294811	0
Height	20:10898334:G:A	rs6077955	20	10898334	G	A	LOC101929413	0.0116	0.002	8.074e-09	known	NA	NA	NA	0.0116321	0.00201704	8.07937e-09	NA	NA	NA	NA	0.221708	0.1981	0.233121	0.1875	0.0398393	0.216312	0.000641849
Height	20:13259045:C:G	rs911641	20	13259045	C	G	ISM1	0.0095	0.0013	6.735e-13	known	0.0068	0.002044	0.00085	0.0113289	0.00172081	4.60235e-11	NA	NA	NA	0.462294	0.368767	0.3657	0.359001	0.369678	0.644637	0.451537	0.402314
Height	20:17769893:GA:G	rs59434655	20	17769894	GA	G	BANF2	-0.0129	0.0017	2.169e-14	known	NA	NA	NA	-0.0129135	0.00169021	2.1745e-14	NA	NA	NA	NA	0.426114	NA	0.469006	0.623395	0.217426	0.412791	0.387363
Height	20:20069826:G:T	rs73125634	20	20069826	G	T	CFAP61	-0.0125	0.0017	7.55e-14	known	-0.0166	0.00385365	1.6e-05	-0.0115122	0.00184872	4.75587e-10	NA	NA	NA	0.0752662	0.27775	0.3572	0.27634	0.358007	0.123362	0.291962	0.134961
Height	20:21223946:G:GA	rs398121251	20	21223946	G	GA	KIZ	-0.0151	0.0013	1.126e-29	known	-0.0175	0.00202593	6.2e-18	-0.01321	0.00176409	6.99568e-14	NA	NA	NA	0.522853	0.665122	NA	0.675268	0.690541	0.361151	0.563613	0.580624
Height	20:22392275:A:AG	rs201986256	20	22392275	A	AG	LOC284788	0.0104	0.0018	8.025e-09	known	0.0102	0.00211429	1.4e-06	0.0107119	0.00339815	0.00162023	NA	NA	NA	0.37197	0.0631479	0.06602	0.0683344	0.0588235	0.038051	0.134146	0.396601
Height	20:30268184:C:T	rs6088962	20	30268184	C	T	BCL2L1	0.0115	0.002	1.439e-08	known	NA	NA	NA	0.0114561	0.00202094	1.43984e-08	NA	NA	NA	NA	0.212524	0.3097	0.221039	0.315668	0.104459	0.152482	0.000641849
Height	20:34025756:A:G	rs143384	20	34025756	A	G	GDF5	0.0573	0.0014	2.80e-379	known	0.0408	0.00239961	6.9e-65	0.0653094	0.00167736	0	NA	NA	NA	0.22675	0.401853	0.4411	0.427847	0.448445	0.890269	0.301418	0.287193
Height	20:38552078:T:C	rs2224538	20	38552078	T	C	LINC01370	-0.0141	0.0014	4.255e-25	known	-0.0121	0.00222998	5.4e-08	-0.015291	0.00172258	6.90913e-19	NA	NA	NA	0.294016	0.362912	0.2883	0.346319	0.286413	0.199471	0.371158	0.245478
Height	20:39766116:G:T	rs35517142	20	39766116	G	T	PLCG1-AS1	-0.0332	0.0042	4.9e-15	known	NA	NA	NA	-0.0332196	0.0042429	4.91346e-15	NA	NA	NA	NA	0.0403258	NA	0.0244849	0.0319516	0.115728	0.0114007	0
Height	20:4101800:C:T	rs1741344	20	4101800	C	T	SMOX	-0.0214	0.0014	1.367e-49	known	-0.0201	0.00269465	9.4e-14	-0.0219181	0.00171145	1.53227e-37	NA	NA	NA	0.832048	0.6337	0.6571	0.651131	0.660231	0.569652	0.760613	0.793702
Height	20:42308491:CGG:C	rs3091848	20	42308492	CGG	C	MYBL2	-0.0149	0.0019	7.757e-16	known	-0.0126	0.0026931	2.7e-06	-0.0169363	0.00254606	2.89666e-11	NA	NA	NA	0.831389	0.880743	0.9219	0.890593	0.932977	0.968248	0.675121	0.836173
Height	20:44401404:C:G	rs800684	20	44401404	C	G	WFDC3	0.0143	0.0021	1.227e-11	known	0.0186	0.0031705	4.7e-09	0.0108846	0.00281893	0.000112824	NA	NA	NA	0.883831	0.904851	0.8971	0.893029	0.90553	0.864483	0.913507	0.919127
Height	20:47835155:T:A	rs73611371	20	47835155	T	A	STAU1	0.0262	0.0017	1.009e-51	known	0.0194	0.00355243	4.5e-08	0.0283754	0.00198749	3.13393e-46	NA	NA	NA	0.08914	0.220319	0.2083	0.221852	0.210557	0.0373821	0.165094	0.0385604
Height	20:50915539:G:A	rs4811321	20	50915539	G	A	ZFP64	-0.0091	0.0015	6.678e-10	known	-0.0095	0.00242316	8.9e-05	-0.00882465	0.00184834	1.80336e-06	NA	NA	NA	0.231238	0.275136	0.2365	0.261673	0.225518	0.493888	0.306604	0.265725
Height	20:5112714:T:A	rs73074166	20	5112714	T	A	CDS2	-0.0188	0.0027	5.844e-12	known	NA	NA	NA	-0.0188252	0.00273487	5.85355e-12	NA	NA	NA	NA	0.1022	0.05413	0.0903544	0.0471098	0.0136687	0.0508274	0
Height	20:54845719:C:A	rs6069681	20	54845719	C	A	MC3R	-0.0101	0.0014	1.588e-12	known	-0.0083	0.00248992	0.00087	-0.010949	0.0017398	3.11209e-10	NA	NA	NA	0.205137	0.658871	0.6035	0.653433	0.595647	0.252329	0.47555	0.262029
Height	20:57432606:T:A	rs58744877	20	57432606	T	A	GNAS	-0.0405	0.0034	3.282e-33	known	-0.0405	0.00336905	3.3e-33	NA	NA	NA	NA	NA	NA	0.106813	NA	0.006434	0.000777605	0.00719217	0.000918485	0.00117925	0.109114
Height	20:61440005:C:T	rs35628589	20	61440005	C	T	OGFR	0.0348	0.0033	2.297e-25	known	NA	NA	NA	0.034812	0.00334497	2.3162e-25	NA	NA	NA	NA	0.0714384	0.08834	0.0610895	0.0903857	0.0117107	0.0271226	0
Height	20:6614691:A:C	rs1321432	20	6614691	A	C	LINC01713	-0.0347	0.0015	1.59e-112	known	-0.0275	0.00351758	5.6e-15	-0.0364057	0.00171176	2.58669e-100	NA	NA	NA	0.909586	0.628505	0.6766	0.651979	0.682604	0.548469	0.747642	0.887887
Height	20:750295:C:G	rs6133379	20	750295	C	G	SLC52A3	0.01	0.0017	8.297e-09	novel	0.0105	0.00209569	5.4e-07	0.00878332	0.00305019	0.003982	NA	NA	NA	0.365532	0.0804634	0.0601	0.0786196	0.0641911	0.0200872	0.0754717	0.490347
Height	20:8508498:G:A	rs73598282	20	8508498	G	A	PLCB1	-0.0231	0.0028	8.42e-17	known	-0.0237	0.00284989	9.3e-17	-0.0122942	0.0117598	0.29582	NA	NA	NA	0.146555	0.00493912	0.01723	0.00551447	0.0198962	0.0128765	0.0130024	0.136889
Height	21:17355049:C:T	rs12483653	21	17355049	C	T	MIR99AHG	-0.0133	0.0017	3.219e-14	known	-0.0111	0.00356323	0.0018	-0.0139498	0.00200626	3.57882e-12	NA	NA	NA	0.894002	0.778235	0.7729	0.78538	0.78555	0.71521	0.878538	0.884021
Height	21:28280322:T:G	rs151064	21	28280322	T	G	ADAMTS5	0.0139	0.0017	9.884e-16	known	0.0109	0.00272624	6.8e-05	0.0159802	0.00224438	1.08056e-12	NA	NA	NA	0.825802	0.839215	0.8538	0.858106	0.853975	0.868294	0.907801	0.902956
Height	21:30323433:TG:T	rs11298146	21	30323434	TG	T	LTN1	-0.011	0.0015	4.887e-13	known	-0.0095	0.00282338	0.00074	-0.0115384	0.00179692	1.35355e-10	NA	NA	NA	0.154764	0.303845	0.3498	0.334721	0.359654	0.309995	0.180851	0.0988447
Height	21:35712321:C:T	rs12626741	21	35712321	C	T	KCNE2	0.015	0.0013	7.271e-31	known	0.0114	0.00206722	3.5e-08	0.0173	0.00166508	2.77904e-25	NA	NA	NA	0.419703	0.565058	0.6426	0.589496	0.641129	0.314602	0.7109	0.473446
Height	21:37750829:T:C	rs113382956	21	37750829	T	C	MORC3	-0.0134	0.0016	2.08e-16	known	-0.0127	0.00222216	1.1e-08	-0.0141639	0.00238899	3.05367e-09	NA	NA	NA	0.508167	0.141199	0.1824	0.146661	0.176064	0.0297975	0.338443	0.488387
Height	21:39670772:C:A	rs9983358	21	39670772	C	A	KCNJ15	-0.0191	0.0013	1.115e-46	known	-0.0182	0.00221352	2.4e-16	-0.0196195	0.00166487	4.75893e-32	NA	NA	NA	0.297739	0.567299	0.4883	0.538682	0.49424	0.247869	0.416274	0.296129
Height	21:47423509:C:T	rs13051496	21	47423509	C	T	COL6A1	-0.0161	0.0018	1.222e-19	known	-0.0137	0.00410657	0.00082	-0.0166088	0.00196545	2.91437e-17	NA	NA	NA	0.0676708	0.2291	0.2148	0.214091	0.21585	0.057741	0.0943396	0.0782051
Height	22:20789046:T:A	rs9610925	22	20789046	T	A	SCARF2	0.0137	0.0016	1.255e-17	known	0.0105	0.00452599	0.02	0.0140959	0.00170678	1.477e-16	NA	NA	NA	0.0525545	0.369109	0.416	0.362094	0.435521	0.324861	0.201422	0.0539153
Height	22:22221167:A:G	rs9610500	22	22221167	A	G	MAPK1	0.008	0.0013	1.474e-09	known	0.0077	0.00207085	0.00022	0.00826267	0.00172434	1.65372e-06	NA	NA	NA	0.440055	0.364646	0.2984	0.378298	0.28958	0.303662	0.479953	0.444516
Height	22:24087185:T:C	rs145952310	22	24087185	T	C	ZNF70	-0.0375	0.006	3.544e-10	known	-0.0375	0.00598417	3.5e-10	NA	NA	NA	NA	NA	NA	0.02947	NA	NA	6.47836e-05	0	0	0	0.0250643
Height	22:25950750:C:T	rs5761116	22	25950750	C	T	GRK3	0.0089	0.0016	4.977e-08	novel	0.0086	0.00236395	0.00027	0.00913314	0.00225108	4.96684e-05	NA	NA	NA	0.240774	0.159598	0.1129	0.165088	0.0989643	0.0447453	0.189125	0.240026
Height	22:28748830:T:A	rs76450219	22	28748830	T	A	TTC28	-0.0707	0.0073	4.912e-22	known	NA	NA	NA	-0.0707448	0.00733101	4.94214e-22	NA	NA	NA	NA	0.0132392	0.0024	0.00875714	0.00143926	0.0021814	0	0
Height	22:31986132:G:A	rs3986045	22	31986132	G	A	SFI1	0.01	0.0015	9.978e-11	known	0.0122	0.00221953	3.8e-08	0.00791804	0.00215589	0.000239998	NA	NA	NA	0.332396	0.188051	0.1866	NA	NA	NA	NA	NA
Height	22:33058602:G:A	rs5749481	22	33058602	G	A	SYN3	-0.0257	0.0016	1.932e-55	known	-0.0282	0.00225971	1.2e-35	-0.023007	0.00238411	4.93843e-22	NA	NA	NA	0.706968	0.142455	0.1331	NA	NA	NA	NA	NA
Height	22:35642566:G:C	rs5750089	22	35642566	G	C	HMGXB4	0.0103	0.0013	2.012e-14	known	0.011	0.00205847	1e-07	0.00978074	0.00177391	3.51696e-08	NA	NA	NA	0.517514	0.676983	0.6426	0.667836	0.631261	0.15574	0.621749	0.554124
Height	22:38607534:T:TG	rs11450220	22	38607534	T	TG	MAFF	-0.0114	0.0013	3.237e-18	known	-0.0111	0.00212951	1.7e-07	-0.011558	0.00166077	3.42152e-12	NA	NA	NA	0.647653	0.551454	0.5587	0.554612	0.561018	0.670127	0.531991	0.634839
Height	22:42070374:A:C	rs41311445	22	42070374	A	C	SNU13	-0.024	0.0028	1.043e-17	known	NA	NA	NA	-0.0240169	0.00280273	1.04689e-17	NA	NA	NA	NA	0.0959816	0.1348	0.104778	0.142487	0.0157471	0.0424528	0
Height	22:43284334:G:A	rs9607978	22	43284334	G	A	PACSIN2	-0.0117	0.0016	1.415e-12	known	NA	NA	NA	-0.0116819	0.00164938	1.41696e-12	NA	NA	NA	NA	0.492886	0.3746	0.471717	0.362457	0.448792	0.394799	0.0980645
Height	22:46483917:G:A	rs58280444	22	46483917	G	A	MIRLET7BHG	0.0391	0.0033	6.35e-33	known	0.0375	0.00346374	2.5e-27	0.0523684	0.00997719	1.53169e-07	NA	NA	NA	0.10694	0.00823092	0.003547	0.00953802	0.00288018	0.0843498	0.0224057	0.118404
Height	22:50167652:T:C	rs4468	22	50167652	T	C	BRD1	0.01	0.0014	1.014e-12	known	0.0083	0.00237606	0.0005	0.0110107	0.00175055	3.18103e-10	NA	NA	NA	0.311136	0.421349	0.467	0.444185	0.474611	0.786717	0.383255	0.258665
Height	X:100888627:T:A	rs5951368	X	100888627	T	A	ARMCX3	-0.0127	0.0014	1.873e-20	novel	NA	NA	NA	-0.0127077	0.00137094	1.88276e-20	NA	NA	NA	NA	0.476609	NA	0.498615	0.539297	0.656109	0.297229	0.224696
Height	X:108088148:G:C	rs28781411	X	108088148	G	C	LOC101928358	-0.0129	0.0013	2.327e-23	novel	-0.0091	0.00175927	2.3e-07	-0.0172794	0.00190422	1.1499e-19	NA	NA	NA	0.681735	0.152839	0.122	0.13945	0.109154	0.177283	0.465686	0.606028
Height	X:110458158:T:A	rs16986436	X	110458158	T	A	PAK3	-0.022	0.0037	2.618e-09	novel	NA	NA	NA	-0.0219716	0.00369026	2.62008e-09	NA	NA	NA	NA	0.0370132	0.03968	0.0427723	0.0339954	0.624671	0.089141	0
Height	X:118601473:T:C	rs392020	X	118601473	T	C	SLC25A5-AS1	0.0152	0.0011	6.104e-40	known	0.0134	0.00167791	1.2e-15	0.0167304	0.00157448	2.27609e-26	NA	NA	NA	0.610706	0.749829	0.7505	0.755478	0.751538	0.965172	0.771337	0.647872
Height	X:122735221:G:C	rs2473181	X	122735221	G	C	THOC2	0.0067	0.0012	2.543e-08	novel	0.0057	0.00199134	0.0041	0.00725425	0.00150664	1.47366e-06	NA	NA	NA	0.750383	0.291598	0.3051	0.294737	0.305512	0.359868	0.40604	0.673581
Height	X:129273248:A:G	rs209999	X	129273248	A	G	AIFM1	0.0138	0.0012	4.177e-32	known	0.0168	0.00212947	3.5e-15	0.0124889	0.00139651	3.8061e-19	NA	NA	NA	0.192803	0.404615	NA	0.393724	0.448232	0.649502	0.398614	0.189507
Height	X:130423343:C:T	rs202120382	X	130423343	C	T	IGSF1	0.0387	0.0061	2.413e-10	novel	0.0387	0.00611602	2.4e-10	NA	NA	NA	NA	NA	NA	0.0246758	NA	NA	NA	NA	NA	NA	NA
Height	X:133685244:A:G	rs2503987	X	133685244	A	G	LINC00629	0.0145	0.0012	4.65e-32	known	0.0184	0.00217564	2.8e-17	0.0126555	0.00148971	1.98208e-17	NA	NA	NA	0.795335	0.69969	0.6703	0.701661	0.665083	0.852162	0.496656	0.80912
Height	X:135460001:G:GT	rs201177244	X	135460001	G	GT	ADGRG4	0.0083	0.0014	4.455e-09	novel	NA	NA	NA	0.00834199	0.00142201	4.45866e-09	NA	NA	NA	NA	0.393871	NA	0.432784	0.395018	0.381416	0.319588	0.390062
Height	X:137057630:C:T	rs80345616	X	137057630	C	T	ZIC3	0.0082	0.0011	1.984e-14	novel	0.0057	0.001657	0.00061	0.00995734	0.00139866	1.08767e-12	NA	NA	NA	0.549786	0.395825	0.3894	0.359533	0.381484	0.211439	0.404803	0.427933
Height	X:139282091:C:T	rs426349	X	139282091	C	T	LOC389895	0.0125	0.0011	1.274e-29	known	0.014	0.0018904	1.1e-13	0.0117481	0.00137003	9.94096e-18	NA	NA	NA	0.497658	0.491039	0.4612	0.467149	0.469419	0.34844	0.522023	0.485356
Height	X:151325007:C:G	rs4828683	X	151325007	C	G	GABRA3	0.0085	0.0015	5.459e-09	novel	0.0083	0.00376192	0.027	0.00853222	0.00158166	6.87667e-08	NA	NA	NA	0.0495597	0.248795	0.2401	0.241579	0.234733	0.236591	0.276144	0.0871327
Height	X:152605050:T:G	rs1894351	X	152605050	T	G	ZNF275	0.0073	0.0012	8.864e-10	novel	0.0046	0.00246162	0.059	0.00814045	0.00136524	2.48418e-09	NA	NA	NA	0.872572	0.497662	0.5215	0.499421	0.521404	0.811204	0.764228	0.754202
Height	X:153667108:C:T	rs113696246	X	153667108	C	T	GDI1	0.0574	0.0092	3.938e-10	novel	NA	NA	NA	0.0573644	0.00916879	3.94188e-10	NA	NA	NA	NA	0.00691733	0.001117	0.00547564	0.000760167	0.000843313	0.0112179	0
Height	X:18257521:T:C	rs137959675	X	18257521	T	C	SCML2	-0.0513	0.0077	3.056e-11	novel	NA	NA	NA	-0.0512563	0.00771484	3.06021e-11	NA	NA	NA	NA	0.00878046	0.01454	0.00650064	0.0123983	0.000671028	0.00326797	0
Height	X:20154346:C:G	rs73447108	X	20154346	C	G	SCARNA9L	-0.0099	0.0015	1.1e-10	novel	-0.0097	0.00334938	0.0037	-0.00989233	0.00171704	8.35574e-09	NA	NA	NA	0.0756595	0.197816	NA	0.199656	0.227396	0.78333	0.203306	0.0246154
Height	X:23872812:A:AT	rs11427219	X	23872812	A	AT	APOO	0.0067	0.0011	4.035e-09	novel	0.0046	0.00169856	0.0065	0.00839455	0.00153491	4.52644e-08	NA	NA	NA	0.630027	0.278897	NA	0.303114	0.312779	0.862709	0.487267	0.648464
Height	X:30361710:G:A	rs2864934	X	30361710	G	A	NR0B1	0.0099	0.0013	2.401e-14	novel	0.0115	0.00230334	6.6e-07	0.00916713	0.00156967	5.2199e-09	NA	NA	NA	0.849673	0.74681	0.73	0.748324	0.717698	0.371198	0.64918	0.874119
Height	X:38009121:G:A	rs35318931	X	38009121	G	A	SRPX	-0.024	0.0024	9.405e-24	novel	NA	NA	NA	-0.0240428	0.00239287	9.47513e-24	NA	NA	NA	NA	0.0897818	0.06155	0.0755452	0.0570125	0.0141542	0.0207668	0
Height	X:45634577:C:A	rs56976399	X	45634577	C	A	MIR222	-0.0113	0.0011	8.915e-24	novel	-0.0076	0.00172992	1.1e-05	-0.014014	0.00147976	2.80066e-21	NA	NA	NA	0.593112	0.330189	NA	0.315455	0.250484	0.747392	0.581056	0.644068
Height	X:48391867:C:G	rs12010615	X	48391867	C	G	EBP	0.0162	0.0022	6.533e-13	novel	0.012	0.00372972	0.0013	0.018532	0.00281739	4.78408e-11	NA	NA	NA	0.0510101	0.0626077	0.03603	0.0632575	0.0289017	0.129581	0.0497512	0.0784983
Height	X:50325888:T:C	rs5915274	X	50325888	T	C	SHROOM4	-0.0097	0.0013	2.614e-13	novel	-0.0079	0.00242859	0.0011	-0.0105167	0.00159083	3.82643e-11	NA	NA	NA	0.864664	0.755538	0.7545	0.747812	0.754596	0.506098	0.604027	0.873049
Height	X:53177304:C:A	rs201743216	X	53177304	C	A	KANTR	0.0174	0.0026	4.744e-11	novel	0.0167	0.00297462	2.1e-08	0.0199449	0.00571359	0.000481668	NA	NA	NA	0.0915789	0.0155296	0.01282	0.0156117	0.0112972	0.0350215	0.0743802	0.0528993
Height	X:56815741:G:C	rs5913997	X	56815741	G	C	NBDY	0.0181	0.0012	3.404e-48	known	0.0189	0.00178202	2.1e-26	0.0172593	0.00172405	1.3748e-23	NA	NA	NA	0.696199	0.803353	0.8531	0.780208	0.847302	0.119649	0.558966	0.669935
Height	X:61739961:C:G	rs10745180	X	61739961	C	G	SPIN4	-0.0156	0.0023	1.62e-11	novel	NA	NA	NA	-0.0156288	0.00231994	1.6222e-11	NA	NA	NA	NA	0.899562	0.9383	0.921661	0.952528	0.988079	0.901961	1
Height	X:68381264:C:A	rs11539157	X	68381264	C	A	PJA1	0.0092	0.0016	8.559e-09	novel	NA	NA	NA	0.00922833	0.00160296	8.56563e-09	NA	NA	NA	NA	0.241556	0.2338	0.263217	0.231735	0.0338807	0.117175	0
Height	X:78655777:C:G	rs59648890	X	78655777	C	G	ITM2A	0.0332	0.0014	8.28e-121	novel	NA	NA	NA	0.0331641	0.00141898	1.01718e-120	NA	NA	NA	NA	0.633991	NA	0.654434	0.655263	0.893546	0.655556	0.693456
Height	X:85603961:C:G	rs4828147	X	85603961	C	G	DACH2	0.0065	0.0011	5.803e-09	novel	0.0053	0.00173752	0.0021	0.00726193	0.00144629	5.14108e-07	NA	NA	NA	0.665335	0.66519	0.6296	0.661386	0.62606	0.795096	0.827586	0.72234
Height	X:9837585:G:C	rs5934710	X	9837585	G	C	SHROOM2	0.0142	0.0022	2.349e-10	novel	0.0085	0.00348655	0.014	0.0182203	0.00292991	5.01746e-10	NA	NA	NA	0.942049	0.941125	0.9372	0.938006	0.947409	0.361618	0.92144	0.947528
BMI	01:108002360:T:A	rs4914945	1	108002360	T	A	NTNG1	-0.015	0.0025	3.864e-09	known	NA	NA	NA	-0.0149912	0.00254524	3.868e-09	NA	NA	NA	NA	0.30302	0.4389	0.312703	0.43804	0.135287	0.291469	0.31258
BMI	01:110154688:T:C	rs17024393	1	110154688	T	C	GNAT2	0.0635	0.0074	6.748e-18	known	NA	NA	NA	0.0635449	0.00737257	6.77525e-18	NA	NA	NA	NA	0.0258704	0.05592	0.0414236	0.0601266	0.0768966	0.0141509	0
BMI	01:112313430:GT:G	rs34519355	1	112313431	GT	G	DDX20	0.0166	0.0024	6.607e-12	known	NA	NA	NA	0.0166411	0.00242373	6.61764e-12	NA	NA	NA	NA	0.38256	NA	0.420032	0.525042	0.69954	0.51257	0.352122
BMI	01:115625081:T:C	rs72697933	1	115625081	T	C	TSPAN2	-0.0265	0.0047	1.468e-08	known	-0.0239	0.0139378	0.087	-0.0268939	0.00497619	6.50226e-08	NA	NA	NA	0.0131656	0.0585397	0.0537	0.0696317	0.0500575	0.0447761	0.0459906	0.0128205
BMI	01:118864602:T:G	rs7536458	1	118864602	T	G	SPAG17	0.0129	0.002	2.097e-10	known	0.0134	0.0031737	2.4e-05	0.0126049	0.00265196	2.00437e-06	NA	NA	NA	0.508357	0.26218	0.2423	0.248701	0.231876	0.174925	0.270142	0.364396
BMI	01:151044037:C:T	rs4970936	1	151044037	C	T	GABPB2	-0.0165	0.0025	3.517e-11	known	-0.0125	0.00533662	0.019	-0.0176104	0.00281625	4.02719e-10	NA	NA	NA	0.90311	0.780971	0.7494	0.767979	0.747795	0.504653	0.8026	0.882391
BMI	01:156049877:C:T	rs61813324	1	156049877	C	T	MEX3A	0.028	0.0035	5.4e-16	known	NA	NA	NA	0.0279935	0.00345507	5.41665e-16	NA	NA	NA	NA	0.135576	0.1581	0.140122	0.159379	0.0246899	0.0790094	0
BMI	01:1599981:C:T	rs72634822	1	1599981	C	T	CDK11B,SLC35E2B	-0.0214	0.0027	5.317e-15	known	NA	NA	NA	-0.0214243	0.00273997	5.33114e-15	NA	NA	NA	NA	0.254458	0.2235	0.22946	0.220452	0.0449954	0.13948	0.0771208
BMI	01:17312743:C:T	rs3170740	1	17312743	C	T	ATP13A2	-0.011	0.0019	1.493e-08	known	-0.0102	0.0034603	0.0032	-0.0113028	0.00233333	1.27267e-06	NA	NA	NA	0.317565	0.528171	0.4973	0.530997	0.482679	0.187006	0.454976	0.286452
BMI	01:174371104:T:A	rs61826865	1	174371104	T	A	RABGAP1L	0.0229	0.0027	4.262e-17	known	0.0201	0.00396089	4.1e-07	0.0253874	0.00374379	1.19366e-11	NA	NA	NA	0.205729	0.108991	0.07011	0.101038	0.0676064	0.021814	0.067217	0.210425
BMI	01:177889025:A:C	rs539515	1	177889025	A	C	SEC16B	0.0468	0.0023	1.79e-92	known	0.0444	0.00380901	2e-31	0.0481532	0.00287422	5.64496e-63	NA	NA	NA	0.223282	0.207006	0.1768	0.182013	0.166667	0.259775	0.210402	0.170747
BMI	01:184706212:GT:G	rs10711907	1	184706213	GT	G	EDEM3	0.0118	0.0019	6.799e-10	known	0.009	0.00327211	0.006	0.0132854	0.00236146	1.84636e-08	NA	NA	NA	0.623904	0.481103	0.5009	0.456875	0.485294	0.774799	0.497636	0.710797
BMI	01:190277706:A:G	rs3098843	1	190277706	A	G	BRINP3	-0.0186	0.0019	3.516e-22	known	-0.0207	0.00330353	3.9e-10	-0.0174768	0.00235144	1.06913e-13	NA	NA	NA	0.637209	0.562023	0.472	0.563484	0.467385	0.5405	0.749389	0.62234
BMI	01:195030006:T:A	rs4657793	1	195030006	T	A	LINC01724	-0.0149	0.002	3.431e-13	known	-0.0121	0.00384361	0.0017	-0.0159355	0.00240892	3.71484e-11	NA	NA	NA	0.216176	0.372046	0.3358	0.362987	0.322107	0.319553	0.405437	0.274422
BMI	01:197141988:G:T	rs4520444	1	197141988	G	T	ZBTB41	-0.015	0.0022	7.678e-12	known	-0.0198	0.00439589	6.9e-06	-0.0134653	0.00253753	1.11847e-07	NA	NA	NA	0.158245	0.303596	0.3067	0.297904	0.298664	0.163561	0.267221	0.092545
BMI	01:19925759:C:T	rs12024554	1	19925759	C	T	MINOS1,MINOS1-NBL1	-0.0122	0.0021	8.963e-09	known	-0.0072	0.00335621	0.033	-0.0156185	0.00274755	1.3129e-08	NA	NA	NA	0.65314	0.235926	0.2212	0.229083	0.236479	0.0400276	0.261229	0.473008
BMI	01:201800868:G:A	rs2820295	1	201800868	G	A	IPO9	0.0248	0.0022	1.488e-28	known	0.0184	0.00531901	0.00055	0.0261179	0.00246028	2.53855e-26	NA	NA	NA	0.0987585	0.34196	0.2973	0.33472	0.310017	0.297282	0.258294	0.109897
BMI	01:203491150:G:A	rs4971239	1	203491150	G	A	OPTC	0.0136	0.0023	6.877e-09	known	0.0074	0.00354035	0.037	0.0185176	0.0031411	3.74437e-09	NA	NA	NA	0.478127	0.168772	0.168	0.175484	0.161485	0.0826817	0.294811	0.403747
BMI	01:210077581:A:T	rs11119364	1	210077581	A	T	SYT14	0.0188	0.0025	2.225e-14	known	0.0172	0.00426062	5.6e-05	0.0196648	0.00302234	7.70406e-11	NA	NA	NA	0.166983	0.181365	0.08387	0.152575	0.0814159	0.0360754	0.102381	0.219276
BMI	01:219631023:G:C	rs71640847	1	219631023	G	C	LOC102723886	-0.0115	0.002	8.929e-09	known	-0.0136	0.00344804	7.6e-05	-0.0103891	0.0024482	2.2003e-05	NA	NA	NA	0.336065	0.403559	NA	NA	NA	NA	NA	NA
BMI	01:23332150:T:C	rs674136	1	23332150	T	C	TEX46	-0.015	0.0024	2.904e-10	known	-0.0115	0.0036031	0.0014	-0.0175752	0.00315101	2.43986e-08	NA	NA	NA	0.729295	0.836275	0.885	0.843491	0.890679	0.808222	0.577014	0.817308
BMI	01:235696313:A:G	rs452154	1	235696313	A	G	MIR5096	0.0141	0.0022	3.454e-10	known	0.0142	0.00322169	1.1e-05	0.0140015	0.00312521	7.46086e-06	NA	NA	NA	0.472997	0.166931	0.1943	0.173074	0.197293	0.448928	0.395735	0.547097
BMI	01:243533273:A:G	rs12042959	1	243533273	A	G	SDCCAG8	-0.0186	0.0029	2.623e-10	known	-0.0115	0.00626551	0.066	-0.0205465	0.00332556	6.48355e-10	NA	NA	NA	0.0709301	0.14527	0.1585	0.152343	0.152186	0.0656077	0.134752	0.0913771
BMI	01:32173258:A:G	rs10798886	1	32173258	A	G	COL16A1	0.0135	0.002	1.747e-11	known	0.0113	0.003542	0.0014	0.0145228	0.00243296	2.38641e-09	NA	NA	NA	0.286267	0.641189	0.6467	0.657874	0.650346	0.69855	0.550948	0.287001
BMI	01:33377098:G:A	rs528244	1	33377098	G	A	TMEM54	-0.0157	0.0024	4.474e-11	known	-0.0146	0.00413739	0.00042	-0.0162036	0.00290787	2.51539e-08	NA	NA	NA	0.185658	0.200981	0.2412	0.238519	0.246924	0.0410465	0.263158	0.263089
BMI	01:39797055:A:G	rs16826069	1	39797055	A	G	MACF1	0.0139	0.0022	3.351e-10	known	0.0115	0.00348722	0.00094	0.0153907	0.00284608	6.38849e-08	NA	NA	NA	0.292049	0.213255	0.202	0.227422	0.201276	0.0360932	0.261792	0.295866
BMI	01:46154551:G:A	rs115309188	1	46154551	G	A	TMEM69	-0.0345	0.0058	3.454e-09	known	NA	NA	NA	-0.0344673	0.00583361	3.45748e-09	NA	NA	NA	NA	0.0416233	0.03069	0.0376092	0.0280866	0.00600601	0.00595238	0
BMI	01:47670525:T:C	rs12144626	1	47670525	T	C	TAL1	-0.0171	0.0023	9.667e-14	known	-0.0057	0.00960999	0.55	-0.0178151	0.00236867	5.44177e-14	NA	NA	NA	0.0289826	0.580969	0.6189	0.608713	0.609735	0.394537	0.416076	0.0403846
BMI	01:49710264:G:T	rs12121950	1	49710264	G	T	AGBL4	0.0184	0.002	6.407e-20	known	0.015	0.00332404	6.4e-06	0.0203346	0.00252695	8.50177e-16	NA	NA	NA	0.639891	0.33224	0.372	0.330067	0.387896	0.188725	0.357314	0.737113
BMI	01:62579891:G:T	rs12140153	1	62579891	G	T	PATJ	-0.0328	0.0041	6.074e-16	known	NA	NA	NA	-0.0328054	0.00405615	6.09258e-16	NA	NA	NA	NA	0.0959427	0.07842	0.0963957	0.0731146	0.0142332	0.0212264	0.000641026
BMI	01:66390808:A:T	rs4655591	1	66390808	A	T	PDE4B	-0.0133	0.0019	7.145e-12	known	-0.0139	0.00323101	1.7e-05	-0.013025	0.00243739	9.10629e-08	NA	NA	NA	0.51077	0.366262	0.3057	0.35041	0.306052	0.297142	0.366983	0.475547
BMI	01:6694927:C:T	rs2294532	1	6694927	C	T	DNAJC11,THAP3	0.0129	0.0021	9.846e-10	known	0.0121	0.00403548	0.0028	0.0132204	0.00247737	9.4829e-08	NA	NA	NA	0.190695	0.332657	0.3354	0.336043	0.325072	0.348789	0.25	0.16386
BMI	01:72750470:G:A	rs34361149	1	72750470	G	A	NEGR1	-0.0309	0.0029	1.658e-26	known	-0.0137	0.0154069	0.38	-0.0314876	0.00294872	1.29685e-26	NA	NA	NA	0.0105983	0.193825	0.1393	0.167401	0.143638	0.0854946	0.102837	0.0141026
BMI	01:75000417:CT:C	rs5775241	1	75000418	CT	C	FPGT-TNNI3K,TNNI3K	-0.0202	0.0022	1.456e-20	known	-0.0263	0.0056969	3.7e-06	-0.019171	0.00235294	3.72036e-16	NA	NA	NA	0.0842281	0.563421	0.4911	0.565028	0.478699	0.198039	0.376179	0.179768
BMI	01:78450517:C:A	rs34517439	1	78450517	C	A	DNAJB4	0.0363	0.0036	3.733e-24	known	NA	NA	NA	0.0362789	0.00357838	3.76093e-24	NA	NA	NA	NA	0.124618	0.1256	0.120634	0.128382	0.0197384	0.053066	0.000641849
BMI	01:80796149:T:C	rs200006126	1	80796149	T	C	LINC01781	0.0147	0.0025	6.725e-09	known	NA	NA	NA	0.0147323	0.00254108	6.73047e-09	NA	NA	NA	NA	0.301232	NA	0.00293647	0.00282167	0.0569486	0	0.0245232
BMI	01:82374494:G:A	rs412378	1	82374494	G	A	ADGRL2	-0.0161	0.0025	2.107e-10	known	-0.0067	0.00704108	0.34	-0.01745	0.002709	1.18446e-10	NA	NA	NA	0.946194	0.754595	0.7156	0.746807	0.716279	0.81879	0.774347	0.946727
BMI	01:8581253:G:A	rs71509050	1	8581253	G	A	RERE	0.0118	0.0021	3.131e-08	known	0.0096	0.00434487	0.026	0.0124162	0.0024345	3.3968e-07	NA	NA	NA	0.839748	0.625936	NA	NA	NA	NA	NA	NA
BMI	01:91231085:A:C	rs6428601	1	91231085	A	C	LOC105378853	0.0119	0.0019	6.774e-10	known	0.0136	0.00335098	4.7e-05	0.0110049	0.00234891	2.79883e-06	NA	NA	NA	0.60277	0.544835	0.656	0.574517	0.676996	0.344128	0.674699	0.572917
BMI	01:92979681:TTA:T	rs34299992	1	92979682	TTA	T	EVI5	-0.0159	0.0028	1.568e-08	known	-0.0151	0.0123735	0.22	-0.0159171	0.00288307	3.37518e-08	NA	NA	NA	0.983378	0.793214	0.7783	0.809233	0.776786	0.929064	0.901659	0.96447
BMI	01:96935263:A:G	rs12042392	1	96935263	A	G	LINC01787	0.0188	0.0024	2.421e-15	known	NA	NA	NA	0.0188343	0.00237879	2.42811e-15	NA	NA	NA	NA	0.599548	0.5986	0.594499	0.586257	0.428277	0.66307	0.813492
BMI	01:98427843:CT:C	rs150866558	1	98427844	CT	C	LINC01930	0.0217	0.0036	1.121e-09	known	NA	NA	NA	0.0217265	0.00356693	1.12253e-09	NA	NA	NA	NA	0.133861	NA	NA	NA	NA	NA	NA
BMI	02:100827641:G:GCT	rs35125385	2	100827641	G	GCT	LINC01104	-0.0187	0.0024	3.117e-15	known	NA	NA	NA	-0.0187409	0.00237644	3.12595e-15	NA	NA	NA	NA	0.407672	NA	0.395571	0.390509	0.0890731	0.3257	0.580834
BMI	02:104412924:G:A	rs72820274	2	104412924	G	A	LOC100287010	0.0163	0.0024	6.204e-12	known	NA	NA	NA	0.0162899	0.00236948	6.21335e-12	NA	NA	NA	NA	0.417452	0.4347	0.418636	0.44406	0.0849252	0.214623	0.0012837
BMI	02:105414479:G:A	rs6754968	2	105414479	G	A	LINC01158	0.0146	0.002	5.333e-13	known	0.0138	0.0035929	0.00012	0.0149827	0.00244991	9.62947e-10	NA	NA	NA	0.730981	0.346931	0.3715	0.319087	0.382336	0.436766	0.471631	0.836118
BMI	02:111900904:G:T	rs75543804	2	111900904	G	T	BCL2L11	-0.0207	0.0035	4.813e-09	known	-0.0193	0.00418336	4e-06	-0.0241579	0.00660898	0.000256899	NA	NA	NA	0.174373	0.0324273	0.0238	0.0295605	0.023015	0.00791829	0.0235849	0.122593
BMI	02:128442014:C:T	rs6730142	2	128442014	C	T	LIMS2	-0.0126	0.0022	1.092e-08	novel	-0.0119	0.00372277	0.0015	-0.0130853	0.0027523	1.99189e-06	NA	NA	NA	0.243818	0.235649	0.222	0.249967	0.203512	0.200161	0.174528	0.313394
BMI	02:136407479:A:G	rs1446585	2	136407479	A	G	R3HDM1	-0.016	0.0028	1.226e-08	known	NA	NA	NA	-0.0159509	0.00280034	1.22705e-08	NA	NA	NA	NA	0.226517	0.3472	0.366879	0.364212	0.874137	0.738152	0.999358
BMI	02:142544993:C:T	rs1595320	2	142544993	C	T	LRP1B	0.013	0.0021	1.007e-09	known	0.0164	0.00318117	2.3e-07	0.0102124	0.00286476	0.000364125	NA	NA	NA	0.463858	0.209111	0.1698	0.205385	0.188652	0.0885596	0.190476	0.404916
BMI	02:143948355:A:C	rs35713119	2	143948355	A	C	ARHGAP15	0.0155	0.0027	8.485e-09	known	0.0126	0.00446344	0.0049	0.0170917	0.00335836	3.59553e-07	NA	NA	NA	0.147994	0.140097	0.1011	0.126901	0.102135	0.230884	0.203791	0.0940722
BMI	02:145605196:CAGAG:C	rs10538039	2	145605197	CAGAG	C	TEX41	0.0279	0.0046	1.389e-09	known	NA	NA	NA	0.0278887	0.00460459	1.39069e-09	NA	NA	NA	NA	0.0692932	0.07429	0.0794698	0.0639401	0.0230912	0.0249406	0
BMI	02:147891277:A:C	rs778100	2	147891277	A	C	PABPC1P2	-0.0145	0.0021	2.641e-12	known	-0.0114	0.00410118	0.0055	-0.0155438	0.00239905	9.23539e-11	NA	NA	NA	0.18423	0.615215	0.578	0.605954	0.569372	0.287506	0.414894	0.26129
BMI	02:15487110:T:C	rs13000361	2	15487110	T	C	NBAS	0.0139	0.002	6.84e-12	novel	0.0189	0.00342217	3.5e-08	0.0112121	0.00251212	8.07657e-06	NA	NA	NA	0.342324	0.683735	0.5783	0.670351	0.57781	0.635076	0.584906	0.215762
BMI	02:155158909:A:G	rs10490530	2	155158909	A	G	GALNT13	0.0184	0.0032	1.158e-08	known	0.0152	0.0108355	0.16	0.0187289	0.00338089	3.03283e-08	NA	NA	NA	0.0256773	0.13867	0.09365	0.131145	0.0894707	0.145135	0.0860849	0.071887
BMI	02:159354658:A:G	rs74834740	2	159354658	A	G	PKP4	-0.0202	0.0033	8.529e-10	novel	NA	NA	NA	-0.0201804	0.00328952	8.53737e-10	NA	NA	NA	NA	0.147135	NA	0.157221	0.20317	0.0360671	0.0955189	0.071887
BMI	02:166153195:C:CA	rs534624978	2	166153195	C	CA	SCN2A	-0.0174	0.0027	1.77e-10	known	NA	NA	NA	-0.0173879	0.00272535	1.77227e-10	NA	NA	NA	NA	0.24647	NA	0.293413	0.383227	0.17624	0.381232	0.386755
BMI	02:169103999:T:G	rs76179989	2	169103999	T	G	STK39	0.0168	0.0026	1.038e-10	known	0.0252	0.00374941	1.7e-11	0.00899072	0.00361343	0.0128418	NA	NA	NA	0.239709	0.119414	NA	0.111573	0.063753	0.100871	0.189063	0.317523
BMI	02:174968881:T:TA	rs397765214	2	174968881	T	TA	OLA1	0.0159	0.0024	7.798e-11	known	NA	NA	NA	0.0159311	0.00244926	7.80669e-11	NA	NA	NA	NA	0.383184	NA	0.422473	0.493546	0.392009	0.456647	0.953716
BMI	02:181570507:A:G	rs12479357	2	181570507	A	G	SCHLAP1	0.0176	0.002	1.542e-18	known	0.0186	0.00353112	1.4e-07	0.0170631	0.00242411	1.9407e-12	NA	NA	NA	0.719009	0.631199	0.6432	0.644686	0.629032	0.511387	0.76533	0.682345
BMI	02:193812098:A:AGAT	rs10641836	2	193812098	A	AGAT	PCGEM1	0.0129	0.0023	4.019e-08	known	NA	NA	NA	0.0128578	0.00234204	4.02218e-08	NA	NA	NA	NA	0.547226	0.5516	0.534686	0.544432	0.432932	0.57619	0.609091
BMI	02:198944271:G:A	rs6716898	2	198944271	G	A	PLCL1	0.0167	0.0019	1.28e-17	known	0.019	0.00354246	7.7e-08	0.0156263	0.0023347	2.18875e-11	NA	NA	NA	0.275888	0.481829	0.3986	0.477489	0.369706	0.620387	0.348449	0.187179
BMI	02:205375913:T:C	rs4405740	2	205375913	T	C	PARD3B	-0.0181	0.0023	1.017e-14	known	-0.0165	0.003527	3e-06	-0.0193704	0.00312582	5.76416e-10	NA	NA	NA	0.304619	0.82659	0.877	0.837262	0.884505	0.480596	0.797872	0.31871
BMI	02:208307761:C:T	rs10172070	2	208307761	C	T	CREB1	0.0168	0.0026	1.799e-10	known	0.0174	0.00438239	7.1e-05	0.0164114	0.00328752	5.97767e-07	NA	NA	NA	0.159624	0.147597	0.1072	0.135505	0.114706	0.102149	0.181604	0.10077
BMI	02:212278940:G:A	rs7591494	2	212278940	G	A	ERBB4	0.0149	0.002	3.387e-13	known	0.012	0.00318116	0.00016	0.0168957	0.00266602	2.3391e-10	NA	NA	NA	0.468609	0.260759	0.2605	0.261712	0.24812	0.123704	0.25772	0.328626
BMI	02:213414265:A:G	rs13427822	2	213414265	A	G	ERBB4	-0.0198	0.0025	4.494e-15	known	-0.0147	0.00857293	0.087	-0.0203385	0.002649	1.62232e-14	NA	NA	NA	0.0359952	0.27224	0.3035	0.285278	0.298963	0.388187	0.207547	0.025641
BMI	02:220175614:A:AT	rs34566708	2	220175614	A	AT	PTPRN	-0.0208	0.0033	2.476e-10	known	NA	NA	NA	-0.0208466	0.00329409	2.47877e-10	NA	NA	NA	NA	0.148916	NA	0.134917	0.0462555	0.310184	0.222071	0.0538262
BMI	02:222325139:T:C	rs919503	2	222325139	T	C	EPHA4	-0.0126	0.0022	7.502e-09	novel	-0.0143	0.0038219	0.00018	-0.0117601	0.00265213	9.24458e-06	NA	NA	NA	0.220995	0.268973	0.3059	0.264572	0.302533	0.0457261	0.165485	0.13543
BMI	02:230705516:TA:T	rs34481385	2	230705517	TA	T	TRIP12	0.0193	0.0026	4.099e-14	known	NA	NA	NA	0.0193005	0.00255372	4.10881e-14	NA	NA	NA	NA	0.329524	NA	0.345658	0.411992	0.0743699	0.317434	0.234354
BMI	02:232594093:G:A	rs55888370	2	232594093	G	A	PDE6D	0.0139	0.0025	4.809e-08	known	0.0145	0.00600362	0.015	0.0137042	0.00280046	9.90654e-07	NA	NA	NA	0.0792558	0.223836	0.2039	0.232122	0.196717	0.0853434	0.206856	0.0589744
BMI	02:236895786:G:T	rs6726398	2	236895786	G	T	AGAP1	-0.0135	0.0023	8.604e-09	known	NA	NA	NA	-0.0135177	0.00234838	8.6109e-09	NA	NA	NA	NA	0.556316	NA	0.527627	0.484594	0.527771	0.5075	0.499344
BMI	02:25150011:C:G	rs6749422	2	25150011	C	G	ADCY3	0.0308	0.0019	2.192e-59	known	0.023	0.00324521	1.4e-12	0.0347948	0.00233196	2.49867e-50	NA	NA	NA	0.423115	0.487933	0.417	0.470825	0.407151	0.812572	0.330189	0.41581
BMI	02:26941484:C:CT	rs397934918	2	26941484	C	CT	KCNK3	-0.0168	0.002	9.752e-17	known	-0.0207	0.00395706	1.6e-07	-0.0153795	0.00234803	5.76255e-11	NA	NA	NA	0.2004	0.524855	NA	0.526432	0.45795	0.188905	0.554974	0.198827
BMI	02:28976081:T:TC	rs11410668	2	28976081	T	TC	PPP1CB	-0.0121	0.0019	3.253e-10	known	-0.0089	0.00318367	0.005	-0.0138263	0.00240114	8.50735e-09	NA	NA	NA	0.492181	0.617368	0.583	0.605527	0.570565	0.333602	0.579196	0.525707
BMI	02:35437986:C:G	rs6543913	2	35437986	C	G	MIR548AD	-0.0142	0.0023	5.746e-10	known	-0.0099	0.0109753	0.36	-0.0144461	0.00235138	8.07295e-10	NA	NA	NA	0.978312	0.559926	0.6117	0.566649	0.610599	0.805594	0.743499	0.966667
BMI	02:37559743:G:A	rs13419498	2	37559743	G	A	QPCT	0.0127	0.0021	2.112e-09	known	0.0194	0.00317504	9.4e-10	0.00727304	0.00283374	0.0102708	NA	NA	NA	0.538929	0.216664	0.2109	0.222669	0.206221	0.603432	0.53436	0.630181
BMI	02:38774405:T:C	rs150823894	2	38774405	T	C	HNRNPLL	0.0531	0.0088	1.759e-09	known	0.0531	0.00882407	1.8e-09	NA	NA	NA	NA	NA	NA	0.0338811	NA	NA	0	0	0	0	0.00128205
BMI	02:40292672:C:T	rs13403962	2	40292672	C	T	SLC8A1-AS1	-0.0147	0.0021	3.346e-12	known	-0.0119	0.00447376	0.0077	-0.0155092	0.00239691	9.78039e-11	NA	NA	NA	0.851471	0.399589	0.3348	0.40986	0.314409	0.542031	0.577014	0.867439
BMI	02:44718289:CAA:C	rs201007456	2	44718290	CAA	C	CAMKMT	0.015	0.0027	3.459e-08	known	NA	NA	NA	0.0150177	0.00272235	3.46192e-08	NA	NA	NA	NA	0.751194	NA	0.634804	0.426396	0.596059	0.575916	0.38617
BMI	02:47002226:A:G	rs35722922	2	47002226	A	G	SOCS5	-0.0154	0.0022	4.425e-12	known	-0.0033	0.00578371	0.57	-0.0174613	0.00240517	3.88092e-13	NA	NA	NA	0.0852633	0.384916	0.3336	0.388182	0.317684	0.145057	0.449292	0.0833333
BMI	02:48953979:T:A	rs72618637	2	48953979	T	A	LHCGR,STON1-GTF2A1L	-0.0159	0.0022	8.077e-13	known	-0.0154	0.00326478	2.4e-06	-0.0163053	0.00302651	7.149e-08	NA	NA	NA	0.49854	0.189248	0.2249	0.185601	0.238191	0.0802668	0.173759	0.364221
BMI	02:51123683:T:C	rs1544690	2	51123683	T	C	NRXN1	-0.0155	0.0022	3.576e-12	known	-0.0166	0.00325661	3.5e-07	-0.0145453	0.00305968	1.99627e-06	NA	NA	NA	0.605581	0.181011	0.1937	0.186235	0.200058	0.436278	0.384434	0.612613
BMI	02:54039565:C:G	rs2287347	2	54039565	C	G	ERLEC1,GPR75-ASB3	-0.0194	0.0028	2.164e-12	known	-0.0217	0.00377226	8.8e-09	-0.0167202	0.00405038	3.65899e-05	NA	NA	NA	0.228643	0.0913063	0.1437	0.0966256	0.147177	0.309689	0.0661939	0.310724
BMI	02:55282926:C:A	rs6757907	2	55282926	C	A	RTN4	-0.019	0.0027	2.184e-12	known	NA	NA	NA	-0.0189765	0.00270237	2.18853e-12	NA	NA	NA	NA	0.280877	NA	0.278779	0.216303	0.375795	0.221902	0.0554124
BMI	02:57351713:TACACAC:T	rs68014817	2	57351714	TACACAC	T	CCDC85A	0.0154	0.0024	2.512e-10	known	NA	NA	NA	0.0153598	0.00242794	2.51459e-10	NA	NA	NA	NA	0.380501	NA	0.386057	0.411822	0.263971	0.238281	0.206537
BMI	02:58933591:C:T	rs1861410	2	58933591	C	T	LINC01122	-0.0203	0.0019	1.831e-26	known	-0.0184	0.0032576	1.7e-08	-0.0213262	0.00235517	1.37189e-19	NA	NA	NA	0.593701	0.554476	0.5966	0.585737	0.593498	0.54558	0.637116	0.594437
BMI	02:60284614:C:T	rs1861151	2	60284614	C	T	MIR4432HG	0.0133	0.0022	6.653e-10	known	0.0135	0.00332442	5.1e-05	0.013249	0.00284336	3.16919e-06	NA	NA	NA	0.345381	0.214752	0.2293	0.222662	0.223502	0.29735	0.268957	0.308634
BMI	02:6160591:G:A	rs2609186	2	6160591	G	A	LOC400940	-0.0131	0.002	1.542e-10	known	-0.0097	0.00327906	0.003	-0.0151723	0.00260911	6.06397e-09	NA	NA	NA	0.629743	0.275284	0.4223	0.298986	0.434908	0.652419	0.325829	0.669231
BMI	02:62857466:G:A	rs77479170	2	62857466	G	A	EHBP1	0.0133	0.0023	1.666e-08	known	NA	NA	NA	0.013256	0.0023489	1.66772e-08	NA	NA	NA	NA	0.521928	0.4881	0.514731	0.48388	0.481092	0.583732	0.708661
BMI	02:651430:T:C	rs12714415	2	651430	T	C	TMEM18	-0.0525	0.0027	2.077e-81	known	-0.0487	0.00533673	7.4e-20	-0.0539486	0.00320851	2.03112e-63	NA	NA	NA	0.0987725	0.162833	0.1621	0.170256	0.158516	0.245802	0.127358	0.0673077
BMI	02:67865965:A:C	rs10196304	2	67865965	A	C	LINC01812	-0.0145	0.0019	9.315e-14	known	-0.0088	0.00338941	0.0098	-0.0172385	0.00236664	3.24821e-13	NA	NA	NA	0.633293	0.413306	0.4138	0.402976	0.417627	0.305057	0.629717	0.550706
BMI	02:86803596:A:AAAAC	rs113655489	2	86803596	A	AAAAC	RNF103-CHMP3	-0.016	0.0024	2.797e-11	known	NA	NA	NA	-0.0160119	0.00240532	2.8016e-11	NA	NA	NA	NA	0.621237	NA	0.631533	0.605193	0.565483	0.560494	0.769883
BMI	03:104611900:G:A	rs58948644	3	104611900	G	A	ALCAM	0.012	0.0019	4.457e-10	known	0.0105	0.00330671	0.0016	0.0127716	0.00236263	6.46054e-08	NA	NA	NA	0.354608	0.58203	0.6329	0.599114	0.629555	0.476201	0.375297	0.372078
BMI	03:107385668:C:T	rs28447555	3	107385668	C	T	BBX	0.0171	0.003	1.7e-08	known	-0.067	0.133449	0.62	0.0171501	0.00303382	1.57808e-08	NA	NA	NA	0.000169957	0.181364	0.1425	0.172203	0.132641	0.0356897	0.0969267	0.00192308
BMI	03:114415926:A:G	rs80082351	3	114415926	A	G	ZBTB20	-0.0295	0.0049	1.165e-09	known	NA	NA	NA	-0.0295445	0.00485536	1.16662e-09	NA	NA	NA	NA	0.0615226	NA	0.0656464	0.0233119	0.0108463	0.0477941	0.0147059
BMI	03:11642114:T:A	rs1561073	3	11642114	T	A	VGLL4	-0.0139	0.0021	1.79e-11	known	-0.0156	0.00328521	2e-06	-0.012756	0.00265787	1.59267e-06	NA	NA	NA	0.374301	0.738056	0.6367	0.731415	0.614187	0.724718	0.505896	0.482558
BMI	03:116949806:G:A	rs9865584	3	116949806	G	A	LINC00901	-0.0122	0.0021	8.331e-09	known	-0.0168	0.00371507	6.3e-06	-0.00996118	0.00256415	0.000102436	NA	NA	NA	0.245017	0.291034	0.3482	0.302232	0.344272	0.646808	0.256501	0.190629
BMI	03:119536429:G:A	rs3732359	3	119536429	G	A	NR1I2	0.0143	0.0021	1.197e-11	known	0.014	0.00317411	1.1e-05	0.0146017	0.00282965	2.46739e-07	NA	NA	NA	0.480071	0.782615	0.6918	0.731459	0.680692	0.367931	0.737028	0.420308
BMI	03:131717795:A:T	rs7613261	3	131717795	A	T	CPNE4	0.0225	0.0025	2.871e-19	known	0.0179	0.00503974	0.00038	0.0240257	0.00289262	9.94332e-17	NA	NA	NA	0.111345	0.204625	0.2279	0.197411	0.216965	0.436693	0.152844	0.136072
BMI	03:134650932:A:G	rs40437	3	134650932	A	G	EPHB1	-0.0115	0.0019	1.048e-09	known	-0.0138	0.00318483	1.4e-05	-0.0102121	0.00233233	1.19545e-05	NA	NA	NA	0.551109	0.480037	0.4371	0.482631	0.44038	0.799423	0.388889	0.585366
BMI	03:136255169:A:G	rs833752	3	136255169	A	G	STAG1	0.0184	0.0022	2.06e-16	known	0.0136	0.00416872	0.0011	0.0203574	0.00265549	1.77679e-14	NA	NA	NA	0.822757	0.739692	0.8452	0.762659	0.848502	0.677575	0.801418	0.879665
BMI	03:141202934:T:C	rs138685654	3	141202934	T	C	RASA2	0.0248	0.0028	1.043e-18	known	0.0198	0.00349416	1.4e-08	0.0338019	0.00471354	7.44609e-13	NA	NA	NA	0.292828	0.0655617	0.04842	0.0593312	0.0459547	0.0137101	0.232673	0.256494
BMI	03:148805053:A:G	rs751845	3	148805053	A	G	HLTF-AS1	0.0113	0.002	9.873e-09	known	0.0116	0.00329253	0.00044	0.0111639	0.00246425	5.89069e-06	NA	NA	NA	0.392217	0.337498	0.2809	0.335802	0.272622	0.147505	0.417453	0.398458
BMI	03:153953440:G:A	rs357501	3	153953440	G	A	ARHGEF26	0.0126	0.0019	8.165e-11	known	0.0085	0.00324421	0.009	0.0148638	0.00241479	7.5008e-10	NA	NA	NA	0.431641	0.377592	0.4141	0.396776	0.41455	0.407014	0.417258	0.315722
BMI	03:15702641:T:C	rs6772763	3	15702641	T	C	ANKRD28	-0.0126	0.002	1.929e-10	known	-0.0081	0.00364217	0.025	-0.0144948	0.00236114	8.31715e-10	NA	NA	NA	0.738811	0.563842	0.5932	0.575525	0.596765	0.451878	0.623786	0.773671
BMI	03:157845169:G:A	rs9860241	3	157845169	G	A	RSRC1	-0.0133	0.0019	3.566e-12	known	-0.0115	0.003216	0.00033	-0.0142522	0.00237822	2.06437e-09	NA	NA	NA	0.564802	0.408029	0.4984	0.417669	0.503792	0.241738	0.416468	0.630155
BMI	03:161447373:G:C	rs4856720	3	161447373	G	C	OTOL1	0.0134	0.0023	1.118e-08	known	NA	NA	NA	0.0133506	0.00233737	1.11891e-08	NA	NA	NA	NA	0.538449	0.4787	0.54335	0.477746	0.696131	0.526066	0.414491
BMI	03:164238956:G:T	rs892761	3	164238956	G	T	LINC01324	-0.0116	0.0019	1.09e-09	novel	-0.0121	0.00319283	0.00015	-0.0112677	0.00235823	1.77092e-06	NA	NA	NA	0.466045	0.576577	0.6	0.601547	0.598733	0.844189	0.53673	0.41838
BMI	03:170695426:G:A	rs1905505	3	170695426	G	A	SLC2A2	0.0171	0.0021	1.607e-15	known	0.0116	0.00386572	0.0028	0.0196069	0.00258535	3.36237e-14	NA	NA	NA	0.21552	0.2836	0.263	0.289973	0.273303	0.602464	0.327014	0.233933
BMI	03:173114305:A:G	rs529200	3	173114305	A	G	NLGN1	0.0148	0.0019	8.359e-15	known	0.0111	0.00329086	0.00074	0.0166308	0.00233479	1.05782e-12	NA	NA	NA	0.591354	0.525894	0.5588	0.553261	0.547784	0.710884	0.597156	0.606821
BMI	03:181329682:T:C	rs6443750	3	181329682	T	C	SOX2-OT	0.0168	0.003	1.219e-08	known	NA	NA	NA	0.0168466	0.00295709	1.22009e-08	NA	NA	NA	NA	0.806678	0.7889	0.798895	0.791763	0.969339	0.927896	0.998716
BMI	03:183347874:A:C	rs13061162	3	183347874	A	C	KLHL24	-0.0136	0.0022	1.552e-09	known	-0.0135	0.00321566	2.6e-05	-0.013607	0.00314226	1.48924e-05	NA	NA	NA	0.466005	0.166288	0.1586	0.151831	0.162341	0.202518	0.195498	0.515769
BMI	03:185826740:T:G	rs869400	3	185826740	T	G	ETV5	0.0303	0.0029	4.63e-25	known	0.0322	0.012869	0.012	0.0301819	0.00300778	1.08166e-23	NA	NA	NA	0.984169	0.814967	0.8391	0.821274	0.843931	0.762938	0.890995	0.93299
BMI	03:188007784:G:GT	rs11441027	3	188007784	G	GT	LPP	-0.0194	0.0034	8.702e-09	known	NA	NA	NA	-0.0194063	0.00337251	8.70878e-09	NA	NA	NA	NA	0.143613	NA	0.134618	0.114123	0.129394	0.0883905	0.00977836
BMI	03:194876993:C:T	rs11721261	3	194876993	C	T	XXYLT1	-0.0146	0.0022	8.327e-11	known	-0.0179	0.0044782	6.4e-05	-0.0134934	0.00260043	2.11641e-07	NA	NA	NA	0.845812	0.281546	0.2439	0.299883	0.232009	0.260455	0.387972	0.82455
BMI	03:20428079:G:A	rs1829494	3	20428079	G	A	LOC101927829	-0.0145	0.0023	7.014e-10	known	-0.0027	0.00547461	0.62	-0.0171041	0.00259617	4.45787e-11	NA	NA	NA	0.0930153	0.280978	0.2613	0.275403	0.254032	0.050426	0.357311	0.0845161
BMI	03:25079877:C:CTT	rs10628337	3	25079877	C	CTT	RARB	-0.0145	0.0019	8.731e-14	known	-0.0135	0.00338029	6.4e-05	-0.01497	0.00237328	2.83533e-10	NA	NA	NA	0.345825	0.429655	0.4172	0.404331	0.411714	0.425525	0.40566	0.322539
BMI	03:35644566:G:GTGTT	rs34461418	3	35644566	G	GTGTT	ARPP21	0.0155	0.0024	2.314e-10	known	NA	NA	NA	0.0154592	0.00243879	2.31682e-10	NA	NA	NA	NA	0.36205	NA	0.347165	0.281813	0.357515	0.294686	0.0718912
BMI	03:42324697:C:G	rs75128851	3	42324697	C	G	CCK	-0.0205	0.0025	5.281e-16	known	-0.0191	0.00347712	3.8e-08	-0.0221433	0.00370088	2.1893e-09	NA	NA	NA	0.293381	0.112198	0.1007	0.111684	0.0915698	0.293184	0.212658	0.254173
BMI	03:44028764:C:T	rs4017425	3	44028764	C	T	MIR138-1	-0.012	0.0019	6.54e-10	known	-0.009	0.00345293	0.0092	-0.0133308	0.00233976	1.21673e-08	NA	NA	NA	0.688332	0.470132	0.3847	0.448688	0.391417	0.650253	0.579572	0.757712
BMI	03:49949834:A:T	rs7634084	3	49949834	A	T	MON1A	0.0271	0.002	8.903e-40	known	0.0137	0.00431506	0.0016	0.0309646	0.00232967	2.65509e-40	NA	NA	NA	0.161218	0.517351	0.3978	0.507414	0.375144	0.512664	0.319575	0.143316
BMI	03:52893465:C:T	rs6798941	3	52893465	C	T	TMEM110,TMEM110-MUSTN1	0.0167	0.002	1.322e-16	known	0.0184	0.00327518	2e-08	0.0156748	0.00256476	9.87227e-10	NA	NA	NA	0.385868	0.294008	NA	0.308386	0.241667	0.223901	0.428295	0.315321
BMI	03:59900027:G:C	rs294455	3	59900027	G	C	FHIT	-0.0145	0.0023	2.543e-10	novel	-0.0146	0.00317717	4e-06	-0.0144349	0.00333414	1.49529e-05	NA	NA	NA	0.503532	0.857521	0.88	0.85499	0.869816	0.374191	0.783175	0.604516
BMI	03:61264543:T:TG	rs148535477	3	61264543	T	TG	FHIT	-0.0183	0.0025	6.353e-13	known	-0.0121	0.00428741	0.0046	-0.0216466	0.00316083	7.47989e-12	NA	NA	NA	0.175272	0.164918	0.1824	0.154838	0.190023	0.0286044	0.0959716	0.0747423
BMI	03:62354425:G:A	rs6445264	3	62354425	G	A	FEZF2	0.0123	0.002	1.327e-09	known	0.0108	0.00327893	0.001	0.0133332	0.00259566	2.79736e-07	NA	NA	NA	0.37737	0.669407	0.6485	0.654661	0.646025	0.408443	0.699764	0.415167
BMI	03:70593081:G:A	rs11708540	3	70593081	G	A	FOXP1	0.0187	0.0031	1.338e-09	known	0.0242	0.0111707	0.03	0.0182388	0.00320821	1.30879e-08	NA	NA	NA	0.0203723	0.158552	NA	0.164583	0.176471	0.108854	0.247619	0.034282
BMI	03:78449777:T:C	rs6419733	3	78449777	T	C	ROBO1	-0.0118	0.002	7.379e-09	known	-0.0131	0.00365006	0.00034	-0.0112891	0.0024764	5.14905e-06	NA	NA	NA	0.729099	0.666528	0.7322	0.656404	0.756048	0.661105	0.737028	0.823037
BMI	03:85682087:G:T	rs12493563	3	85682087	G	T	CADM2	-0.0184	0.002	8.55e-20	known	-0.0099	0.00350619	0.0048	-0.0225354	0.00246326	5.7963e-20	NA	NA	NA	0.713362	0.345317	0.4176	0.354557	0.436226	0.103802	0.511933	0.625161
BMI	03:88206392:G:T	rs9826925	3	88206392	G	T	C3orf38	0.0212	0.0035	1.504e-09	known	0.023	0.0125348	0.066	0.0210011	0.00364578	8.39911e-09	NA	NA	NA	0.983721	0.884561	0.899	0.906031	0.908751	0.983356	0.955189	0.960256
BMI	03:90330554:C:A	rs9821024	3	90330554	C	A	EPHA3	0.0129	0.002	5.554e-11	known	0.0095	0.00367936	0.0095	0.0143047	0.00233821	9.49836e-10	NA	NA	NA	0.289614	0.496402	0.504	0.48658	0.513241	0.79685	0.434524	0.291386
BMI	03:94031839:G:T	rs13073568	3	94031839	G	T	NSUN3	-0.019	0.0019	1.102e-22	known	-0.0127	0.00349797	0.00028	-0.0217953	0.00232968	8.36519e-21	NA	NA	NA	0.70455	0.515445	0.5551	0.530593	0.549333	0.206764	0.530806	0.569353
BMI	03:9517369:C:T	rs11542009	3	9517369	C	T	SETD5	0.0215	0.0038	2.228e-08	known	0.0238	0.112809	0.83	0.0215283	0.00385169	2.28136e-08	NA	NA	NA	0.000190414	0.101426	0.0636	0.118899	0.0601959	0.0283582	0.0543735	0.00192802
BMI	04:100239319:T:C	rs1229984	4	100239319	T	C	ADH1B	0.0292	0.0035	4.635e-17	known	0.0254	0.00387753	5.9e-11	0.0451017	0.00789042	1.09142e-08	NA	NA	NA	0.244724	0.977733	0.9947	0.968227	0.996548	0.987353	0.941038	0.279923
BMI	04:103188709:C:T	rs13107325	4	103188709	C	T	SLC39A8	0.0493	0.0044	1.028e-28	known	NA	NA	NA	0.0492973	0.00443411	1.03962e-28	NA	NA	NA	NA	0.0748823	0.01395	0.0656035	0.0112327	0.0163031	0.0554245	0
BMI	04:10660364:C:T	rs150164330	4	10660364	C	T	CLNK	-0.059	0.0101	5.963e-09	novel	-0.0845	0.0357012	0.018	-0.0567088	0.0105674	8.0386e-08	NA	NA	NA	0.00260845	0.0135128	0.003693	0.0112855	0.00373993	0.00264186	0.00472813	0
BMI	04:113323430:C:A	rs57590313	4	113323430	C	A	ALPK1	0.0136	0.0022	8.639e-10	known	0.0109	0.00323381	0.00074	0.0159187	0.00303632	1.58267e-07	NA	NA	NA	0.504437	0.192864	0.2419	0.203168	0.256617	0.0392742	0.357482	0.483808
BMI	04:115190822:C:T	rs28728256	4	115190822	C	T	ARSJ	0.0146	0.0026	2.683e-08	novel	0.0209	0.00555923	0.00017	0.0128316	0.00299083	1.78464e-05	NA	NA	NA	0.0897586	0.187579	0.1263	0.174893	0.11658	0.28611	0.116114	0.131062
BMI	04:130759647:T:G	rs2952863	4	130759647	T	G	LINC02466	-0.0137	0.002	1.05e-11	known	-0.0117	0.003248	0.00033	-0.0149744	0.00256985	5.6498e-09	NA	NA	NA	0.400172	0.711771	0.7405	0.714676	0.730836	0.439188	0.587112	0.472368
BMI	04:136972541:G:A	rs10018743	4	136972541	G	A	LINC00613	0.0154	0.002	3.446e-14	known	0.0077	0.00367973	0.036	0.0187201	0.00243089	1.35436e-14	NA	NA	NA	0.74648	0.367191	0.3853	0.361288	0.399424	0.529351	0.489387	0.722294
BMI	04:140862678:GTGT:G	rs141468630	4	140862679	GTGT	G	MAML3	-0.0134	0.002	2.885e-11	known	-0.0083	0.00363888	0.023	-0.0156286	0.00241466	9.65974e-11	NA	NA	NA	0.263113	0.375851	0.3262	0.347027	0.310505	0.299644	0.187648	0.26101
BMI	04:145278526:A:AT	rs5862699	4	145278526	A	AT	GYPA	0.0121	0.0019	2.878e-10	known	0.0094	0.00321599	0.0033	0.0136255	0.00240093	1.38711e-08	NA	NA	NA	0.470815	0.400556	0.3734	0.386295	0.362865	0.526119	0.479319	0.448752
BMI	04:152931436:T:C	rs750090	4	152931436	T	C	LINC02273	-0.0138	0.0021	3.244e-11	known	-0.0095	0.00387671	0.014	-0.0154975	0.00245861	2.91588e-10	NA	NA	NA	0.786102	0.356585	0.4138	0.345155	0.43804	0.599586	0.612028	0.83697
BMI	04:162097202:T:C	rs1255831	4	162097202	T	C	FSTL5	0.0139	0.0023	2.473e-09	known	NA	NA	NA	0.0138994	0.00233085	2.47517e-09	NA	NA	NA	NA	0.518492	NA	0.555629	0.57755	0.699744	0.519704	0.303668
BMI	04:164359678:A:T	rs148636479	4	164359678	A	T	TKTL2	-0.0405	0.0074	4.458e-08	known	NA	NA	NA	-0.0404812	0.00739833	4.46107e-08	NA	NA	NA	NA	0.0289685	0.007335	0.026087	0.00551044	0.0043618	0.0153302	0
BMI	04:16616269:ACTT:A	rs57769876	4	16616270	ACTT	A	LDB2	-0.0113	0.0019	5.018e-09	known	-0.0134	0.00321893	3.2e-05	-0.0101778	0.00243321	2.87917e-05	NA	NA	NA	0.570288	0.363016	NA	0.365164	0.340066	0.247644	0.447368	0.55642
BMI	04:18498842:C:A	rs34430935	4	18498842	C	A	LCORL	0.0146	0.002	1.1e-12	known	0.0075	0.00358375	0.037	0.0180541	0.0024992	5.05919e-13	NA	NA	NA	0.266378	0.320022	0.2568	0.333312	0.234239	0.268743	0.224057	0.28
BMI	04:20213428:T:A	rs149806890	4	20213428	T	A	SLIT2	0.0232	0.0036	1.796e-10	known	NA	NA	NA	0.0231547	0.00363047	1.79762e-10	NA	NA	NA	NA	0.132921	NA	0.144812	0.18462	0.246392	0.074026	0
BMI	04:2185563:C:T	rs7690222	4	2185563	C	T	POLN	-0.0147	0.0026	1.51e-08	novel	-0.0151	0.00341856	9.6e-06	-0.0140757	0.00398339	0.000410008	NA	NA	NA	0.323262	0.0947295	0.09699	0.103162	0.0888235	0.520732	0.239857	0.352903
BMI	04:25408838:G:A	rs34811474	4	25408838	G	A	ANAPC4	-0.0323	0.0028	1.011e-31	known	NA	NA	NA	-0.0323254	0.00275822	1.02422e-31	NA	NA	NA	NA	0.231929	0.2303	0.214091	0.225779	0.041954	0.0955189	0
BMI	04:28386847:A:ATTTATC	rs10654614	4	28386847	A	ATTTATC	MIR4275	-0.013	0.0022	5.594e-09	known	-0.0174	0.00481314	0.00029	-0.0117968	0.00251985	2.84797e-06	NA	NA	NA	0.87426	0.67612	0.786	0.698856	0.795087	0.945448	0.829356	0.830921
BMI	04:31001301:T:C	rs4132132	4	31001301	T	C	PCDH7	0.0145	0.002	1.331e-12	known	0.0164	0.00408647	6.2e-05	0.0139176	0.00236893	4.23035e-09	NA	NA	NA	0.808988	0.442902	0.4039	0.431142	0.413972	0.888123	0.554762	0.792416
BMI	04:3281511:CA:C	rs199500642	4	3281512	CA	C	MSANTD1	0.0252	0.0035	6.805e-13	known	NA	NA	NA	0.0252314	0.00351251	6.81741e-13	NA	NA	NA	NA	0.127541	NA	0.153561	0.263571	0.161888	0.233333	0.131615
BMI	04:38699657:G:A	rs3209570	4	38699657	G	A	KLF3	-0.0143	0.0024	1.65e-09	known	-0.0179	0.0133762	0.18	-0.0141585	0.00240605	3.9951e-09	NA	NA	NA	0.0144438	0.400835	0.3957	0.350253	0.392919	0.406711	0.205674	0.0134788
BMI	04:45182527:A:G	rs10938397	4	45182527	A	G	GNPDA2	0.0289	0.0019	1.086e-49	known	0.0264	0.00346984	2.9e-14	0.0300392	0.00235565	3.09563e-37	NA	NA	NA	0.299157	0.43422	0.4751	0.429915	0.479527	0.247638	0.354265	0.287645
BMI	04:55500226:C:A	rs6831020	4	55500226	C	A	KIT	-0.0164	0.0024	7.139e-12	known	-0.0144	0.00678809	0.034	-0.016661	0.00255267	6.7245e-11	NA	NA	NA	0.0581232	0.294868	0.2398	0.278737	0.249279	0.0568077	0.296912	0.0698718
BMI	04:65740009:C:T	rs12508307	4	65740009	C	T	LINC02232	-0.0129	0.002	1.677e-10	known	-0.0103	0.00337872	0.0024	-0.0143699	0.00251969	1.17786e-08	NA	NA	NA	0.664279	0.317594	0.3242	0.316823	0.32409	0.444764	0.411137	0.607326
BMI	04:67808110:A:AAGAC	rs113796315	4	67808110	A	AAGAC	LOC101927237	-0.0181	0.0029	2.386e-10	known	NA	NA	NA	-0.0181045	0.00285822	2.38893e-10	NA	NA	NA	NA	0.783684	0.7511	0.769772	0.752884	0.86944	0.692961	0.672727
BMI	04:80717182:A:G	rs35851183	4	80717182	A	G	PCAT4	0.0141	0.0019	2.717e-13	known	0.0094	0.00318592	0.0031	0.0168733	0.00243219	3.99699e-12	NA	NA	NA	0.515199	0.358407	0.3045	0.353423	0.317972	0.44585	0.395047	0.435567
BMI	04:89045331:A:G	rs2199936	4	89045331	A	G	ABCG2	0.0149	0.0025	3.853e-09	known	0.0115	0.00350483	0.001	0.0186011	0.00365635	3.63304e-07	NA	NA	NA	0.705946	0.885554	0.9257	0.894409	0.925201	0.875632	0.808511	0.670951
BMI	04:94431544:G:C	rs4693327	4	94431544	G	C	GRID2	0.014	0.0022	3.896e-10	known	0.0134	0.00352071	0.00014	0.0143134	0.00288342	6.90752e-07	NA	NA	NA	0.707311	0.792238	0.796	0.780962	0.788351	0.955214	0.65677	0.745501
BMI	05:102343897:T:TAATAA	rs112061423	5	102343897	T	TAATAA	PAM	0.0118	0.0019	8.217e-10	known	0.0149	0.00318677	2.9e-06	0.0100344	0.00241047	3.14394e-05	NA	NA	NA	0.493867	0.378513	0.378	0.372658	0.384092	0.670168	0.386635	0.485142
BMI	05:104000752:G:A	rs325481	5	104000752	G	A	RAB9BP1	-0.0109	0.0019	2.004e-08	known	-0.0069	0.00334653	0.039	-0.0128293	0.00236889	6.10765e-08	NA	NA	NA	0.654403	0.587033	0.6331	0.592672	0.647517	0.724114	0.757683	0.652956
BMI	05:106426580:T:G	rs74944897	5	106426580	T	G	LINC01950	-0.0126	0.0022	7.927e-09	known	-0.0107	0.003226	0.00088	-0.0141229	0.00295652	1.78133e-06	NA	NA	NA	0.452937	0.195026	0.1344	0.196487	0.129171	0.061466	0.262411	0.46619
BMI	05:107478679:T:TATAATA	rs10623997	5	107478679	T	TATAATA	FBXL17	-0.0251	0.0028	4.771e-19	known	NA	NA	NA	-0.0251103	0.00281586	4.79327e-19	NA	NA	NA	NA	0.239036	NA	0.180014	0.256604	0.085101	0.129717	0.388268
BMI	05:122652106:C:T	rs4308481	5	122652106	C	T	CEP120	-0.0164	0.0019	7.307e-18	known	-0.0188	0.00324899	6.8e-09	-0.0151791	0.0023601	1.26466e-10	NA	NA	NA	0.523221	0.469311	0.5095	0.490246	0.519308	0.548283	0.49409	0.603737
BMI	05:124330522:A:G	rs6864049	5	124330522	A	G	LOC101927421	0.012	0.0019	7.273e-10	known	0.0128	0.00342481	0.00019	0.0115995	0.00236186	9.05795e-07	NA	NA	NA	0.688239	0.531461	0.5748	0.528354	0.565797	0.82012	0.736967	0.699742
BMI	05:133861663:C:T	rs329118	5	133861663	C	T	JADE2	-0.0176	0.0019	4.533e-20	known	-0.0186	0.00328167	1.5e-08	-0.0170898	0.00236425	4.89574e-13	NA	NA	NA	0.372188	0.418321	0.4213	0.430546	0.422384	0.386168	0.548926	0.394018
BMI	05:139070398:G:C	rs71579590	5	139070398	G	C	CXXC5	0.0239	0.003	7.545e-16	known	0.0209	0.00676579	0.002	0.0246644	0.00330526	8.52971e-14	NA	NA	NA	0.0591053	0.148172	0.1504	0.148986	0.151009	0.0447332	0.115839	0.0670968
BMI	05:141810582:C:T	rs1644578	5	141810582	C	T	SPRY4-AS1	0.0121	0.0019	3.256e-10	known	0.0149	0.00329694	6.4e-06	0.0107036	0.00238089	6.93864e-06	NA	NA	NA	0.362909	0.585391	0.5756	0.58627	0.58878	0.5927	0.690758	0.342377
BMI	05:145895394:G:A	rs114285050	5	145895394	G	A	GPR151	-0.0718	0.0128	2.064e-08	known	NA	NA	NA	-0.0718208	0.0128102	2.06598e-08	NA	NA	NA	NA	0.00833336	0.01725	0.00752172	0.0189873	0.00114811	0.00471698	0
BMI	05:151045923:C:T	rs41290587	5	151045923	C	T	SPARC	0.0776	0.0141	3.542e-08	known	NA	NA	NA	0.0775635	0.014071	3.54438e-08	NA	NA	NA	NA	0.00688951	0.00128	0.00972258	0.00258918	0.00195133	0.00117925	0
BMI	05:152515823:T:A	rs2579040	5	152515823	T	A	LINC01470	-0.0153	0.0025	8.256e-10	known	-0.0229	0.00891952	0.01	-0.0146727	0.00259838	1.63534e-08	NA	NA	NA	0.965849	0.720142	0.7656	0.724335	0.776755	0.633472	0.840802	0.951031
BMI	05:153537893:G:T	rs7715256	5	153537893	G	T	GALNT10	-0.0156	0.0023	1e-11	known	-0.0108	0.0100863	0.29	-0.0158616	0.00235341	1.58823e-11	NA	NA	NA	0.0251917	0.574039	0.5898	0.578082	0.591772	0.619936	0.308962	0.031491
BMI	05:157993895:G:GA	rs397828854	5	157993895	G	GA	EBF1	-0.013	0.0022	2.075e-09	known	-0.0172	0.00350242	9e-07	-0.0103858	0.0027644	0.000171996	NA	NA	NA	0.294989	0.238634	0.1537	0.238447	0.153145	0.57899	0.360714	0.366925
BMI	05:168333137:G:A	rs13172600	5	168333137	G	A	SLIT3	0.0111	0.0019	1.108e-08	known	0.009	0.00345157	0.0091	0.0121005	0.00235515	2.77999e-07	NA	NA	NA	0.678883	0.529914	0.5361	0.530222	0.53485	0.313249	0.508274	0.715851
BMI	05:170532105:A:G	rs245775	5	170532105	A	G	RANBP17	0.0195	0.0024	7.707e-16	known	0.014	0.00620643	0.024	0.0204477	0.00262359	6.51922e-15	NA	NA	NA	0.926846	0.728661	0.6747	0.716949	0.668118	0.617009	0.723934	0.885109
BMI	05:173334401:C:G	rs4867732	5	173334401	C	G	CPEB4	0.0175	0.0026	3.803e-11	known	0.0156	0.00317461	9.4e-07	0.0219152	0.00479523	4.87418e-06	NA	NA	NA	0.494919	0.0637692	0.05184	0.0621678	0.0497699	0.0173324	0.384161	0.536082
BMI	05:27186259:A:ATT	rs141247449	5	27186259	A	ATT	CDH9	-0.0167	0.0026	1.358e-10	known	NA	NA	NA	-0.0166711	0.00259653	1.3599e-10	NA	NA	NA	NA	0.282538	NA	0.276874	0.236439	0.16655	0.181701	0.0875486
BMI	05:43190861:T:TA	rs11444441	5	43190861	T	TA	NIM1K	0.0171	0.0024	2.802e-12	known	NA	NA	NA	0.0171063	0.00244819	2.8068e-12	NA	NA	NA	NA	0.585189	NA	0.492194	0.480533	0.387413	0.611111	0.690695
BMI	05:63940262:G:A	rs12697021	5	63940262	G	A	RGS7BP	-0.0149	0.002	2.862e-13	known	-0.0193	0.00355803	5.8e-08	-0.0126969	0.00248129	3.10522e-07	NA	NA	NA	0.274747	0.330262	0.3562	0.321136	0.363636	0.103745	0.401891	0.315959
BMI	05:75003678:T:C	rs2307111	5	75003678	T	C	POC5	-0.0268	0.0019	1.426e-44	known	-0.0232	0.00319541	3.5e-13	-0.0287713	0.00238799	2.0089e-33	NA	NA	NA	0.561709	0.392931	0.4266	0.405426	0.438112	0.856995	0.413712	0.56533
BMI	05:77446603:T:A	rs66637616	5	77446603	T	A	AP3B1	0.0112	0.002	2.992e-08	known	0.0071	0.00361621	0.049	0.0130752	0.00244144	8.5359e-08	NA	NA	NA	0.291806	0.367248	NA	0.354579	0.284417	0.225847	0.401891	0.173941
BMI	05:80830788:A:G	rs59893724	5	80830788	A	G	SSBP2	-0.0182	0.0024	1.985e-14	known	-0.0213	0.00498599	2e-05	-0.0173172	0.00270998	1.65928e-10	NA	NA	NA	0.125871	0.2449	0.1741	0.225146	0.160787	0.44909	0.222877	0.151866
BMI	05:86382726:G:C	rs10942491	5	86382726	G	C	MIR4280	-0.0118	0.002	2.333e-09	known	-0.0115	0.00360878	0.0014	-0.0119231	0.00235989	4.36541e-07	NA	NA	NA	0.720823	0.553354	0.5265	0.549272	0.512946	0.243596	0.561466	0.646718
BMI	05:87968347:C:A	rs35991856	5	87968347	C	A	LINC00461	0.0285	0.0023	5.333e-34	known	0.0246	0.00317446	9.8e-15	0.0331304	0.00347038	1.3482e-21	NA	NA	NA	0.482789	0.12979	0.1077	0.137362	0.104839	0.212837	0.225236	0.520078
BMI	05:92379766:ATTGT:A	rs10529809	5	92379767	ATTGT	A	NR2F1-AS1	0.0119	0.002	3.659e-09	known	0.0096	0.00365588	0.0087	0.0129932	0.00243278	9.25519e-08	NA	NA	NA	0.257358	0.641896	0.5702	0.626395	0.578567	0.261866	0.429929	0.29728
BMI	05:95856501:T:C	rs2611742	5	95856501	T	C	LOC101929710	0.0218	0.0019	6.935e-30	known	0.0355	0.00325074	1e-27	0.0145002	0.00238563	1.21689e-09	NA	NA	NA	0.39357	0.39258	0.5525	0.430267	0.566032	0.412362	0.5	0.419251
BMI	06:100888408:G:C	rs767933	6	100888408	G	C	SIM1	-0.011	0.002	2.807e-08	known	-0.0089	0.00318216	0.0052	-0.0123359	0.00253049	1.08907e-06	NA	NA	NA	0.459048	0.305407	0.3193	0.294774	0.331031	0.290545	0.407801	0.448454
BMI	06:102014102:G:A	rs6905321	6	102014102	G	A	GRIK2	0.0122	0.0022	2.41e-08	known	0.0095	0.00336512	0.0048	0.0142004	0.00288058	8.2393e-07	NA	NA	NA	0.599927	0.21075	0.2836	0.227016	0.289803	0.161962	0.256127	0.424321
BMI	06:104789792:C:A	rs705638	6	104789792	C	A	HACE1	0.0193	0.0029	4.346e-11	known	NA	NA	NA	0.0192742	0.00292397	4.35089e-11	NA	NA	NA	NA	0.802481	NA	0.786724	0.756349	0.939213	0.873278	0.829396
BMI	06:10554610:C:T	rs669331	6	10554610	C	T	GCNT2	0.0112	0.002	3.974e-08	novel	0.013	0.00365839	0.00039	0.0103805	0.00245052	2.27575e-05	NA	NA	NA	0.259602	0.346377	0.3836	0.362802	0.392919	0.735856	0.319477	0.315722
BMI	06:108926496:A:G	rs2802295	6	108926496	A	G	FOXO3	0.0175	0.002	4.655e-18	known	0.0172	0.00367275	2.9e-06	0.017588	0.00241295	3.1296e-13	NA	NA	NA	0.74178	0.627816	0.579	0.592667	0.566724	0.239201	0.565012	0.699355
BMI	06:113975118:C:T	rs9384878	6	113975118	C	T	LOC101927686	-0.0108	0.0019	2.239e-08	novel	-0.0112	0.00318681	0.00042	-0.0104788	0.0024131	1.40934e-05	NA	NA	NA	0.549392	0.374857	0.4591	0.368205	0.4692	0.214286	0.614657	0.575581
BMI	06:119524516:G:C	rs9489620	6	119524516	G	C	MAN1A1	0.0122	0.0021	2.959e-09	known	0.0024	0.00429007	0.57	0.0151568	0.00234824	1.08707e-10	NA	NA	NA	0.164477	0.549298	0.5723	0.56342	0.574842	0.248788	0.268322	0.1875
BMI	06:12086826:G:A	rs4467770	6	12086826	G	A	HIVEP1	0.0147	0.0021	5.017e-12	known	0.0153	0.0036078	2.3e-05	0.0143872	0.00263716	4.88509e-08	NA	NA	NA	0.731974	0.730498	0.7107	0.729034	0.707324	0.601247	0.770047	0.797542
BMI	06:126069636:G:C	rs3757217	6	126069636	G	C	HEY2	0.0111	0.0019	1.226e-08	known	0.006	0.00350274	0.086	0.013318	0.00233634	1.19631e-08	NA	NA	NA	0.566434	0.527027	0.5092	0.488231	0.495107	0.15965	0.580378	0.727214
BMI	06:13180454:T:C	rs11757278	6	13180454	T	C	PHACTR1	-0.0121	0.002	1.109e-09	known	-0.0071	0.00317051	0.024	-0.0151815	0.00253173	2.01795e-09	NA	NA	NA	0.511313	0.305299	0.3903	0.324126	0.395329	0.172918	0.177305	0.645806
BMI	06:131934220:CAAGA:C	rs143110120	6	131934221	CAAGA	C	MED23	0.0138	0.0023	2.328e-09	known	0.0081	0.00339038	0.016	0.0185597	0.00313723	3.30237e-09	NA	NA	NA	0.331246	0.166688	0.2107	0.165692	0.20578	0.134054	0.279481	0.366967
BMI	06:143186572:GA:G	rs5880552	6	143186573	GA	G	HIVEP2	-0.0133	0.0023	1.27e-08	known	NA	NA	NA	-0.0132987	0.00233717	1.27059e-08	NA	NA	NA	NA	0.49146	NA	0.510617	0.651657	0.332528	0.480226	0.521108
BMI	06:153364643:G:T	rs7755574	6	153364643	G	T	RGS17	0.0172	0.002	1.907e-17	known	0.0194	0.00322008	1.6e-09	0.015695	0.00259461	1.45839e-09	NA	NA	NA	0.567263	0.281134	NA	0.311206	0.352296	0.559392	0.438596	0.646104
BMI	06:160775578:G:T	rs518295	6	160775578	G	T	SLC22A3	0.0116	0.0019	2.952e-09	known	0.0182	0.00351555	2.2e-07	0.00861032	0.00233769	0.000230298	NA	NA	NA	0.285921	0.47395	0.4965	0.477597	0.5	0.591881	0.414894	0.30888
BMI	06:163000627:GCA:G	rs149450675	6	163000628	GCA	G	PRKN	-0.0207	0.0035	4.39e-09	known	NA	NA	NA	-0.0206681	0.00352171	4.39434e-09	NA	NA	NA	NA	0.130846	NA	0.116379	0.0889465	0.0641736	0.0827423	0.0167095
BMI	06:164105984:T:C	rs4709745	6	164105984	T	C	LOC102724152	0.0121	0.002	1.976e-09	known	0.0122	0.00331554	0.00023	0.0119829	0.00252928	2.16291e-06	NA	NA	NA	0.642544	0.306246	0.2431	0.312703	0.241499	0.312198	0.486967	0.532776
BMI	06:18578952:G:A	rs9477788	6	18578952	G	A	MIR548A1	0.0263	0.0047	2.307e-08	known	0.0265	0.0157186	0.091	0.0262395	0.00492641	1.00305e-07	NA	NA	NA	0.0103723	0.0595402	0.1047	0.0772426	0.099252	0.0786569	0.106132	0.0121795
BMI	06:20682783:AATGAGATCTCGTGATAACTCTAT:A	rs60229538	6	20682784	AATGAGATCTCGTGATAACTCTAT	A	CDKAL1	-0.0254	0.0022	1.31e-29	known	-0.037	0.00323378	2.9e-30	-0.0145725	0.00311557	2.90743e-06	NA	NA	NA	0.416012	0.171016	0.1767	0.180348	0.176352	0.150713	0.161557	0.354756
BMI	06:21919387:G:A	rs7760082	6	21919387	G	A	CASC15	-0.0135	0.0024	3.236e-08	known	-0.0077	0.012969	0.55	-0.0136829	0.00248085	3.4825e-08	NA	NA	NA	0.0156825	0.671329	0.6483	0.664652	0.648991	0.528782	0.443262	0.0288462
BMI	06:23874157:G:T	rs9466957	6	23874157	G	T	NRSN1	0.0157	0.0025	6.686e-10	known	NA	NA	NA	0.0156569	0.00253621	6.69279e-10	NA	NA	NA	NA	0.347632	NA	0.317581	0.294604	0.303486	0.188356	0.0643116
BMI	06:26159356:G:A	rs2183947	6	26159356	G	A	HIST1H2BD	-0.0193	0.0024	1.16e-15	known	-0.0189	0.00476509	7.2e-05	-0.0193903	0.0027876	3.50886e-12	NA	NA	NA	0.12596	0.224829	0.2347	0.241881	0.234122	0.106691	0.137972	0.190629
BMI	06:34661449:A:T	rs9368828	6	34661449	A	T	C6orf106	-0.0308	0.0025	9.575e-35	known	NA	NA	NA	-0.0307796	0.00250332	9.73159e-35	NA	NA	NA	NA	0.661665	NA	0.658797	0.62265	0.326311	0.67688	0.491569
BMI	06:39032835:A:T	rs2254336	6	39032835	A	T	GLP1R	0.0108	0.0019	1.207e-08	known	0.0141	0.00317944	9.4e-06	0.0089397	0.00234447	0.000137256	NA	NA	NA	0.482877	0.523714	0.4807	0.518853	0.475259	0.530941	0.569575	0.574003
BMI	06:40409243:T:C	rs34298980	6	40409243	T	C	LRFN2	-0.0214	0.002	4.561e-26	known	-0.0177	0.00356002	6.4e-07	-0.0230834	0.00245687	5.72949e-21	NA	NA	NA	0.379899	0.507237	0.3434	0.489657	0.330265	0.585025	0.581948	0.392169
BMI	06:42532102:C:T	rs3749897	6	42532102	C	T	UBR2	0.0109	0.0019	8.505e-09	known	0.0106	0.00318932	0.0009	0.011134	0.00236555	2.51807e-06	NA	NA	NA	0.509795	0.41014	0.4503	0.423037	0.453233	0.511786	0.434679	0.408797
BMI	06:43588227:T:A	rs567230078	6	43588227	T	A	GTPBP2,POLH	-0.0469	0.0072	7.412e-11	known	NA	NA	NA	-0.0469405	0.00720823	7.42215e-11	NA	NA	NA	NA	0.0269518	NA	NA	NA	NA	NA	NA
BMI	06:50788778:A:C	rs3798519	6	50788778	A	C	TFAP2B	0.035	0.0023	3.261e-52	known	0.0294	0.00351	6.2e-17	0.0391807	0.00304326	6.37891e-38	NA	NA	NA	0.285808	0.179335	0.2105	0.203427	0.201956	0.122876	0.369104	0.237484
BMI	06:53901329:G:A	rs4715438	6	53901329	G	A	MLIP	0.0115	0.002	8.384e-09	known	0.0132	0.00318996	3.7e-05	0.0103703	0.00254331	4.5533e-05	NA	NA	NA	0.526486	0.3033	0.2956	0.296243	0.304159	0.77234	0.517773	0.518782
BMI	06:64184964:T:C	rs12213364	6	64184964	T	C	PTP4A1	0.0105	0.0019	3.387e-08	known	0.0126	0.00323013	0.0001	0.00936996	0.00234422	6.41505e-05	NA	NA	NA	0.594084	0.548827	0.6147	0.56949	0.614277	0.223684	0.431981	0.542471
BMI	06:73738661:G:A	rs947612	6	73738661	G	A	KCNQ5	-0.014	0.0022	3.395e-10	known	-0.0194	0.00394729	9.1e-07	-0.0114776	0.00270064	2.13843e-05	NA	NA	NA	0.202298	0.752982	0.7263	0.743603	0.716138	0.253336	0.581368	0.208926
BMI	06:81134400:T:A	rs9344000	6	81134400	T	A	BCKDHB	-0.0184	0.0031	2.534e-09	known	-0.0143	0.00572013	0.012	-0.0201156	0.00367476	4.40298e-08	NA	NA	NA	0.0863121	0.11681	0.1409	0.100546	0.140184	0.0492537	0.0943396	0.114891
BMI	06:83419692:G:A	rs2482395	6	83419692	G	A	UBE3D	-0.014	0.0023	2.777e-09	known	NA	NA	NA	-0.0139579	0.00234812	2.77891e-09	NA	NA	NA	NA	0.523272	0.495	0.519596	0.502304	0.123043	0.619104	0.760673
BMI	06:90127099:G:T	rs1209058	6	90127099	G	T	RRAGD	-0.0144	0.0024	3.071e-09	known	-0.0133	0.00584057	0.023	-0.0145919	0.00266344	4.28973e-08	NA	NA	NA	0.919485	0.737672	0.7539	0.738284	0.764097	0.860078	0.747642	0.859435
BMI	06:94678897:G:C	rs17708311	6	94678897	G	C	TSG1	-0.0273	0.0047	4.185e-09	novel	NA	NA	NA	-0.0273361	0.00465159	4.18852e-09	NA	NA	NA	NA	0.0672085	0.06714	0.0616243	0.0659182	0.00987144	0.0200472	0
BMI	06:9510030:C:T	rs9463175	6	9510030	C	T	LOC100506207	-0.013	0.0021	1.032e-09	known	-0.013	0.00417325	0.0018	-0.0130446	0.00248597	1.54424e-07	NA	NA	NA	0.176132	0.336766	0.3369	0.360624	0.339574	0.656991	0.193853	0.157014
BMI	06:98421855:AT:A	rs397885265	6	98421856	AT	A	MIR2113	0.0189	0.0024	2.779e-15	known	NA	NA	NA	0.0188628	0.00238756	2.78675e-15	NA	NA	NA	NA	0.59255	NA	0.429288	0.446379	0.540334	0.425725	0.361925
BMI	07:100800635:G:A	rs2074686	7	100800635	G	A	AP1S1	-0.011	0.0019	1.307e-08	known	-0.0098	0.00339027	0.0039	-0.0116563	0.00237028	8.76059e-07	NA	NA	NA	0.32619	0.589991	0.6736	0.582423	0.698847	0.386317	0.588443	0.441517
BMI	07:103449555:A:T	rs39330	7	103449555	A	T	RELN	-0.0152	0.0019	1.279e-15	known	-0.0095	0.00320155	0.003	-0.018351	0.00236803	9.25181e-15	NA	NA	NA	0.505085	0.427629	0.4419	0.413134	0.458189	0.317837	0.457346	0.549159
BMI	07:109218983:C:A	rs1851823	7	109218983	C	A	EIF3IP1	0.0144	0.0023	7.603e-10	known	NA	NA	NA	0.0143761	0.00233644	7.61069e-10	NA	NA	NA	NA	0.488129	NA	0.492672	0.538918	0.246073	0.515544	0.807345
BMI	07:112978721:A:AT	rs397703606	7	112978721	A	AT	LINC00998	-0.0162	0.0024	5.288e-12	known	NA	NA	NA	-0.0162362	0.00235388	5.29508e-12	NA	NA	NA	NA	0.433449	0.4007	0.472586	0.374707	0.296716	0.430788	0.611111
BMI	07:127118406:G:A	rs72607741	7	127118406	G	A	LOC100506682	-0.0418	0.006	4.538e-12	known	-0.0418	0.00604566	4.5e-12	NA	NA	NA	NA	NA	NA	0.0914415	NA	NA	0	0	0.000459348	0	0.112468
BMI	07:133581473:C:G	rs7810870	7	133581473	C	G	EXOC4	-0.0194	0.0034	1.384e-08	novel	-0.0449	0.0428836	0.3	-0.0192303	0.003428	2.02743e-08	NA	NA	NA	0.00143455	0.134541	NA	0.125084	0.119318	0.229574	0.047561	0.00904393
BMI	07:138817193:T:C	rs11525873	7	138817193	T	C	TTC26	-0.0165	0.0025	7.982e-11	known	-0.0136	0.00332029	4.3e-05	-0.0204879	0.00391801	1.7037e-07	NA	NA	NA	0.358271	0.0984819	0.1468	0.0992733	0.155728	0.168122	0.071934	0.258687
BMI	07:147694691:C:G	rs10264127	7	147694691	C	G	MIR548T	-0.0111	0.002	2.114e-08	known	-0.0101	0.00323288	0.0018	-0.0117459	0.00251641	3.04691e-06	NA	NA	NA	0.420192	0.315808	0.3557	0.319565	0.36116	0.490831	0.489286	0.514175
BMI	07:150668070:C:T	rs10236214	7	150668070	C	T	KCNH2	0.0153	0.0024	2.012e-10	known	0.026	0.0130511	0.047	0.0149063	0.00244426	1.07186e-09	NA	NA	NA	0.985103	0.6413	0.6946	0.653901	0.69579	0.837776	0.774882	0.969152
BMI	07:158016764:G:A	rs56211164	7	158016764	G	A	PTPRN2	-0.0132	0.0024	2.117e-08	known	-0.0112	0.00471124	0.018	-0.0138847	0.00272162	3.36876e-07	NA	NA	NA	0.151285	0.241244	0.1842	0.216697	0.186093	0.336901	0.145047	0.23141
BMI	07:2079744:G:C	rs2056477	7	2079744	G	C	MAD1L1	-0.0213	0.0028	2.391e-14	known	NA	NA	NA	-0.0212826	0.00279019	2.3968e-14	NA	NA	NA	NA	0.226095	0.314	0.259062	0.331892	0.190591	0.317967	0.168806
BMI	07:32378979:G:A	rs215669	7	32378979	G	A	PDE1C	-0.0142	0.002	5.54e-13	known	-0.0117	0.00339788	0.00061	-0.0154031	0.00240385	1.47932e-10	NA	NA	NA	0.323168	0.613962	0.7179	0.637971	0.738604	0.178752	0.685142	0.386158
BMI	07:39421642:A:AAATAAT	rs3839694	7	39421642	A	AAATAAT	POU6F2	-0.0208	0.0032	1.271e-10	known	NA	NA	NA	-0.0208196	0.00323758	1.2726e-10	NA	NA	NA	NA	0.155796	NA	0.151822	0.119589	0.0330133	0.0756757	0.11738
BMI	07:44804225:C:T	rs2289379	7	44804225	C	T	ZMIZ2	-0.0165	0.0021	3.501e-15	known	-0.0116	0.00435394	0.0077	-0.0179763	0.00239141	5.61684e-14	NA	NA	NA	0.157047	0.395743	0.5159	0.408973	0.52418	0.14992	0.317536	0.193943
BMI	07:49616203:G:A	rs10269783	7	49616203	G	A	VWC2	0.0123	0.0019	1.631e-10	known	0.0141	0.00322022	1.2e-05	0.0112884	0.00239358	2.40457e-06	NA	NA	NA	0.578709	0.387018	0.4586	0.405632	0.472769	0.246487	0.430095	0.605433
BMI	07:6600551:C:T	rs79195150	7	6600551	C	T	GRID2IP	-0.0135	0.002	2.801e-11	known	-0.0198	0.00401136	8e-07	-0.0113119	0.00234388	1.39266e-06	NA	NA	NA	0.216262	0.455843	0.3926	0.460746	0.395315	0.116895	0.281991	0.244171
BMI	07:69598328:C:T	rs1035010	7	69598328	C	T	AUTS2	0.0169	0.0021	2.507e-15	known	0.0229	0.0035464	1.1e-10	0.013456	0.00266387	4.39065e-07	NA	NA	NA	0.277148	0.257808	0.2703	0.251234	0.25374	0.46798	0.226415	0.301802
BMI	07:71586211:A:T	rs860001	7	71586211	A	T	CALN1	-0.014	0.0025	1.595e-08	known	NA	NA	NA	-0.0140087	0.00247897	1.59616e-08	NA	NA	NA	NA	0.338231	NA	0.367823	0.449664	0.592332	0.563291	0.971539
BMI	07:75050086:T:C	rs236660	7	75050086	T	C	POM121C	0.0262	0.0024	1.108e-26	known	NA	NA	NA	0.0261609	0.00244674	1.1178e-26	NA	NA	NA	NA	0.571038	0.4857	0.561316	0.467893	0.877087	0.406398	0.0997426
BMI	07:76638258:C:T	rs7792906	7	76638258	C	T	DTX2P1-UPK3BP1-PMS2P11	-0.0242	0.0024	1.707e-23	known	-0.0181	0.00380487	1.9e-06	-0.0282751	0.00313509	1.90864e-19	NA	NA	NA	0.442475	0.826432	0.7882	0.823292	0.7806	0.761353	0.590692	0.390212
BMI	07:872658:A:G	rs76632630	7	872658	A	G	SUN1	-0.0145	0.0024	1.969e-09	known	-0.0137	0.00383604	0.00037	-0.0149969	0.00309945	1.3084e-06	NA	NA	NA	0.219728	0.169852	0.179	0.168547	0.169545	0.0968039	0.219858	0.152956
BMI	07:93095867:T:G	rs2237579	7	93095867	T	G	CALCR	0.0115	0.0019	1.916e-09	known	0.0133	0.0033031	5.5e-05	0.0105232	0.0023368	6.69373e-06	NA	NA	NA	0.362874	0.478327	0.4026	0.483249	0.407675	0.273135	0.300475	0.417862
BMI	07:99020806:A:G	rs917154	7	99020806	A	G	ATP5J2-PTCD1,PTCD1	-0.0165	0.0023	1.98e-12	known	-0.0094	0.00342576	0.0059	-0.0228303	0.00322703	1.5003e-12	NA	NA	NA	0.311867	0.154829	0.222	0.161273	0.221244	0.8231	0.308057	0.349609
BMI	08:11589042:A:G	rs34421088	8	11589042	A	G	GATA4	-0.0202	0.0022	2.045e-20	known	-0.0214	0.0061731	0.00053	-0.0200632	0.00233595	8.81832e-18	NA	NA	NA	0.0732587	0.489571	0.4122	0.490058	0.378814	0.102573	0.313239	0.0314103
BMI	08:116670347:C:T	rs3808477	8	116670347	C	T	TRPS1	-0.0172	0.0021	2.729e-16	known	-0.0123	0.00358615	0.00061	-0.0197057	0.00258657	2.57318e-14	NA	NA	NA	0.268864	0.283429	0.3108	0.275853	0.320276	0.0573431	0.340855	0.30695
BMI	08:124150990:G:A	rs7827419	8	124150990	G	A	TBC1D31	-0.012	0.002	4.991e-09	novel	-0.0135	0.00372857	0.0003	-0.0113402	0.0024536	3.80402e-06	NA	NA	NA	0.236971	0.342488	0.3901	0.354367	0.387832	0.594613	0.455189	0.258333
BMI	08:126506694:G:A	rs112875651	8	126506694	G	A	TRIB1	0.0126	0.0021	1.951e-09	known	0.0135	0.00422108	0.0014	0.0122895	0.00241854	3.74919e-07	NA	NA	NA	0.173214	0.392709	0.3881	0.395003	0.392725	0.187471	0.266265	0.117076
BMI	08:132879277:GA:G	rs34069481	8	132879278	GA	G	EFR3A	0.0145	0.0026	4.473e-08	known	0.0131	0.00381757	0.00061	0.0157319	0.00366534	1.77054e-05	NA	NA	NA	0.226044	0.114716	0.06629	0.106516	0.0655312	0.338725	0.183962	0.331186
BMI	08:138215228:G:A	rs16906845	8	138215228	G	A	LOC101927915	-0.0184	0.0034	4.474e-08	known	-0.0142	0.00448374	0.0015	-0.0238266	0.00509801	2.95931e-06	NA	NA	NA	0.151209	0.0553883	0.08195	0.0709652	0.0866436	0.168006	0.0825472	0.129653
BMI	08:14095763:A:G	rs6530737	8	14095763	A	G	SGCZ	-0.015	0.0021	2.023e-12	known	-0.0142	0.00434836	0.0011	-0.0152155	0.00244151	4.61027e-10	NA	NA	NA	0.839801	0.651854	0.7306	0.640649	0.738918	0.777612	0.760047	0.776637
BMI	08:142617096:G:T	rs11782074	8	142617096	G	T	MROH5	0.017	0.0022	3.881e-15	known	0.0191	0.0047538	5.7e-05	0.0164629	0.00243223	1.30199e-11	NA	NA	NA	0.13986	0.385429	0.3596	0.389272	0.349193	0.138704	0.26533	0.154487
BMI	08:143752994:T:C	rs2976384	8	143752994	T	C	JRK	-0.0119	0.0019	4.85e-10	known	-0.0206	0.00332598	5.8e-10	-0.00761858	0.00234782	0.00117479	NA	NA	NA	0.631559	0.441096	0.501	0.474311	0.506655	0.387156	0.520047	0.262242
BMI	08:20628793:C:G	rs1470687	8	20628793	C	G	SNORD3F	-0.0147	0.0024	1.505e-09	known	-0.0184	0.0115859	0.11	-0.0144901	0.0024811	5.21812e-09	NA	NA	NA	0.0192884	0.33266	0.3922	0.333203	0.391542	0.191626	0.160757	0.0198973
BMI	08:25651537:A:T	rs2081492	8	25651537	A	T	EBF2	0.014	0.0025	3.292e-08	known	NA	NA	NA	0.0139686	0.00252818	3.29413e-08	NA	NA	NA	NA	0.306172	0.3237	0.314016	0.308069	0.429	0.327791	0.184685
BMI	08:28143259:C:A	rs7009996	8	28143259	C	A	PNOC	0.0133	0.002	2.386e-11	known	0.0187	0.00347493	7.4e-08	0.0106668	0.0024314	1.14904e-05	NA	NA	NA	0.296784	0.357668	0.3392	0.337365	0.334773	0.230601	0.229953	0.395619
BMI	08:30863938:T:C	rs10954772	8	30863938	T	C	PURG	-0.0187	0.0023	1.571e-15	known	-0.0159	0.0061991	0.01	-0.0191062	0.00252683	3.99967e-14	NA	NA	NA	0.927475	0.686022	0.7338	0.699246	0.759931	0.450311	0.731132	0.969152
BMI	08:34181459:A:T	rs1458913	8	34181459	A	T	LINC01288	-0.0128	0.0019	5.666e-11	known	-0.015	0.00320358	2.7e-06	-0.0114154	0.00245012	3.17695e-06	NA	NA	NA	0.558029	0.347138	0.3461	0.326437	0.353602	0.735037	0.375	0.416881
BMI	08:60858295:A:AG	rs35940744	8	60858295	A	AG	CA8	-0.0154	0.0024	1.789e-10	known	NA	NA	NA	-0.0154277	0.00241874	1.79147e-10	NA	NA	NA	NA	0.365252	0.3157	0.354902	0.313618	0.63809	0.327423	0.672903
BMI	08:62034284:C:A	rs10216609	8	62034284	C	A	LOC100130298	0.0141	0.0025	2.047e-08	known	0.0084	0.00402085	0.036	0.0177333	0.00322123	3.69149e-08	NA	NA	NA	0.20013	0.155394	0.2745	0.171646	0.278929	0.220903	0.0766509	0.209138
BMI	08:64567522:C:G	rs10091265	8	64567522	C	G	LINC01289	-0.0159	0.002	1.728e-15	known	-0.0243	0.00376474	1.1e-10	-0.0126036	0.0023571	8.94373e-08	NA	NA	NA	0.764726	0.455341	0.5312	0.465405	0.516705	0.332834	0.638626	0.707474
BMI	08:67209546:CGT:C	rs199640972	8	67209547	CGT	C	LINC00967	-0.0176	0.0027	5.104e-11	known	NA	NA	NA	-0.0175744	0.00267582	5.11092e-11	NA	NA	NA	NA	0.256148	NA	0.248348	0.321364	0.403468	0.244578	0.256739
BMI	08:73440371:G:T	rs35957544	8	73440371	G	T	KCNB2	-0.0166	0.002	2.692e-16	known	-0.0075	0.0039307	0.058	-0.0198784	0.00236331	4.07105e-17	NA	NA	NA	0.204404	0.575901	0.5935	0.575675	0.575101	0.215376	0.583333	0.221216
BMI	08:74678436:GGGAGGAGAGGAGAAGAAAGAGAAAA:G	rs143339193	8	74678437	GGGAGGAGAGGAGAAGAAAGAGAAAA	G	UBE2W	0.0223	0.0037	1.484e-09	known	NA	NA	NA	0.0223047	0.00368914	1.48592e-09	NA	NA	NA	NA	0.114297	NA	0.112653	0.11707	0.110687	0.0766509	0.00711514
BMI	08:76721610:C:T	rs2977321	8	76721610	C	T	HNF4G	0.0209	0.002	2.433e-25	known	0.0202	0.00325276	5.8e-10	0.0213664	0.00255591	6.31569e-17	NA	NA	NA	0.592901	0.701429	0.718	0.694989	0.718894	0.943615	0.734043	0.541397
BMI	08:81375457:C:T	rs16907751	8	81375457	C	T	ZBTB10	-0.0211	0.0031	4.446e-12	known	-0.0242	0.00475408	3.7e-07	-0.0190056	0.00398454	1.84456e-06	NA	NA	NA	0.133298	0.0948634	0.1189	0.112399	0.109573	0.0804598	0.057783	0.229974
BMI	08:85703065:C:T	rs78565420	8	85703065	C	T	RALYL	0.0323	0.0053	1.155e-09	known	NA	NA	NA	0.0322622	0.00530077	1.15641e-09	NA	NA	NA	NA	0.0530716	0.03939	0.0472701	0.0356937	0.00953147	0.0188679	0
BMI	08:87503132:C:A	rs7817738	8	87503132	C	A	RMDN1	0.0128	0.0019	2.041e-11	known	0.0129	0.00328751	8.6e-05	0.0126718	0.00233238	5.54494e-08	NA	NA	NA	0.625841	0.515666	0.5523	0.539305	0.555981	0.398238	0.684783	0.544402
BMI	08:89692244:C:T	rs5010008	8	89692244	C	T	MMP16	-0.0126	0.0022	1.314e-08	known	-0.0097	0.00446323	0.03	-0.013536	0.00254911	1.09647e-07	NA	NA	NA	0.149101	0.299593	NA	0.313476	0.251371	0.781759	0.335731	0.157014
BMI	08:93283799:T:C	rs6993870	8	93283799	T	C	MIR7641-2	-0.0124	0.0021	3.139e-09	known	-0.0159	0.00359544	9.3e-06	-0.0105895	0.00257565	3.93372e-05	NA	NA	NA	0.266518	0.28885	0.2756	0.269835	0.283947	0.0681662	0.311611	0.266537
BMI	08:95568527:G:T	rs11986009	8	95568527	G	T	VIRMA	-0.0172	0.002	9.236e-18	known	-0.0172	0.00317496	6e-08	-0.0172253	0.00258806	2.82444e-11	NA	NA	NA	0.488024	0.282785	NA	0.32333	0.393798	0.309477	0.488599	0.531464
BMI	09:103113652:C:A	rs3931548	9	103113652	C	A	TEX10	0.0175	0.0024	9.616e-13	known	NA	NA	NA	0.0174818	0.00244984	9.63358e-13	NA	NA	NA	NA	0.377931	NA	0.06419	0.23608	0.0504445	0.0741935	0.024
BMI	09:109072075:T:G	rs7024334	9	109072075	T	G	MIR8081	-0.0154	0.0021	3.639e-13	known	-0.0127	0.00321784	7.5e-05	-0.0174224	0.00281367	5.94528e-10	NA	NA	NA	0.421326	0.779928	0.791	0.768175	0.786497	0.855412	0.671838	0.422927
BMI	09:111932785:C:CA	rs34468594	9	111932785	C	CA	EPB41L4B	-0.0135	0.002	5.517e-12	known	-0.0133	0.00326674	4.5e-05	-0.0136137	0.00245039	2.76661e-08	NA	NA	NA	0.38496	0.646707	0.6019	0.620078	0.591878	0.589557	0.585106	0.43299
BMI	09:116726766:G:C	rs814697	9	116726766	G	C	ZNF618	0.011	0.002	1.657e-08	novel	0.0129	0.00329371	9.2e-05	0.0100084	0.00242276	3.61279e-05	NA	NA	NA	0.52847	0.452226	0.5536	0.466478	0.547175	0.626565	0.594048	0.586788
BMI	09:11846537:TTTTC:T	rs201433058	9	11846538	TTTTC	T	TYRP1	-0.0133	0.0024	4.389e-08	known	NA	NA	NA	-0.0133078	0.0024309	4.39163e-08	NA	NA	NA	NA	0.360976	NA	0.0821873	0.071977	0.0212121	0.0641026	0
BMI	09:120377178:T:C	rs7038943	9	120377178	T	C	LOC101928797	-0.0134	0.002	6.79e-12	known	-0.0129	0.00319603	5.7e-05	-0.0137069	0.00246404	2.65725e-08	NA	NA	NA	0.440298	0.336608	0.392	0.374723	0.390801	0.355987	0.363636	0.368082
BMI	09:124628938:C:CA	rs10656322	9	124628938	C	CA	TTLL11	-0.0148	0.0025	2.299e-09	known	NA	NA	NA	-0.0147931	0.00247579	2.30149e-09	NA	NA	NA	NA	0.641898	NA	0.62237	0.5125	0.570479	0.541063	0.872126
BMI	09:126544609:T:C	rs2799465	9	126544609	T	C	DENND1A	0.0176	0.0028	5.774e-10	known	0.0198	0.00503075	8.5e-05	0.0166233	0.00345016	1.44969e-06	NA	NA	NA	0.111503	0.132289	0.1562	0.156222	0.168782	0.599632	0.175708	0.0905006
BMI	09:128093265:A:AT	rs35123950	9	128093265	A	AT	GAPVD1	-0.0105	0.0019	3.452e-08	known	-0.016	0.00323505	7.6e-07	-0.00756891	0.00234417	0.00124312	NA	NA	NA	0.423635	0.46463	NA	0.489737	0.5	0.563561	0.352564	0.455322
BMI	09:129408290:C:T	rs7027304	9	129408290	C	T	LMX1B	0.0134	0.0019	6.194e-12	known	0.0103	0.00319393	0.0013	0.0152439	0.00245944	5.72018e-10	NA	NA	NA	0.552615	0.653065	0.724	0.664281	0.741339	0.393725	0.550708	0.568943
BMI	09:131015279:G:A	rs2267958	9	131015279	G	A	DNM1	-0.0134	0.0019	3.331e-12	known	-0.0133	0.00323789	3.7e-05	-0.0133629	0.00238137	2.00799e-08	NA	NA	NA	0.455777	0.512222	0.469	0.503523	0.473168	0.0934978	0.489286	0.476036
BMI	09:133788465:G:C	rs6597653	9	133788465	G	C	FIBCD1	0.0123	0.0019	2.203e-10	known	0.0097	0.00334591	0.0036	0.0136769	0.00239112	1.06702e-08	NA	NA	NA	0.65545	0.397622	0.4426	0.409881	0.444509	0.764754	0.595465	0.622396
BMI	09:134878437:G:A	rs3935101	9	134878437	G	A	MED27	-0.012	0.002	2.937e-09	known	-0.0087	0.00340067	0.011	-0.013757	0.00250374	3.91953e-08	NA	NA	NA	0.681198	0.682985	0.7201	0.682981	0.717391	0.473781	0.598575	0.576973
BMI	09:14794995:CAAA:C	rs36009556	9	14794996	CAAA	C	FREM1	-0.014	0.0024	8.945e-09	known	NA	NA	NA	-0.0140087	0.00243646	8.95225e-09	NA	NA	NA	NA	0.512604	NA	0.368243	0.319149	0.215248	0.37	0.561417
BMI	09:16721920:GCTAAT:G	rs146494938	9	16721921	GCTAAT	G	BNC2	0.0223	0.0023	1.1e-21	known	0.016	0.00344964	3.3e-06	0.0274666	0.00315356	3.05928e-18	NA	NA	NA	0.315532	0.164608	0.1468	0.179602	0.137018	0.164366	0.178487	0.206986
BMI	09:22130515:G:A	rs10965245	9	22130515	G	A	CDKN2B-AS1	0.0231	0.0025	1.104e-19	known	0.031	0.00323963	9.8e-22	0.0103327	0.00409517	0.0116318	NA	NA	NA	0.419386	0.0894027	0.09716	0.0809809	0.100058	0.184362	0.108747	0.350708
BMI	09:23356935:G:A	rs10811901	9	23356935	G	A	LOC101929563	0.0127	0.002	2.501e-10	known	0.0199	0.00377383	1.4e-07	0.00984021	0.00235783	3.00138e-05	NA	NA	NA	0.767221	0.570871	0.5834	0.530821	0.593299	0.535434	0.634845	0.876607
BMI	09:28414625:C:T	rs17770336	9	28414625	C	T	LINGO2	0.0201	0.0021	2.526e-21	known	0.0108	0.0040305	0.0073	0.0235688	0.00248514	2.46433e-21	NA	NA	NA	0.191818	0.32477	0.375	0.336127	0.371247	0.18392	0.247045	0.167095
BMI	09:31201621:A:T	rs61090372	9	31201621	A	T	LINC01243	-0.0158	0.0027	4.167e-09	known	NA	NA	NA	-0.0157504	0.00267981	4.17055e-09	NA	NA	NA	NA	0.729549	NA	0.752777	0.736565	0.463747	0.531457	0.644355
BMI	09:34074987:T:A	rs55781253	9	34074987	T	A	DCAF12	0.0138	0.0024	1.148e-08	known	NA	NA	NA	0.0138168	0.00242094	1.1495e-08	NA	NA	NA	NA	0.368855	NA	0.411457	0.418689	0.374935	0.457447	0.642751
BMI	09:37127545:A:T	rs7856690	9	37127545	A	T	ZCCHC7	-0.0128	0.002	3.196e-10	known	-0.0112	0.0036605	0.0022	-0.0134704	0.0024412	3.43253e-08	NA	NA	NA	0.258679	0.354126	0.2896	0.32193	0.284438	0.623819	0.231043	0.183871
BMI	09:73804164:G:T	rs7870970	9	73804164	G	T	TRPM3	0.0112	0.0019	3.161e-09	known	0.0122	0.00319371	0.00014	0.0106257	0.00233576	5.38789e-06	NA	NA	NA	0.470457	0.462985	0.5048	0.447392	0.505757	0.331108	0.530733	0.509715
BMI	09:81369470:G:T	rs11137826	9	81369470	G	T	LOC101927450	-0.0112	0.0019	4.721e-09	known	-0.0104	0.00326288	0.0014	-0.0115624	0.00234907	8.56398e-07	NA	NA	NA	0.397516	0.558981	0.6116	0.536333	0.61399	0.534431	0.65721	0.297036
BMI	09:86714158:C:CTT	rs10693677	9	86714158	C	CTT	LOC101927575	0.0117	0.0019	1.212e-09	known	0.0163	0.00328593	7.3e-07	0.0093156	0.00237751	8.92207e-05	NA	NA	NA	0.590861	0.48062	0.5144	0.47319	0.51764	0.594869	0.633652	0.580311
BMI	09:88912765:C:T	rs12380880	9	88912765	C	T	ZCCHC6	-0.0117	0.0021	3.661e-08	known	-0.0082	0.00321996	0.011	-0.0142989	0.00281348	3.73092e-07	NA	NA	NA	0.564974	0.220946	0.2272	0.209859	0.242766	0.0435134	0.264354	0.459792
BMI	09:92206783:C:CTTT	rs769359210	9	92206783	C	CTTT	GADD45G	0.0165	0.0024	6.042e-12	known	NA	NA	NA	0.0165259	0.00240249	6.05114e-12	NA	NA	NA	NA	0.458274	NA	NA	NA	NA	NA	NA
BMI	09:94186973:C:A	rs10820852	9	94186973	C	A	NFIL3	-0.0139	0.0021	5.458e-11	known	-0.0088	0.00361058	0.015	-0.0165695	0.00261411	2.32316e-10	NA	NA	NA	0.278066	0.275128	0.2072	0.235241	0.207254	0.548513	0.320331	0.225931
BMI	09:95223980:A:G	rs7033979	9	95223980	A	G	ASPN,CENPP	0.0136	0.0022	6.745e-10	novel	0.019	0.00401783	2.2e-06	0.0112315	0.00262269	1.84907e-05	NA	NA	NA	0.194407	0.271679	0.2522	0.279956	0.241508	0.628282	0.22695	0.096401
BMI	09:96448292:T:TG	rs398011514	9	96448292	T	TG	PHF2	0.0163	0.002	1.276e-15	known	0.0111	0.00321479	0.00053	0.0198852	0.00264874	6.04376e-14	NA	NA	NA	0.553394	0.266949	NA	0.270366	0.360893	0.167845	0.276808	0.533377
BMI	10:102447647:C:A	rs41310284	10	102447647	C	A	PAX2	-0.0295	0.0038	1.64e-14	known	-0.0106	0.0326296	0.74	-0.0298151	0.00387642	1.45896e-14	NA	NA	NA	0.00319342	0.101861	0.08484	0.0934137	0.0881844	0.0162919	0.0436321	0
BMI	10:10264200:T:C	rs6602411	10	10264200	T	C	LOC101928298	-0.0168	0.003	3.094e-08	known	NA	NA	NA	-0.0167852	0.003032	3.09604e-08	NA	NA	NA	NA	0.820342	0.7862	0.813181	0.774482	0.685458	0.894799	0.983871
BMI	10:104748009:G:A	rs77860422	10	104748009	G	A	CNNM2	0.0237	0.0028	2.268e-17	known	0.0243	0.00362611	1.9e-11	0.0226786	0.004372	2.13565e-07	NA	NA	NA	0.260079	0.0766125	0.08457	0.0925325	0.0746398	0.0565017	0.167849	0.284339
BMI	10:114754784:T:C	rs35198068	10	114754784	T	C	TCF7L2	-0.0187	0.0024	1.652e-14	known	-0.0448	0.00767933	5.5e-09	-0.015763	0.00256575	8.07588e-10	NA	NA	NA	0.0448608	0.29084	0.2004	0.270221	0.203107	0.355778	0.215802	0.0262821
BMI	10:118778079:A:C	rs10886022	10	118778079	A	C	SHTN1	-0.018	0.0028	1.275e-10	known	NA	NA	NA	-0.0180047	0.00280007	1.27687e-10	NA	NA	NA	NA	0.764742	NA	0.0206111	0.0386555	0.00765223	0.0164319	0.015873
BMI	10:120504790:T:C	rs28836792	10	120504790	T	C	CACUL1	0.0179	0.0026	1.386e-11	novel	0.0159	0.00358132	9.5e-06	0.0203424	0.00393053	2.27432e-07	NA	NA	NA	0.27027	0.0973329	0.09609	0.107296	0.0858878	0.297625	0.330569	0.198966
BMI	10:122897959:G:A	rs1907240	10	122897959	G	A	WDR11	-0.0246	0.0032	8.368e-15	known	-0.0253	0.00345224	2.5e-13	-0.0210983	0.00803476	0.00864288	NA	NA	NA	0.697925	0.97837	0.9477	0.976595	0.947353	0.475495	0.838061	0.60103
BMI	10:125218175:G:A	rs705139	10	125218175	G	A	GPR26	0.0159	0.0019	5.259e-17	known	0.0181	0.00318351	1.3e-08	0.0146865	0.00236058	4.92757e-10	NA	NA	NA	0.512695	0.431413	0.4576	0.453396	0.457974	0.328532	0.497642	0.593669
BMI	10:126629608:A:G	rs72828952	10	126629608	A	G	ZRANB1	-0.012	0.002	1.156e-09	known	-0.0053	0.00345517	0.12	-0.0151717	0.00239377	2.33087e-10	NA	NA	NA	0.469863	0.423703	0.4543	0.44524	0.448814	0.132571	0.277381	0.50646
BMI	10:128537199:A:C	rs7095775	10	128537199	A	C	DOCK1	-0.0145	0.0026	3.866e-08	novel	-0.0097	0.00647469	0.14	-0.0154707	0.00288951	8.6039e-08	NA	NA	NA	0.0641782	0.204611	0.1672	0.186185	0.162831	0.433011	0.171395	0.0461538
BMI	10:134004746:A:G	rs11146237	10	134004746	A	G	DPYSL4	-0.0165	0.0024	9.007e-12	known	NA	NA	NA	-0.0165335	0.00242372	9.02252e-12	NA	NA	NA	NA	0.493804	NA	0.0717141	0.0486381	0.0190145	0.126866	0.25
BMI	10:13547405:C:T	rs61833902	10	13547405	C	T	BEND7	0.0145	0.0024	3.117e-09	novel	0.0192	0.00442629	1.5e-05	0.0124542	0.00294151	2.29682e-05	NA	NA	NA	0.152915	0.195247	0.1302	0.172982	0.126367	0.24626	0.200946	0.20683
BMI	10:16774121:C:CAGG	rs10630240	10	16774121	C	CAGG	RSU1	0.0152	0.0023	5.919e-11	known	0.0151	0.00529195	0.0042	0.0151726	0.00257702	3.92012e-09	NA	NA	NA	0.896419	0.684136	0.698	0.692011	0.693129	0.915569	0.687204	0.881783
BMI	10:18573654:A:G	rs72784229	10	18573654	A	G	CACNB2	-0.0157	0.0022	4.942e-13	known	-0.0191	0.00344502	3e-08	-0.0134019	0.00278542	1.49904e-06	NA	NA	NA	0.331291	0.232634	0.2507	0.236914	0.255049	0.111788	0.319575	0.210052
BMI	10:21830104:A:G	rs11012732	10	21830104	A	G	MLLT10	0.0227	0.0025	4.452e-20	known	-0.0019	0.0249734	0.94	0.0229005	0.00248124	2.73356e-20	NA	NA	NA	0.00442711	0.330523	0.3148	0.329618	0.316609	0.297877	0.242317	0.00837629
BMI	10:24041317:A:T	rs10828538	10	24041317	A	T	KIAA1217	-0.0206	0.0037	2.604e-08	novel	-0.0199	0.0046081	1.6e-05	-0.0218257	0.00619096	0.000422882	NA	NA	NA	0.140198	0.0369486	0.0393	0.0319756	0.0420265	0.080271	0.109929	0.00448718
BMI	10:27379999:C:CGG	rs398045939	10	27379999	C	CGG	ANKRD26	0.0155	0.0026	2.827e-09	known	0.0135	0.00359674	0.00017	0.0177047	0.00379473	3.07825e-06	NA	NA	NA	0.265714	0.108659	0.1518	0.121212	0.151069	0.112339	0.123515	0.295103
BMI	10:34014435:G:A	rs71495049	10	34014435	G	A	LINC00838	0.0193	0.003	8.045e-11	known	0.014	0.00419694	0.00084	0.0246354	0.00420627	4.72227e-09	NA	NA	NA	0.175853	0.0836264	0.114	0.0826843	0.115717	0.034558	0.0389151	0.230026
BMI	10:53673286:A:G	rs4595495	10	53673286	A	G	PRKG1	0.013	0.0022	8.235e-09	known	0.0019	0.00731255	0.8	0.0141131	0.00236214	2.30738e-09	NA	NA	NA	0.0532615	0.422155	0.4441	0.419828	0.455254	0.384403	0.328605	0.0913771
BMI	10:65313819:A:G	rs9919429	10	65313819	A	G	REEP3	0.0132	0.0019	6.519e-12	known	0.012	0.00339694	0.0004	0.0137647	0.00233339	3.66061e-09	NA	NA	NA	0.321068	0.486454	0.4845	0.464823	0.469923	0.527002	0.414663	0.307393
BMI	10:69956271:C:T	rs376566696	10	69956271	C	T	MYPN	-0.0115	0.0019	2.296e-09	known	-0.0153	0.0034203	8.1e-06	-0.00979009	0.0023384	2.83158e-05	NA	NA	NA	0.316849	0.494514	NA	0.483752	0.448826	0.235712	0.35102	0.187959
BMI	10:76101122:C:CA	rs35746333	10	76101122	C	CA	ADK	0.0224	0.0035	1.823e-10	known	NA	NA	NA	0.0223914	0.00351209	1.82576e-10	NA	NA	NA	NA	0.131109	NA	0.140288	0.19391	0.293729	0.322414	0.119919
BMI	10:78760959:C:T	rs11001963	10	78760959	C	T	KCNMA1	0.0121	0.0019	3.817e-10	known	0.0103	0.00333863	0.002	0.013064	0.00237944	4.01353e-08	NA	NA	NA	0.349806	0.582914	0.5726	0.55802	0.578765	0.518489	0.531915	0.357977
BMI	10:87490850:A:G	rs17399739	10	87490850	A	G	GRID1	0.0236	0.0037	1.231e-10	known	0.0192	0.00609049	0.0016	0.0261693	0.00460145	1.29247e-08	NA	NA	NA	0.0726448	0.0691426	0.08707	0.0637083	0.0902017	0.163829	0.0365566	0.0604113
BMI	10:93810872:A:G	rs1776209	10	93810872	A	G	CPEB3	-0.0125	0.002	4.559e-10	known	-0.0119	0.00318384	0.00019	-0.0128786	0.00257491	5.6887e-07	NA	NA	NA	0.529387	0.292866	0.3854	0.296532	0.388601	0.0635778	0.407801	0.483226
BMI	10:99784552:CCA:C	rs112213274	10	99784553	CCA	C	CRTAC1	0.0213	0.0024	5.114e-19	known	NA	NA	NA	0.0212684	0.00238709	5.13623e-19	NA	NA	NA	NA	0.526226	NA	0.483839	0.420561	0.484023	0.326923	0.206767
BMI	11:103088414:T:C	rs680071	11	103088414	T	C	DYNC2H1	0.016	0.0028	7.344e-09	known	0.013	0.00430687	0.0025	0.0180612	0.00360621	5.49198e-07	NA	NA	NA	0.837892	0.881472	0.9502	0.895444	0.958766	0.941149	0.921986	0.867097
BMI	11:114032592:T:A	rs513249	11	114032592	T	A	ZBTB16	0.013	0.0024	3.912e-08	known	0.0083	0.00478049	0.083	0.0145873	0.00273215	9.34439e-08	NA	NA	NA	0.133254	0.243546	0.1897	0.226765	0.188435	0.71445	0.376179	0.0699615
BMI	11:115044850:C:A	rs1048932	11	115044850	C	A	CADM1	-0.0165	0.0019	5.448e-18	known	-0.016	0.00320107	5.4e-07	-0.0166761	0.002367	1.85452e-12	NA	NA	NA	0.563208	0.413145	0.4303	0.400468	0.438546	0.401176	0.432624	0.362113
BMI	11:117008345:G:GT	rs3216785	11	117008345	G	GT	PAFAH1B2	0.0228	0.0037	5.559e-10	known	0.0204	0.00523274	9.8e-05	0.0252709	0.0051875	1.10807e-06	NA	NA	NA	0.107752	0.0553433	NA	0.138107	0.168519	0.0657371	0.119048	0.106678
BMI	11:118957246:T:C	rs1799992	11	118957246	T	C	HMBS	0.0141	0.0021	4.79e-11	known	0.0098	0.00491667	0.046	0.0151012	0.00238128	2.276e-10	NA	NA	NA	0.117724	0.405601	0.3019	0.407217	0.279463	0.282473	0.263855	0.172458
BMI	11:122545146:C:T	rs35483388	11	122545146	C	T	UBASH3B	0.0136	0.0024	1.784e-08	known	NA	NA	NA	0.0135737	0.00241023	1.78599e-08	NA	NA	NA	NA	0.380117	NA	0.409958	0.396605	0.420072	0.342965	0.300932
BMI	11:130877478:T:C	rs7949071	11	130877478	T	C	SNX19	0.0136	0.0019	9.33e-13	known	0.0086	0.00324879	0.0081	0.0161502	0.00234313	5.48846e-12	NA	NA	NA	0.434781	0.502118	0.5003	0.492429	0.469803	0.71417	0.498818	0.49354
BMI	11:13325695:G:A	rs4757142	11	13325695	G	A	ARNTL	0.0142	0.002	8.259e-13	known	0.0097	0.00350647	0.0058	0.0163173	0.00240424	1.14745e-11	NA	NA	NA	0.319055	0.609637	0.5632	0.581903	0.555043	0.246078	0.489387	0.437099
BMI	11:134518868:C:T	rs12806052	11	134518868	C	T	LOC283177	-0.0213	0.0031	1.209e-11	known	NA	NA	NA	-0.0212876	0.00314017	1.21099e-11	NA	NA	NA	NA	0.165635	0.138	0.153131	0.145737	0.0268657	0.0862884	0
BMI	11:17405617:C:T	rs1002226	11	17405617	C	T	KCNJ11	0.0135	0.0019	3.9e-12	known	0.016	0.00329763	1.3e-06	0.0121394	0.00239959	4.21731e-07	NA	NA	NA	0.633066	0.616666	0.5134	0.61811	0.529937	0.8661	0.595972	0.63964
BMI	11:27704209:G:A	rs34379767	11	27704209	G	A	BDNF-AS	-0.036	0.0021	7.469e-63	known	-0.0338	0.00323781	1.5e-25	-0.0376291	0.00287197	3.26555e-39	NA	NA	NA	0.400856	0.207728	0.1689	0.201662	0.177912	0.0640524	0.167849	0.483182
BMI	11:2858546:C:T	rs2237897	11	2858546	C	T	KCNQ1	0.0422	0.0033	8.802e-37	known	0.0422	0.00333472	8.8e-37	NA	NA	NA	NA	NA	NA	0.376534	NA	0.08172	0.0424448	0.0876586	0.0871623	0.260613	0.334194
BMI	11:30415776:A:G	rs1717776	11	30415776	A	G	MPPED2	-0.0145	0.002	1.727e-13	known	-0.011	0.00335056	0.0011	-0.0163454	0.00242877	1.70025e-11	NA	NA	NA	0.341474	0.360753	0.3089	0.359675	0.301496	0.160846	0.387441	0.367308
BMI	11:31418602:C:T	rs7129979	11	31418602	C	T	DNAJC24	0.0128	0.0023	1.583e-08	known	0.0129	0.00363124	0.00039	0.0128035	0.00290887	1.07522e-05	NA	NA	NA	0.259637	0.202825	0.1259	0.208928	0.11802	0.0359192	0.150118	0.20437
BMI	11:43849913:C:T	rs9651614	11	43849913	C	T	HSD17B12	-0.0198	0.0021	9.99e-22	known	-0.0126	0.00369173	0.00066	-0.0231474	0.00249988	2.06668e-20	NA	NA	NA	0.74352	0.647032	NA	0.721412	0.716059	0.612719	0.631098	0.728467
BMI	11:46139679:AGGAT:A	rs537243094	11	46139680	AGGAT	A	PHF21A	0.0643	0.0112	7.991e-09	known	NA	NA	NA	0.0643331	0.0111522	7.99763e-09	NA	NA	NA	NA	0.0121615	0.001046	0.00777907	0.00115075	0.00241268	0.00707547	0
BMI	11:47566352:T:C	rs7928842	11	47566352	T	C	CELF1	0.0243	0.0019	1.221e-35	known	0.0203	0.00343691	3.2e-09	0.0261494	0.00236573	2.13269e-28	NA	NA	NA	0.311119	0.408747	0.3954	0.418391	0.384527	0.276633	0.402148	0.303618
BMI	11:55684028:A:C	rs12363672	11	55684028	A	C	OR5W2	0.04	0.0072	3.364e-08	known	NA	NA	NA	0.0399933	0.00724339	3.36638e-08	NA	NA	NA	NA	0.026552	0.01897	0.0210656	0.019574	0.00390177	0.0165094	0
BMI	11:56883268:A:G	rs1941043	11	56883268	A	G	LRRC55	-0.0145	0.0026	1.66e-08	known	-0.013	0.00500708	0.0093	-0.0150833	0.00300345	5.11683e-07	NA	NA	NA	0.113498	0.186038	0.2339	0.201753	0.234159	0.275977	0.207547	0.0455712
BMI	11:64352063:A:G	rs531763	11	64352063	A	G	SLC22A12	-0.0141	0.0022	1.427e-10	known	-0.0154	0.00420175	0.00024	-0.0136068	0.00258115	1.3531e-07	NA	NA	NA	0.827134	0.285459	0.4003	0.31525	0.413406	0.699288	0.504717	0.761905
BMI	11:65641931:T:A	rs625652	11	65641931	T	A	EFEMP2	-0.0211	0.0024	3.147e-18	known	NA	NA	NA	-0.0210781	0.00242109	3.16005e-18	NA	NA	NA	NA	0.639623	0.6973	0.661047	0.712139	0.508065	0.71564	0.436937
BMI	11:69307397:C:A	rs12365303	11	69307397	C	A	LINC01488	-0.0126	0.0021	1.833e-09	known	-0.0119	0.00478425	0.013	-0.0128233	0.00233985	4.24607e-08	NA	NA	NA	0.126043	0.493609	0.3768	0.464267	0.366436	0.169195	0.403073	0.125
BMI	11:76480255:C:T	rs12290350	11	76480255	C	T	TSKU	-0.0156	0.0027	5.148e-09	known	-0.0158	0.00698768	0.024	-0.0155267	0.00288144	7.10873e-08	NA	NA	NA	0.0547337	0.211885	0.1776	0.22742	0.174827	0.386573	0.208726	0.141388
BMI	11:77924544:G:A	rs2450139	11	77924544	G	A	USP35	-0.0126	0.0022	2.298e-08	known	-0.0132	0.00321201	4.1e-05	-0.0119701	0.00314806	0.00014334	NA	NA	NA	0.43565	0.163695	0.1951	0.170641	0.195627	0.498035	0.337678	0.392626
BMI	11:84800038:C:G	rs2444253	11	84800038	C	G	DLG2	-0.0117	0.0019	1.694e-09	known	-0.0072	0.00331677	0.03	-0.0140026	0.00238875	4.58042e-09	NA	NA	NA	0.357433	0.392622	0.4155	0.39081	0.421659	0.36741	0.494104	0.284704
BMI	11:8636105:T:C	rs10769931	11	8636105	T	C	TRIM66	0.0174	0.002	6.795e-19	known	0.0182	0.00327975	3e-08	0.0169163	0.00243665	3.86082e-12	NA	NA	NA	0.383543	0.646809	0.6468	0.635417	0.645857	0.554889	0.580189	0.415484
BMI	11:89922417:A:G	rs61903695	11	89922417	A	G	NAALAD2	0.0157	0.0024	3.109e-11	known	0.0097	0.00501221	0.053	0.0173415	0.00267067	8.40653e-11	NA	NA	NA	0.113006	0.256144	0.2463	0.237789	0.253456	0.0846756	0.17217	0.093068
BMI	11:92466095:C:T	rs2254992	11	92466095	C	T	FAT3	-0.0141	0.0024	3.198e-09	known	-0.0133	0.00362361	0.00023	-0.0146833	0.00316035	3.38371e-06	NA	NA	NA	0.26148	0.162643	0.1425	0.166342	0.135657	0.384322	0.15566	0.254183
BMI	12:1033183:C:A	rs57307148	12	1033183	C	A	RAD52	0.0236	0.0028	9.096e-17	known	NA	NA	NA	0.0236393	0.00284262	9.12685e-17	NA	NA	NA	NA	0.214463	0.2139	0.219473	0.217459	0.0980392	0.259709	0.176203
BMI	12:103706754:C:G	rs6539064	12	103706754	C	G	C12orf42	-0.0157	0.0021	5.019e-14	known	-0.0083	0.00332565	0.012	-0.0205362	0.00268218	1.9149e-14	NA	NA	NA	0.3559	0.253273	0.3046	0.253539	0.31847	0.414151	0.261229	0.318766
BMI	12:108294539:AT:A	rs35046541	12	108294540	AT	A	LOC728739	-0.0185	0.0027	1.551e-11	known	NA	NA	NA	-0.0184886	0.00274188	1.55347e-11	NA	NA	NA	NA	0.246753	0.2543	0.226846	0.257776	0.429017	0.178066	0
BMI	12:110836225:GA:G	rs374122177	12	110836226	GA	G	ANAPC7	0.0154	0.0025	1.062e-09	known	NA	NA	NA	0.0154387	0.00253101	1.06291e-09	NA	NA	NA	NA	0.346326	NA	0.33864	0.451077	0.238645	0.373199	0.00543478
BMI	12:112058266:AGATCAAGT:A	rs149673355	12	112058267	AGATCAAGT	A	ATXN2-AS	-0.0192	0.0033	5.764e-09	known	-0.0194	0.00331418	4.6e-09	-0.00118929	0.0268399	0.964657	NA	NA	NA	0.599337	0.00192349	NA	0.00311011	0.00338879	0.155482	0.13835	0.57582
BMI	12:114415705:G:A	rs11066858	12	114415705	G	A	RBM19	-0.0161	0.0026	1.053e-09	known	-0.0114	0.00321544	0.00039	-0.0258295	0.00462301	2.30974e-08	NA	NA	NA	0.454146	0.0690193	0.07184	0.0660573	0.0692042	0.0154959	0.0908019	0.445302
BMI	12:116095168:T:G	rs11067709	12	116095168	T	G	MED13L	0.0121	0.002	2.435e-09	known	0.0143	0.00379179	0.00016	0.0112429	0.00241003	3.08659e-06	NA	NA	NA	0.228978	0.373666	0.4453	0.380107	0.445339	0.245509	0.207547	0.286822
BMI	12:118405172:C:G	rs9805009	12	118405172	C	G	KSR2	-0.0133	0.0021	1.146e-10	known	-0.0148	0.00346944	2e-05	-0.012509	0.00257363	1.17169e-06	NA	NA	NA	0.305982	0.289474	0.2713	0.297438	0.276528	0.0954295	0.139151	0.317246
BMI	12:123024476:G:T	rs147730268	12	123024476	G	T	KNTC1	-0.0357	0.0042	1.702e-17	known	NA	NA	NA	-0.0356924	0.00419292	1.70798e-17	NA	NA	NA	NA	0.0886595	0.08395	0.0955181	0.0807899	0.0121079	0.0819477	0.000642674
BMI	12:133448391:G:A	rs77936594	12	133448391	G	A	CHFR	0.0124	0.0022	1.1e-08	known	0.0101	0.00432771	0.02	0.0132614	0.00252133	1.44376e-07	NA	NA	NA	0.168325	0.309312	0.2633	0.305835	0.251594	0.0540821	0.135071	0.173377
BMI	12:14418826:A:G	rs11055888	12	14418826	A	G	ATF7IP	-0.0161	0.0029	3.838e-08	known	NA	NA	NA	-0.0161019	0.0029286	3.83989e-08	NA	NA	NA	NA	0.200544	NA	0.185437	0.188701	0.0324855	0.124113	0.243823
BMI	12:17196832:A:G	rs7313220	12	17196832	A	G	SKP1P2	-0.0134	0.0019	4.6e-12	known	-0.0156	0.00346014	6.7e-06	-0.0123922	0.00233557	1.12206e-07	NA	NA	NA	0.691517	0.513848	0.5197	0.52134	0.509022	0.344907	0.57346	0.676546
BMI	12:19288508:A:C	rs10505836	12	19288508	A	C	PLEKHA5	0.0137	0.0023	4.986e-09	known	0.0117	0.00324819	0.00033	0.0160125	0.00340167	2.5117e-06	NA	NA	NA	0.392758	0.86161	0.8665	0.863194	0.854634	0.374107	0.658392	0.394839
BMI	12:2159556:A:G	rs2108635	12	2159556	A	G	CACNA1C-IT2	0.0151	0.0021	2.084e-12	known	0.0137	0.00427708	0.0013	0.0154988	0.00247425	3.75511e-10	NA	NA	NA	0.83479	0.336335	0.3998	0.349136	0.40634	0.752244	0.385613	0.706564
BMI	12:24058135:C:T	rs10771041	12	24058135	C	T	SOX5	0.0168	0.0025	3.477e-11	known	0.0131	0.00352387	0.00021	0.0209457	0.0036737	1.18834e-08	NA	NA	NA	0.714881	0.113496	0.1504	0.118708	0.162536	0.133563	0.380896	0.706452
BMI	12:31466613:G:A	rs147538848	12	31466613	G	A	FAM60A	-0.0296	0.0041	5.641e-13	known	-0.0296	0.00410343	5.6e-13	NA	NA	NA	NA	NA	NA	0.195509	NA	0.01537	0.00149331	0.015265	0.00138058	0.00589623	0.173325
BMI	12:33381894:C:T	rs28851196	12	33381894	C	T	SYT10	0.0185	0.0028	3.784e-11	known	0.0175	0.00354385	7.7e-07	0.0200292	0.00453908	1.02162e-05	NA	NA	NA	0.668031	0.0875442	NA	NA	NA	NA	NA	NA
BMI	12:41838235:T:C	rs2733289	12	41838235	T	C	PDZRN4	0.0128	0.0019	1.697e-11	known	0.0118	0.00323479	0.00028	0.0132747	0.0023383	1.37108e-08	NA	NA	NA	0.406637	0.478636	0.4478	0.471843	0.448216	0.674684	0.46327	0.508409
BMI	12:50263148:G:A	rs7132908	12	50263148	G	A	FAIM2	0.0261	0.002	1.321e-39	known	0.02	0.00350458	1.2e-08	0.0289005	0.00239766	1.88379e-33	NA	NA	NA	0.288111	0.383796	0.3825	0.418629	0.372911	0.153324	0.248227	0.220361
BMI	12:51593616:T:G	rs4077093	12	51593616	T	G	POU6F1	-0.0147	0.0026	8.855e-09	known	-0.0092	0.00577231	0.11	-0.0160462	0.00285065	1.81436e-08	NA	NA	NA	0.911918	0.783616	0.7777	0.796429	0.763234	0.907837	0.854953	0.873393
BMI	12:56508409:G:C	rs4759228	12	56508409	G	C	PA2G4	-0.0197	0.0025	1.983e-15	known	-0.0043	0.0104756	0.68	-0.020642	0.00255636	6.78215e-16	NA	NA	NA	0.0248665	0.296963	0.2421	0.27876	0.247116	0.106158	0.189858	0.0783055
BMI	12:60964108:A:G	rs7975187	12	60964108	A	G	SLC16A7	0.0132	0.0021	8.443e-10	known	0.0104	0.00328086	0.0015	0.0152726	0.00284554	8.00188e-08	NA	NA	NA	0.374753	0.213567	0.1924	0.192193	0.188364	0.387534	0.2891	0.316026
BMI	12:64265724:C:T	rs11175195	12	64265724	C	T	SRGAP1	-0.015	0.0027	2.503e-08	novel	-0.0145	0.00330515	1.2e-05	-0.0159549	0.00460443	0.000530064	NA	NA	NA	0.36179	0.0699624	0.1827	0.0886898	0.200058	0.285944	0.148585	0.397801
BMI	12:69644435:GT:G	rs398020035	12	69644436	GT	G	CPSF6	-0.0146	0.0026	2.61e-08	known	NA	NA	NA	-0.0146211	0.00262697	2.61165e-08	NA	NA	NA	NA	0.726632	NA	0.710286	0.613429	0.889161	0.677778	0.747368
BMI	12:89776845:C:CT	rs397944660	12	89776845	C	CT	DUSP6	0.0157	0.0024	2.478e-11	known	NA	NA	NA	0.0157322	0.002357	2.48109e-11	NA	NA	NA	NA	0.44925	NA	0.461769	0.36584	0.40366	0.489336	0.380491
BMI	12:97938983:A:C	rs1349414	12	97938983	A	C	RMST	0.0164	0.0024	3.554e-12	known	0.014	0.00350635	6.7e-05	0.0184357	0.00319329	7.78058e-09	NA	NA	NA	0.289075	0.16029	0.1928	0.163811	0.189049	0.47766	0.147406	0.383766
BMI	12:99462481:CAGAG:C	rs10554812	12	99462482	CAGAG	C	ANKS1B	-0.0159	0.0024	6.121e-11	known	NA	NA	NA	-0.0158681	0.00242604	6.12978e-11	NA	NA	NA	NA	0.63213	NA	0.61599	0.548771	0.367147	0.619335	0.755061
BMI	13:104090166:T:C	rs1571628	13	104090166	T	C	LINC01309	-0.0139	0.0025	3.246e-08	known	-0.0106	0.00397057	0.0077	-0.0160972	0.00324427	6.98983e-07	NA	NA	NA	0.212677	0.151782	0.1489	0.147997	0.146145	0.412868	0.137972	0.205392
BMI	13:112188236:C:T	rs2528787	13	112188236	C	T	LINC02337	-0.0152	0.0021	4.969e-13	known	-0.0102	0.0041996	0.015	-0.0168406	0.00242685	3.94713e-12	NA	NA	NA	0.188829	0.374132	0.3242	0.348331	0.32448	0.145384	0.411557	0.192555
BMI	13:20616557:A:C	rs9579775	13	20616557	A	C	ZMYM2	0.0235	0.0035	2.758e-11	known	NA	NA	NA	0.0235475	0.00353622	2.76181e-11	NA	NA	NA	NA	0.135352	0.09869	0.151111	0.0962536	0.0225132	0.0579196	0.0012837
BMI	13:28022914:C:T	rs4771123	13	28022914	C	T	MTIF3	-0.0197	0.0025	3.671e-15	known	-0.0373	0.00855497	1.3e-05	-0.0180132	0.00261287	5.43175e-12	NA	NA	NA	0.0370182	0.277742	0.2453	0.259211	0.243088	0.093915	0.229953	0.0916667
BMI	13:31007805:A:C	rs149778057	13	31007805	A	C	LINC01058	-0.0163	0.0026	3.452e-10	known	NA	NA	NA	-0.0163386	0.00260293	3.4553e-10	NA	NA	NA	NA	0.330315	NA	0.367166	0.358318	0.15761	0.261092	0.40533
BMI	13:33074674:C:A	rs34916533	13	33074674	C	A	N4BP2L2	-0.0167	0.0021	3.891e-15	known	-0.012	0.00443597	0.0068	-0.018128	0.00242446	7.61287e-14	NA	NA	NA	0.153573	0.361993	NA	0.380768	0.440763	0.0701569	0.274845	0.157143
BMI	13:40759773:T:C	rs10507483	13	40759773	T	C	LINC00332	0.0184	0.003	1.41e-09	known	0.034	0.0131656	0.0099	0.0175327	0.00312532	2.02597e-08	NA	NA	NA	0.0149437	0.165822	0.187	0.175023	0.187392	0.242867	0.121462	0.0147436
BMI	13:50592459:T:C	rs150929481	13	50592459	T	C	DLEU2	0.0343	0.0058	2.727e-09	known	0.0343	0.00577452	2.7e-09	NA	NA	NA	NA	NA	NA	0.101294	NA	0.01128	0.00168481	0.00920598	0.00298234	0.0271868	0.125802
BMI	13:54104968:C:T	rs4477562	13	54104968	C	T	LINC00558	0.0279	0.0026	3.482e-27	known	0.0292	0.00382049	2.3e-14	0.0269009	0.00351523	1.97353e-14	NA	NA	NA	0.223235	0.128291	0.1398	0.131241	0.142405	0.0269805	0.319575	0.261905
BMI	13:57160555:C:A	rs75921238	13	57160555	C	A	PRR20B	-0.069	0.0117	3.737e-09	known	-0.069	0.0116973	3.7e-09	NA	NA	NA	NA	NA	NA	0.021431	NA	NA	0	0	0	0	0.0115385
BMI	13:58623783:A:T	rs12866691	13	58623783	A	T	LINC02338	-0.0178	0.0021	2.828e-17	known	-0.0102	0.003204	0.0014	-0.0234164	0.00278125	3.7987e-17	NA	NA	NA	0.443533	0.228284	0.2364	0.237656	0.246251	0.153103	0.183215	0.423423
BMI	13:65807283:G:A	rs778433	13	65807283	G	A	LINC01052	-0.013	0.0019	1.164e-11	known	-0.0159	0.00330949	1.5e-06	-0.0115722	0.00235995	9.41486e-07	NA	NA	NA	0.3643	0.441972	0.5019	0.453765	0.512687	0.653571	0.473494	0.218428
BMI	13:67348551:ATGGAG:A	rs71787773	13	67348552	ATGGAG	A	PCDH9	0.0149	0.0025	1.609e-09	known	0.0143	0.00567317	0.012	0.0150828	0.00275033	4.16041e-08	NA	NA	NA	0.0904501	0.253629	0.2219	0.235409	0.233237	0.0436535	0.134752	0.0710594
BMI	13:79587841:A:C	rs1576655	13	79587841	A	C	LINC00331	0.0135	0.0019	2.647e-12	known	0.0026	0.00322598	0.41	0.0196887	0.00242163	4.2934e-16	NA	NA	NA	0.527207	0.59365	0.6734	0.59273	0.688543	0.689052	0.706368	0.600906
BMI	13:86477072:C:T	rs116394958	13	86477072	C	T	SLITRK6	0.0159	0.0024	5.949e-11	known	0.0118	0.00676137	0.082	0.01657	0.0026115	2.22656e-10	NA	NA	NA	0.0585152	0.276729	0.3676	0.258342	0.386259	0.163164	0.129147	0.0670103
BMI	13:96982541:T:G	rs7990098	13	96982541	T	G	HS6ST3	0.0141	0.0019	1.554e-13	known	0.0085	0.00321963	0.0087	0.0171349	0.00236865	4.69763e-13	NA	NA	NA	0.421166	0.410416	0.4842	0.430007	0.49194	0.554375	0.29669	0.336985
BMI	13:99243572:G:GA	rs397965193	13	99243572	G	GA	STK24-AS1	-0.0154	0.0026	1.871e-09	known	NA	NA	NA	-0.0154275	0.00256756	1.87262e-09	NA	NA	NA	NA	0.30353	NA	0.349198	0.324396	0.450784	0.322835	0.158377
BMI	14:101529005:A:G	rs7161194	14	101529005	A	G	MIR377	-0.0143	0.0022	5.627e-11	known	-0.0078	0.00405456	0.053	-0.016866	0.00257993	6.26828e-11	NA	NA	NA	0.798079	0.664393	0.6971	0.667338	0.709436	0.498044	0.637116	0.698586
BMI	14:103256877:G:A	rs12888955	14	103256877	G	A	TRAF3	-0.016	0.0019	2.407e-16	known	-0.0108	0.00319755	0.00069	-0.0189662	0.00245284	1.05867e-14	NA	NA	NA	0.540774	0.657674	0.627	0.649261	0.612039	0.231929	0.436321	0.567742
BMI	14:25932585:A:G	rs1950436	14	25932585	A	G	STXBP6	0.0208	0.0021	1.415e-22	known	0.018	0.00404401	8.3e-06	0.0218518	0.00250044	2.35839e-18	NA	NA	NA	0.801089	0.679813	0.6358	0.689698	0.610042	0.274994	0.679087	0.856589
BMI	14:29683173:AAAGG:A	rs144355275	14	29683174	AAAGG	A	PRKD1	0.0207	0.0028	8.119e-14	known	NA	NA	NA	0.0207434	0.0027775	8.13674e-14	NA	NA	NA	NA	0.771903	NA	0.746871	0.64725	0.7	0.785539	0.666227
BMI	14:33298731:CA:C	rs34179565	14	33298732	CA	C	AKAP6	0.0187	0.002	4.366e-20	known	0.0191	0.00403685	2.1e-06	0.0185477	0.00235927	3.80215e-15	NA	NA	NA	0.196841	0.453389	0.4424	0.46366	0.442465	0.0810468	0.342105	0.270513
BMI	14:34721134:T:G	rs12879626	14	34721134	T	G	SPTSSA	0.0112	0.002	3.924e-08	known	0.0126	0.00387888	0.0011	0.0106649	0.00239775	8.67431e-06	NA	NA	NA	0.298133	0.611838	0.6381	0.629365	0.635081	0.191671	0.432783	0.352448
BMI	14:47358474:T:C	rs2933223	14	47358474	T	C	MDGA2	0.015	0.0019	1.179e-14	known	0.0114	0.00338305	0.00074	0.0166899	0.00236434	1.68015e-12	NA	NA	NA	0.595637	0.422211	0.3696	0.448108	0.366801	0.23522	0.661137	0.646452
BMI	14:52511911:G:C	rs75766425	14	52511911	G	C	NID2	0.0311	0.0047	5.308e-11	known	0.0311	0.00473769	5.3e-11	NA	NA	NA	NA	NA	NA	0.130801	NA	NA	0.000129618	0	0.000573789	0.00943396	0.102696
BMI	14:56005243:T:C	rs28393008	14	56005243	T	C	KTN1-AS1	0.0117	0.0019	1.628e-09	novel	0.0116	0.00331969	0.00048	0.0117942	0.0023973	8.66845e-07	NA	NA	NA	0.480411	0.596276	NA	0.600683	0.578195	0.56784	0.46875	0.515604
BMI	14:62361021:A:C	rs217672	14	62361021	A	C	SNAPC1	0.0162	0.0026	7.197e-10	known	NA	NA	NA	0.0161667	0.00262374	7.20507e-10	NA	NA	NA	NA	0.272184	NA	0.256361	0.187314	0.32286	0.230216	0.447266
BMI	14:73341655:T:G	rs35020117	14	73341655	T	G	DPF3	-0.0131	0.002	3.465e-11	known	-0.0112	0.00347938	0.0013	-0.0140554	0.0024109	5.55023e-09	NA	NA	NA	0.35452	0.464339	0.4702	0.460216	0.446398	0.211632	0.221564	0.510954
BMI	14:77509872:G:A	rs11159247	14	77509872	G	A	LINC02288	0.0121	0.002	1.091e-09	known	0.0115	0.00321645	0.00035	0.0125627	0.00253974	7.56133e-07	NA	NA	NA	0.499901	0.306792	0.3232	0.29388	0.320335	0.113134	0.27896	0.460645
BMI	14:79899454:C:T	rs7141420	14	79899454	C	T	NRXN3	0.0172	0.0019	4.48e-19	known	0.0094	0.00333022	0.0048	0.0210376	0.00235398	4.01683e-19	NA	NA	NA	0.350121	0.514999	0.5889	0.538296	0.604203	0.591872	0.644208	0.458172
BMI	14:88390504:G:A	rs10139547	14	88390504	G	A	GALC	0.0127	0.0022	7.911e-09	known	0.0081	0.00395721	0.041	0.0147275	0.00264338	2.52819e-08	NA	NA	NA	0.279886	0.263488	0.2348	0.253919	0.210967	0.513778	0.368966	0.298771
BMI	14:91499131:GA:G	rs34722618	14	91499132	GA	G	RPS6KA5	0.0176	0.0024	4.196e-13	known	NA	NA	NA	0.0176144	0.00242988	4.20475e-13	NA	NA	NA	NA	0.602089	NA	0.644527	0.688105	0.596774	0.679487	0.86736
BMI	14:94076978:A:G	rs11851122	14	94076978	A	G	UNC79	0.0188	0.002	5.425e-21	known	0.0181	0.00323568	2.1e-08	0.0192281	0.0025451	4.20045e-14	NA	NA	NA	0.41703	0.699014	NA	0.712782	0.730797	0.724167	0.722222	0.416342
BMI	14:99700080:C:T	rs4082793	14	99700080	C	T	BCL11B	-0.0137	0.0022	9.829e-10	known	-0.0097	0.00725503	0.18	-0.014154	0.00236155	2.05518e-09	NA	NA	NA	0.0518566	0.427943	0.3749	0.422422	0.361255	0.11419	0.310142	0.0326923
BMI	15:23932467:G:A	rs3743340	15	23932467	G	A	NDN	-0.0122	0.0019	1.799e-10	novel	-0.0138	0.00329696	2.7e-05	-0.0114133	0.00235756	1.29147e-06	NA	NA	NA	0.561517	0.513235	NA	0.486319	0.451997	0.486036	0.556716	0.603871
BMI	15:27001487:C:T	rs7170907	15	27001487	C	T	GABRB3	-0.0135	0.002	6.484e-12	known	-0.0138	0.00330312	3e-05	-0.0133196	0.00244004	4.79758e-08	NA	NA	NA	0.38429	0.364756	0.4161	0.372315	0.418854	0.594304	0.271845	0.41862
BMI	15:46584787:G:T	rs12439798	15	46584787	G	T	LOC105370802	0.0136	0.0019	3.24e-12	known	0.0094	0.00346816	0.0068	0.0154981	0.00235411	4.60322e-11	NA	NA	NA	0.300219	0.43259	0.3248	0.408796	0.299712	0.620078	0.465721	0.340851
BMI	15:47749434:C:A	rs11857221	15	47749434	C	A	SEMA6D	0.0143	0.0019	9.335e-14	known	0.0152	0.00321874	2.4e-06	0.0137607	0.00238177	7.58628e-09	NA	NA	NA	0.457687	0.396852	0.419	0.366897	0.423366	0.637871	0.422803	0.461538
BMI	15:52226908:C:CAAAAAA	rs563857745	15	52226908	C	CAAAAAA	LEO1	-0.0137	0.0023	5.596e-09	known	NA	NA	NA	-0.0136842	0.00234785	5.60048e-09	NA	NA	NA	NA	0.474303	NA	NA	NA	NA	NA	NA
BMI	15:53457526:G:A	rs1877139	15	53457526	G	A	LINC02490	-0.0281	0.0049	1.066e-08	known	NA	NA	NA	-0.0280504	0.004904	1.06671e-08	NA	NA	NA	NA	0.0606002	0.05329	0.0561608	0.0567723	0.138232	0.0531915	0.00128205
BMI	15:56841967:C:T	rs12903746	15	56841967	C	T	ZNF280D	-0.0121	0.002	8.331e-10	known	-0.0126	0.0036346	0.00055	-0.0119239	0.00234893	3.84989e-07	NA	NA	NA	0.304231	0.544321	0.5795	0.533004	0.589965	0.0940014	0.230404	0.297419
BMI	15:62343332:T:C	rs35057371	15	62343332	T	C	VPS13C	-0.0259	0.0035	2.483e-13	known	-0.0234	0.00387713	1.6e-09	-0.0384749	0.00868207	9.3594e-06	NA	NA	NA	0.21545	0.0184381	0.1017	0.0360805	0.110277	0.0616517	0.135392	0.195373
BMI	15:63792221:A:AGGTTTT	rs144268704	15	63792221	A	AGGTTTT	USP3	-0.015	0.0025	1.362e-09	known	NA	NA	NA	-0.01504	0.00248187	1.36312e-09	NA	NA	NA	NA	0.337937	0.3863	0.368076	0.3886	0.062974	0.223404	0.000642674
BMI	15:66728310:A:G	rs78136741	15	66728310	A	G	MAP2K1	-0.0158	0.0025	5.825e-10	known	-0.0238	0.00620562	0.00013	-0.0141341	0.00278871	4.01527e-07	NA	NA	NA	0.0715145	0.225413	0.2478	0.256499	0.247696	0.0499425	0.154481	0.179949
BMI	15:68072458:T:C	rs3784710	15	68072458	T	C	MAP2K5	-0.0233	0.0021	1.223e-27	known	-0.018	0.00331418	5.3e-08	-0.0269468	0.00278934	4.45727e-22	NA	NA	NA	0.619947	0.224808	0.1719	0.203872	0.163882	0.39345	0.522512	0.587516
BMI	15:70194153:C:T	rs80039904	15	70194153	C	T	LINC00593	0.0234	0.0043	3.708e-08	novel	0.0234	0.00425473	3.7e-08	NA	NA	NA	NA	NA	NA	0.167271	NA	0.04489	0.00558224	0.0495392	0.102436	0.00592417	0.225161
BMI	15:74278126:C:T	rs35364449	15	74278126	C	T	STOML1	0.0259	0.0037	3.708e-12	known	NA	NA	NA	0.0258801	0.00372489	3.71426e-12	NA	NA	NA	NA	0.111471	0.1405	0.135436	0.143638	0.0195357	0.0294811	0.000641026
BMI	15:75443633:C:CAAAAAA	rs34799303	15	75443633	C	CAAAAAA	C15orf39	-0.0151	0.0024	2.732e-10	novel	NA	NA	NA	-0.0151243	0.00239564	2.73537e-10	NA	NA	NA	NA	0.529688	NA	0.453644	0.560345	0.189593	0.338235	0.327869
BMI	15:76490722:CGGG:C	rs398057836	15	76490723	CGGG	C	TMEM266	-0.0143	0.0026	3.023e-08	novel	-0.0078	0.00582094	0.18	-0.0158397	0.00286974	3.4008e-08	NA	NA	NA	0.0960636	0.223291	0.2024	0.203523	0.200461	0.270435	0.146226	0.104756
BMI	15:78012618:C:T	rs11855853	15	78012618	C	T	LINGO1	-0.0189	0.0026	4.139e-13	known	-0.0231	0.0159515	0.15	-0.0187364	0.00263541	1.16697e-12	NA	NA	NA	0.0104566	0.27003	0.2143	0.243858	0.210938	0.125719	0.17891	0.0160668
BMI	15:79403585:C:T	rs2870111	15	79403585	C	T	RASGRF1	-0.0132	0.0019	4.136e-12	known	-0.0087	0.00321484	0.0069	-0.0157228	0.0023736	3.5001e-11	NA	NA	NA	0.537339	0.413172	0.4139	0.404384	0.409117	0.758601	0.533097	0.543115
BMI	15:80988600:G:A	rs7165759	15	80988600	G	A	ABHD17C	-0.0155	0.0022	5.548e-12	known	-0.0089	0.00476434	0.063	-0.0173704	0.00254737	9.18468e-12	NA	NA	NA	0.143632	0.297243	0.2663	0.288961	0.266705	0.394326	0.164303	0.14433
BMI	15:89928189:T:G	rs150353	15	89928189	T	G	MIR9-3HG	0.0117	0.0019	6.033e-10	known	0.0149	0.00318511	2.8e-06	0.00995518	0.00235019	2.27694e-05	NA	NA	NA	0.5282	0.453745	0.3984	0.434053	0.3678	0.143301	0.390071	0.554334
BMI	15:92574214:A:AGCAGCCAACCATCTG	rs543844847	15	92574214	A	AGCAGCCAACCATCTG	SLCO3A1	-0.0186	0.0029	1.615e-10	known	NA	NA	NA	-0.0185768	0.00290532	1.61718e-10	NA	NA	NA	NA	0.215267	NA	0.206858	0.256112	0.174073	0.123501	0
BMI	15:95263784:T:C	rs2199721	15	95263784	T	C	LOC440311	-0.013	0.0021	9.052e-10	known	-0.0119	0.00394855	0.0025	-0.0134487	0.00251942	9.40182e-08	NA	NA	NA	0.794522	0.686498	0.6757	0.683619	0.687788	0.762433	0.787234	0.800259
BMI	15:99222509:A:G	rs56803094	15	99222509	A	G	IGF1R	-0.0159	0.0023	2.328e-12	known	-0.0109	0.00388714	0.0052	-0.0184648	0.0027875	3.49706e-11	NA	NA	NA	0.223038	0.227481	0.2782	0.238594	0.277906	0.112503	0.243499	0.175676
BMI	16:15177695:T:A	rs8060236	16	15177695	T	A	PDXDC1,RRN3	-0.0122	0.0019	2.983e-10	known	-0.0147	0.00330717	8.6e-06	-0.0108285	0.0023743	5.10016e-06	NA	NA	NA	0.565783	0.594082	0.6001	0.577944	0.607555	0.254146	0.676887	0.407861
BMI	16:20259934:AT:A	rs57508503	16	20259935	AT	A	GP2	-0.0251	0.0026	2.099e-21	known	-0.0279	0.00390262	8.8e-13	-0.0226835	0.00358105	2.387e-10	NA	NA	NA	0.211287	0.129939	0.2008	0.135601	0.214614	0.464963	0.168632	0.27584
BMI	16:2089006:G:A	rs3211995	16	2089006	G	A	SLC9A3R2	-0.0176	0.0032	3.587e-08	known	NA	NA	NA	-0.0176483	0.00320291	3.58895e-08	NA	NA	NA	NA	0.158971	0.1897	0.152078	0.192175	0.474672	0.139151	0.000641026
BMI	16:24578458:T:C	rs7195386	16	24578458	T	C	RBBP6	-0.0145	0.0019	1.823e-14	known	-0.0145	0.00323448	7.3e-06	-0.0145068	0.00233525	5.23348e-10	NA	NA	NA	0.406793	0.506958	0.5042	0.50487	0.515859	0.837011	0.582547	0.394839
BMI	16:28893137:G:A	rs72793818	16	28893137	G	A	ATP2A1	0.0272	0.0021	1.971e-37	known	0.0288	0.00471384	9.6e-10	0.0267318	0.00237933	2.77548e-29	NA	NA	NA	0.136568	0.402518	NA	0.376926	0.355538	0.246328	0.432292	0.105438
BMI	16:29954654:T:G	rs4402589	16	29954654	T	G	KCTD13	0.0236	0.0019	5.778e-34	known	0.0155	0.00344761	6.8e-06	0.0272867	0.00234563	2.83782e-31	NA	NA	NA	0.312834	0.553683	0.5016	0.546342	0.478399	0.461441	0.395487	0.43299
BMI	16:349331:G:A	rs7200589	16	349331	G	A	AXIN1	-0.0178	0.0024	7.043e-14	known	-0.0204	0.00560807	0.00028	-0.017221	0.00262316	5.21017e-11	NA	NA	NA	0.0878562	0.274231	0.225	0.258598	0.220081	0.123709	0.121462	0.154487
BMI	16:4015729:C:T	rs879620	16	4015729	C	T	ADCY9	0.0242	0.002	5.632e-35	known	0.0232	0.00337783	6.3e-12	0.0246551	0.00240477	1.16125e-24	NA	NA	NA	0.331638	0.61558	0.5787	0.614525	0.576857	0.215551	0.364066	0.320876
BMI	16:53802494:C:T	rs11642015	16	53802494	C	T	FTO	0.074	0.002	8.63e-290	known	0.0774	0.00394927	1.7e-85	0.0728177	0.0023744	2.82716e-206	NA	NA	NA	0.203807	0.402114	0.4173	0.431452	0.419885	0.0953751	0.228774	0.130937
BMI	16:56511026:A:G	rs112162270	16	56511026	A	G	OGFOD1	0.0153	0.0024	1.612e-10	known	0.0138	0.0033518	3.7e-05	0.0169029	0.003431	8.37466e-07	NA	NA	NA	0.336197	0.133067	0.1311	0.140866	0.133451	0.200764	0.251185	0.25871
BMI	16:62867929:TAG:T	rs3044849	16	62867930	TAG	T	CDH8	-0.0113	0.0019	6.114e-09	known	-0.007	0.00323201	0.031	-0.0136326	0.00241647	1.68683e-08	NA	NA	NA	0.478179	0.597642	0.5507	0.571438	0.534274	0.20957	0.368171	0.502591
BMI	16:68421776:A:G	rs8055813	16	68421776	A	G	SMPD3	-0.0129	0.0023	2.067e-08	known	-0.0166	0.00510471	0.0011	-0.0119674	0.00258257	3.5892e-06	NA	NA	NA	0.885404	0.714521	0.7037	0.71257	0.704951	0.947568	0.766509	0.864744
BMI	16:69593355:T:C	rs12599637	16	69593355	T	C	MIR1538	-0.0237	0.0024	9.009e-23	known	NA	NA	NA	-0.0236721	0.00240999	9.0682e-23	NA	NA	NA	NA	0.403795	NA	0.418266	0.417208	0.292503	0.312162	0.0859697
BMI	16:72996162:G:A	rs756717	16	72996162	G	A	ZFHX3	-0.0155	0.002	3.671e-15	known	-0.0156	0.003454	6.3e-06	-0.0155056	0.00240809	1.20449e-10	NA	NA	NA	0.304016	0.399666	0.4086	0.397013	0.398446	0.197032	0.373821	0.303089
BMI	16:76895693:A:G	rs9673839	16	76895693	A	G	MIR4719	0.0111	0.0019	5.624e-09	known	0.0048	0.00328545	0.14	0.0143207	0.00234273	9.79818e-10	NA	NA	NA	0.3839	0.491636	0.4529	0.491991	0.455645	0.421356	0.353081	0.437984
BMI	16:81735012:G:A	rs3751859	16	81735012	G	A	CMIP	-0.018	0.0025	3.329e-13	known	-0.0196	0.00387156	4.1e-07	-0.0168552	0.00320516	1.45104e-07	NA	NA	NA	0.28871	0.156779	0.2654	0.165195	0.265859	0.0483797	0.134434	0.400773
BMI	16:8297685:C:T	rs982855	16	8297685	C	T	TMEM114	-0.0104	0.0019	4.134e-08	known	-0.0062	0.00324463	0.057	-0.0126452	0.00234579	7.02793e-08	NA	NA	NA	0.435813	0.507256	0.4745	0.5024	0.475533	0.732467	0.695755	0.448454
BMI	16:9733731:A:C	rs35014268	16	9733731	A	C	GRIN2A	0.0138	0.0022	7.363e-10	known	0.0081	0.00426602	0.059	0.0159307	0.00262545	1.29804e-09	NA	NA	NA	0.170604	0.27267	0.2892	0.276558	0.295153	0.146226	0.173759	0.158537
BMI	17:15965863:T:G	rs11652025	17	15965863	T	G	NCOR1	0.0125	0.0021	2.187e-09	known	0.0124	0.00456889	0.0067	0.0125153	0.0023467	9.65764e-08	NA	NA	NA	0.14297	0.560155	0.5952	0.563678	0.596486	0.506919	0.454009	0.217949
BMI	17:1837168:T:TA	rs111279065	17	1837168	T	TA	RTN4RL1	-0.029	0.0033	5.103e-19	known	NA	NA	NA	-0.0289894	0.00325358	5.12612e-19	NA	NA	NA	NA	0.154922	NA	0.151721	0.200118	0.121943	0.16586	0.171171
BMI	17:21251092:C:CTGTAAAGAAA	rs55678940	17	21251092	C	CTGTAAAGAAA	KCNJ12	-0.0185	0.002	1.514e-19	known	-0.0142	0.00369477	0.00013	-0.0204033	0.00245497	9.52317e-17	NA	NA	NA	0.687715	0.498476	NA	NA	NA	NA	NA	NA
BMI	17:28070430:G:GT	rs11395406	17	28070430	G	GT	SSH2	0.0141	0.0019	2.43e-13	known	0.0188	0.00344544	5.2e-08	0.0120353	0.00233341	2.49965e-07	NA	NA	NA	0.319342	0.520692	NA	0.512491	0.506085	0.432439	0.410188	0.316099
BMI	17:31460899:C:T	rs7211567	17	31460899	C	T	ASIC2	-0.0128	0.0021	1.745e-09	known	-0.0079	0.00323548	0.015	-0.0166235	0.00283134	4.32891e-09	NA	NA	NA	0.432655	0.214467	0.2602	0.226393	0.253744	0.3242	0.135613	0.323871
BMI	17:34950239:C:T	rs12937411	17	34950239	C	T	DHRS11	-0.0176	0.0019	3.633e-20	known	-0.0144	0.00322728	8.7e-06	-0.019305	0.00236969	3.75383e-16	NA	NA	NA	0.413758	0.40871	0.3701	0.411283	0.370754	0.105136	0.288915	0.332046
BMI	17:41086679:AAAG:A	rs143487542	17	41086680	AAAG	A	PTGES3L-AARSD1	-0.0152	0.0027	1.448e-08	known	NA	NA	NA	-0.0151868	0.00267956	1.44883e-08	NA	NA	NA	NA	0.256044	NA	NA	NA	NA	NA	NA
BMI	17:42281282:G:T	rs4473241	17	42281282	G	T	UBTF	0.0135	0.0021	9.269e-11	known	0.0128	0.00347162	0.00024	0.0138753	0.00259753	9.21097e-08	NA	NA	NA	0.693271	0.283054	0.2902	0.300195	0.278514	0.835754	0.407583	0.784238
BMI	17:44262496:T:C	rs8064802	17	44262496	T	C	KANSL1	-0.0156	0.0025	5.079e-10	known	NA	NA	NA	-0.0156182	0.00251232	5.08518e-10	NA	NA	NA	NA	0.328471	0.361	0.338	0.35735	0.0775506	0.144208	0.00769231
BMI	17:47140794:C:T	rs11655587	17	47140794	C	T	IGF2BP1	-0.0185	0.0021	2.813e-18	known	-0.0135	0.00432774	0.0018	-0.020078	0.00243474	1.63676e-16	NA	NA	NA	0.163926	0.360982	0.3487	0.361775	0.322796	0.322276	0.36342	0.144144
BMI	17:5288179:A:T	rs10792	17	5288179	A	T	NUP88,RABEP1	0.0127	0.002	2.274e-10	known	0.0071	0.00320928	0.028	0.0162173	0.00255367	2.14774e-10	NA	NA	NA	0.557219	0.297542	0.4268	0.310893	0.459654	0.172882	0.350711	0.596774
BMI	17:52933789:C:G	rs7504104	17	52933789	C	G	TOM1L1	0.0175	0.003	8.1e-09	known	0.0093	0.00910273	0.31	0.0184833	0.00321267	8.76115e-09	NA	NA	NA	0.0319716	0.157275	0.1381	0.161252	0.136712	0.0295561	0.149522	0.0250321
BMI	17:56109863:T:C	rs76700673	17	56109863	T	C	SRSF1	0.0265	0.0043	8.564e-10	known	NA	NA	NA	0.026503	0.0043206	8.57335e-10	NA	NA	NA	NA	0.0796467	0.05341	0.0759855	0.0521614	0.0117134	0.0307329	0
BMI	17:61666687:C:T	rs72845886	17	61666687	C	T	DCAF7	-0.0313	0.005	3.875e-10	known	NA	NA	NA	-0.0312664	0.00499543	3.87894e-10	NA	NA	NA	NA	0.057667	0.07645	0.0683262	0.0722926	0.0106798	0.0200472	0
BMI	17:65982943:C:T	rs62086046	17	65982943	C	T	BPTF	0.0195	0.0022	3.647e-18	known	0.0214	0.0035467	1.6e-09	0.0182098	0.00289578	3.21168e-10	NA	NA	NA	0.711549	0.204095	0.2394	0.211772	0.233024	0.17523	0.309242	0.660598
BMI	17:7096707:TC:T	rs3215125	17	7096708	TC	T	DLG4	0.0113	0.0019	5.497e-09	known	0.0061	0.00335159	0.067	0.0139972	0.0023895	4.6942e-09	NA	NA	NA	0.381923	0.422031	0.4157	0.429057	0.410219	0.348961	0.361374	0.416881
BMI	17:71124903:G:A	rs6501601	17	71124903	G	A	SLC39A11	-0.0119	0.002	2.649e-09	known	-0.01	0.00359766	0.0056	-0.012698	0.00239348	1.12587e-07	NA	NA	NA	0.279303	0.38153	0.3849	0.370192	0.399424	0.187141	0.358491	0.373868
BMI	17:73846316:TTTTTC:T	rs141406180	17	73846317	TTTTTC	T	WBP2	0.0173	0.0031	2.165e-08	known	NA	NA	NA	0.0172956	0.00308946	2.16679e-08	NA	NA	NA	NA	0.179687	NA	0.174113	0.102134	0.276686	0.144608	0.118557
BMI	17:78757626:A:G	rs11150745	17	78757626	A	G	RPTOR	-0.0161	0.002	1.279e-15	known	-0.0068	0.00340455	0.047	-0.0211852	0.00250326	2.61416e-17	NA	NA	NA	0.335271	0.319106	0.2794	0.321113	0.265112	0.0641349	0.179245	0.261232
BMI	18:13222597:G:A	rs34107757	18	13222597	G	A	LDLRAD4	0.0178	0.0026	1.024e-11	known	0.0134	0.00477047	0.0049	0.0196054	0.00311827	3.23467e-10	NA	NA	NA	0.153336	0.175843	0.2058	0.174128	0.214203	0.063864	0.198582	0.190722
BMI	18:1840658:A:G	rs7238896	18	1840658	A	G	LINC00470	0.024	0.0033	7.172e-13	known	-0.0067	0.026272	0.8	0.024467	0.00336664	3.66955e-13	NA	NA	NA	0.00406529	0.141175	0.1699	0.148093	0.170121	0.294294	0.113208	0
BMI	18:21090023:A:G	rs1788808	18	21090023	A	G	C18orf8	-0.0193	0.0021	2.115e-19	known	-0.0163	0.00543892	0.0027	-0.0198777	0.00233495	1.69951e-17	NA	NA	NA	0.905463	0.497612	NA	0.477247	0.499541	0.632396	0.662242	0.912451
BMI	18:22472474:A:T	rs8099802	18	22472474	A	T	LINC01894	0.0141	0.0024	7.139e-09	known	NA	NA	NA	0.0140815	0.00243304	7.14589e-09	NA	NA	NA	NA	0.581908	NA	0.595728	0.646835	0.803439	0.795508	0.904669
BMI	18:31251276:G:A	rs1941697	18	31251276	G	A	ASXL3	0.0132	0.002	3.049e-11	known	0.0117	0.00373626	0.0018	0.0137698	0.00233984	3.98612e-09	NA	NA	NA	0.758031	0.450327	0.5037	0.466147	0.51356	0.465422	0.625891	0.806452
BMI	18:40701257:CTAATTA:C	rs144012557	18	40701258	CTAATTA	C	RIT2	-0.0148	0.0019	3.442e-14	known	-0.0163	0.00325947	6.1e-07	-0.013946	0.00243092	9.64964e-09	NA	NA	NA	0.606818	0.370033	0.4327	0.380173	0.428655	0.256005	0.484412	0.456693
BMI	18:42940499:G:T	rs16978350	18	42940499	G	T	SLC14A2	-0.0143	0.0023	7.623e-10	known	-0.0096	0.00486319	0.049	-0.0157676	0.00265615	2.91828e-09	NA	NA	NA	0.122923	0.26734	0.2386	0.260327	0.23389	0.302208	0.268957	0.119384
BMI	18:44799028:C:T	rs28628143	18	44799028	C	T	MIR4527HG	-0.0129	0.0021	5.502e-10	known	-0.0142	0.00434694	0.0011	-0.0125049	0.00236505	1.2415e-07	NA	NA	NA	0.159947	0.423907	0.4583	0.419569	0.469583	0.219945	0.392601	0.162388
BMI	18:45921214:G:A	rs7239114	18	45921214	G	A	ZBTB7C	0.0129	0.0021	1.644e-09	known	0.015	0.00501671	0.0028	0.0123861	0.00235581	1.45971e-07	NA	NA	NA	0.113335	0.542853	0.5368	0.542501	0.538018	0.727105	0.366983	0.0989717
BMI	18:50603012:G:GC	rs11463289	18	50603012	G	GC	DCC	-0.0179	0.0026	1.459e-11	known	-0.0175	0.00337766	2.4e-07	-0.0185382	0.0042611	1.35816e-05	NA	NA	NA	0.335209	0.0817598	0.1449	0.0939445	0.160046	0.299632	0.0791962	0.351804
BMI	18:52509833:C:T	rs58243949	18	52509833	C	T	RAB27B	0.0164	0.0022	7.732e-14	known	0.0168	0.00361293	3.4e-06	0.0161966	0.0027648	4.68495e-09	NA	NA	NA	0.285756	0.234872	0.2948	0.234079	0.284971	0.0627158	0.261229	0.404242
BMI	18:57829135:T:C	rs6567160	18	57829135	T	C	MC4R	0.0518	0.0022	3.39e-118	known	0.0486	0.00385557	2.2e-36	0.0534329	0.00275352	7.68162e-84	NA	NA	NA	0.216118	0.233218	0.1836	0.222085	0.180876	0.185287	0.124113	0.178846
BMI	18:60845884:T:C	rs12454712	18	60845884	T	C	BCL2	0.015	0.0019	9.056e-15	known	0.0176	0.00324554	5.9e-08	0.0135358	0.0024043	1.80499e-08	NA	NA	NA	0.519795	0.376589	0.4876	0.3874	0.490462	0.230095	0.361374	0.465206
BMI	18:63282992:C:T	rs1373349	18	63282992	C	T	CDH7	-0.0145	0.002	5.568e-13	known	-0.0145	0.0033269	1.3e-05	-0.0144813	0.00251957	9.06249e-09	NA	NA	NA	0.624504	0.685998	0.5556	0.652248	0.531014	0.519364	0.704762	0.627892
BMI	18:69250487:A:T	rs1942361	18	69250487	A	T	LINC01541	0.0123	0.0021	6.442e-09	known	0.0125	0.00402045	0.0019	0.0123043	0.00250692	9.19874e-07	NA	NA	NA	0.211371	0.329499	0.2106	0.320448	0.199309	0.107505	0.394799	0.234917
BMI	18:73501475:C:G	rs12964145	18	73501475	C	G	LINC01898	-0.0119	0.0021	1.692e-08	novel	-0.0121	0.00357907	0.00071	-0.0118231	0.0026194	6.3737e-06	NA	NA	NA	0.726436	0.726041	0.7384	0.711336	0.745397	0.238095	0.613475	0.770513
BMI	18:7543307:G:A	rs477805	18	7543307	G	A	PTPRM	-0.0143	0.0022	1.925e-10	known	-0.0147	0.00341984	1.7e-05	-0.0140447	0.00298732	2.58446e-06	NA	NA	NA	0.676363	0.189007	0.1373	0.192702	0.139884	0.367803	0.381797	0.739355
BMI	19:1831867:G:A	rs144020965	19	1831867	G	A	REXO1	0.019	0.0023	4.478e-16	known	NA	NA	NA	0.0190269	0.00234181	4.49231e-16	NA	NA	NA	NA	0.54645	NA	0.0232019	0.178	0.00815772	0.0272727	0.000803859
BMI	19:18834514:C:T	rs10404726	19	18834514	C	T	CRTC1	-0.0189	0.0022	4.874e-18	known	-0.0155	0.00623914	0.013	-0.0194103	0.00233573	9.5894e-17	NA	NA	NA	0.927784	0.466345	0.5231	0.463543	0.525087	0.731177	0.604019	0.890103
BMI	19:30300017:G:A	rs62104483	19	30300017	G	A	CCNE1	0.0202	0.0023	5.907e-19	known	0.0211	0.00569001	0.00021	0.0200695	0.00248187	6.16145e-16	NA	NA	NA	0.0856212	0.329644	0.3573	0.34045	0.375361	0.107579	0.171021	0.123067
BMI	19:32822348:A:G	rs112726905	19	32822348	A	G	ZNF507	-0.0142	0.0023	1.304e-09	novel	-0.013	0.00501609	0.0098	-0.0145514	0.00264703	3.86053e-08	NA	NA	NA	0.113734	0.2644	NA	0.284146	0.377001	0.408269	0.487835	0.134715
BMI	19:34310034:G:A	rs29940	19	34310034	G	A	KCTD15	0.0143	0.0021	1.016e-11	known	0.0143	0.00395632	0.00031	0.0143495	0.00248766	8.01551e-09	NA	NA	NA	0.205167	0.673138	0.6092	0.680537	0.61513	0.822909	0.607399	0.215674
BMI	19:4067314:C:T	rs188955288	19	4067314	C	T	ZBTB7A	-0.024	0.003	1.605e-15	known	NA	NA	NA	-0.0240051	0.00301248	1.60992e-15	NA	NA	NA	NA	0.188457	0.1648	0.176365	0.164	0.253521	0.124685	0
BMI	19:46175046:A:T	rs35560038	19	46175046	A	T	GIPR	-0.0382	0.0023	3.763e-61	known	-0.05	0.00329685	5.5e-52	-0.0267094	0.00325455	2.27938e-16	NA	NA	NA	0.619364	0.152865	NA	0.162544	0.140808	0.400776	0.10401	0.478495
BMI	19:51815243:G:C	rs4802779	19	51815243	G	C	IGLON5	0.0125	0.0019	1.124e-10	known	0.0109	0.00345757	0.0016	0.0131829	0.0023322	1.58178e-08	NA	NA	NA	0.522747	0.479061	0.4627	0.487345	0.463105	0.490023	0.340964	0.462647
BMI	20:17091233:A:G	rs852042	20	17091233	A	G	PCSK2	-0.0143	0.0022	1.176e-10	known	-0.0145	0.003807	0.00014	-0.0141652	0.0027236	1.98417e-07	NA	NA	NA	0.226925	0.759225	0.7659	0.755112	0.776818	0.524272	0.538462	0.232166
BMI	20:18277832:T:G	rs73601808	20	18277832	T	G	ZNF133	0.0157	0.0028	1.368e-08	known	0.0213	0.00394975	6.5e-08	0.0102501	0.00385924	0.00790789	NA	NA	NA	0.206578	0.104302	0.09144	0.0931576	0.0908299	0.0205558	0.136256	0.196911
BMI	20:2075533:A:G	rs6046747	20	2075533	A	G	STK35	-0.0123	0.0022	2.358e-08	known	-0.0086	0.00620602	0.17	-0.0127952	0.00234977	5.17543e-08	NA	NA	NA	0.928684	0.49003	0.5048	0.50144	0.495389	0.876568	0.735154	0.949294
BMI	20:25590744:A:G	rs242132	20	25590744	A	G	NANP	0.0398	0.0065	9.505e-10	known	NA	NA	NA	0.0398228	0.00650965	9.51511e-10	NA	NA	NA	NA	0.966923	0.9768	0.972312	0.975547	0.995522	0.994104	1
BMI	20:29539588:G:T	rs187067151	20	29539588	G	T	LINC01597	-0.037	0.0067	3.478e-08	known	NA	NA	NA	-0.0369922	0.00670695	3.48023e-08	NA	NA	NA	NA	0.03445	0.02452	0.0268957	0.0250288	0.00504819	0.00589623	0
BMI	20:32677027:TCAAGGTCCCACCACACTCGCGTGGGA:T	rs16434	20	32677028	TCAAGGTCCCACCACACTCGCGTGGGA	T	EIF2S2	0.0129	0.0019	2.673e-11	known	0.0092	0.00331774	0.0054	0.0147549	0.00237753	5.44109e-10	NA	NA	NA	0.63922	0.58519	0.6501	0.587813	0.657637	0.253976	0.586288	0.717784
BMI	20:35276398:G:A	rs221308	20	35276398	G	A	SLA2	0.0128	0.002	2.178e-10	known	0.0135	0.00319882	2.3e-05	0.0122634	0.00258593	2.11317e-06	NA	NA	NA	0.547125	0.717259	0.6581	0.719948	0.649885	0.851069	0.46816	0.607374
BMI	20:39178923:A:G	rs6029180	20	39178923	A	G	MAFB	0.0111	0.002	1.834e-08	known	0.0096	0.00318854	0.0025	0.0119978	0.00250952	1.74561e-06	NA	NA	NA	0.542088	0.328048	0.2795	0.312321	0.291763	0.240318	0.251773	0.534974
BMI	20:41986507:T:C	rs6030803	20	41986507	T	C	SRSF6	-0.0172	0.0026	8.536e-11	known	-0.0149	0.00398519	0.00019	-0.0190129	0.00354045	7.87072e-08	NA	NA	NA	0.202836	0.124763	0.09975	0.1154	0.102129	0.450748	0.378538	0.267442
BMI	20:45837896:G:A	rs4555399	20	45837896	G	A	ZMYND8	0.0116	0.0021	1.556e-08	known	0.0156	0.00392858	7.4e-05	0.0101367	0.00241171	2.63312e-05	NA	NA	NA	0.208196	0.373749	0.3542	0.378369	0.341015	0.0611253	0.229216	0.238065
BMI	20:47451103:C:CT	rs35432642	20	47451103	C	CT	PREX1	-0.0151	0.0026	3.114e-09	known	NA	NA	NA	-0.015122	0.00255203	3.11659e-09	NA	NA	NA	NA	0.304722	NA	0.306417	0.279315	0.11068	0.333333	0.114024
BMI	20:51148656:A:G	rs11907932	20	51148656	A	G	LINC01524	-0.0193	0.002	2.01e-22	known	-0.0157	0.0032483	1.4e-06	-0.0213849	0.0024944	1.01067e-17	NA	NA	NA	0.413409	0.323115	0.2775	0.299895	0.266434	0.216007	0.444976	0.375651
BMI	20:54145086:G:A	rs2247627	20	54145086	G	A	LINC01441	0.0141	0.002	5.608e-13	known	0.0178	0.00320723	3.1e-08	0.0119633	0.00247464	1.33634e-06	NA	NA	NA	0.451487	0.336181	0.2788	0.327768	0.278066	0.700415	0.345972	0.416774
BMI	20:62692440:A:G	rs7264802	20	62692440	A	G	TCEA2	0.0154	0.0025	6.333e-10	known	0.0207	0.00645279	0.0014	0.0144564	0.00269616	8.24181e-08	NA	NA	NA	0.9337	0.747262	0.7958	0.772986	0.797515	0.61188	0.8575	0.92801
BMI	20:6595646:A:G	rs4813800	20	6595646	A	G	CASC20	0.0185	0.0021	8.642e-18	known	0.0124	0.00472271	0.0088	0.0200612	0.00241428	9.65218e-17	NA	NA	NA	0.869691	0.629535	0.7012	0.653287	0.71145	0.581069	0.766033	0.820463
BMI	20:8367856:C:G	rs708921	20	8367856	C	G	PLCB1	-0.012	0.0021	2.007e-08	known	-0.0113	0.00326433	0.00053	-0.0124383	0.00281391	9.85982e-06	NA	NA	NA	0.388997	0.221557	0.2736	0.226447	0.271733	0.19267	0.347877	0.344273
BMI	21:30465586:C:T	rs2832171	21	30465586	C	T	MAP3K7CL	0.0144	0.0025	1.304e-08	known	0.0148	0.00342193	1.5e-05	0.0138623	0.00376394	0.000230597	NA	NA	NA	0.683111	0.89274	0.9122	0.884211	0.909039	0.970028	0.754137	0.72739
BMI	21:40309436:C:G	rs13047416	21	40309436	C	G	LOC400867	-0.0143	0.002	8.849e-13	known	-0.0187	0.00362086	2.4e-07	-0.0124193	0.00241231	2.6299e-07	NA	NA	NA	0.719337	0.376647	0.4891	0.390875	0.510945	0.253976	0.345519	0.557125
BMI	21:42653121:A:G	rs1964926	21	42653121	A	G	BACE2	0.0119	0.0022	3.364e-08	known	0.0014	0.00458196	0.76	0.0148743	0.00244067	1.09996e-09	NA	NA	NA	0.860211	0.646068	0.6187	0.638045	0.606505	0.439991	0.785377	0.847436
BMI	21:46581798:T:C	rs394608	21	46581798	T	C	ADARB1	0.0142	0.0019	5.216e-14	known	0.0089	0.0031963	0.0053	0.0170699	0.00234219	3.15203e-13	NA	NA	NA	0.543194	0.538239	0.5639	0.53486	0.577388	0.481686	0.39455	0.470475
BMI	22:38809549:C:T	rs138395	22	38809549	C	T	KCNJ4	-0.0108	0.0019	1.312e-08	known	-0.0146	0.00329892	1e-05	-0.00896747	0.00233726	0.000124697	NA	NA	NA	0.400984	0.533203	0.5166	0.540808	0.493368	0.163211	0.404255	0.365161
BMI	22:40712637:G:A	rs6001877	22	40712637	G	A	TNRC6B	-0.0191	0.0019	1.251e-22	known	-0.0218	0.00319128	7.7e-12	-0.0174425	0.00246229	1.40425e-12	NA	NA	NA	0.470831	0.341309	0.3707	0.341714	0.385104	0.130325	0.529833	0.406572
BMI	22:41804716:G:A	rs28489620	22	41804716	G	A	TEF	-0.0153	0.0026	2.949e-09	known	NA	NA	NA	-0.0153379	0.00258456	2.9511e-09	NA	NA	NA	NA	0.290703	0.2977	0.307967	0.293372	0.0524017	0.143026	0.00192555
BMI	X:109852772:T:C	rs372038686	X	109852772	T	C	CHRDL1	0.0144	0.0019	1.028e-13	novel	0.0079	0.008227	0.34	0.0148094	0.0019961	1.18115e-13	NA	NA	NA	0.0263826	0.388148	NA	0.305564	0.298264	0.449456	0.145022	0.00272109
BMI	X:117931358:A:G	rs2489879	X	117931358	A	G	IL13RA1	0.0198	0.0018	7.924e-27	known	0.0199	0.00262027	3.1e-14	0.0196302	0.00259215	3.65657e-14	NA	NA	NA	0.427801	0.165846	0.1923	0.16193	0.212888	0.0702925	0.389251	0.457983
BMI	X:136113464:C:A	rs1190736	X	136113464	C	A	GPR101	-0.0123	0.0016	1.279e-14	known	-0.0146	0.00287661	4.1e-07	-0.0113431	0.00192728	3.97084e-09	NA	NA	NA	0.274412	0.507292	0.5058	0.515192	0.501334	0.0653595	0.194534	0.377615
BMI	X:20781503:G:A	rs986682	X	20781503	G	A	RPS6KA3	0.0124	0.0021	6.135e-09	novel	0.0071	0.00434776	0.1	0.0141033	0.00244941	8.52644e-09	NA	NA	NA	0.0978446	0.193493	0.1871	0.204782	0.180523	0.595648	0.131579	0.109148
BMI	X:22339565:TACAC:T	rs148405753	X	22339566	TACAC	T	PTCHD1-AS	0.0112	0.002	3.311e-08	novel	NA	NA	NA	0.0112274	0.00203242	3.31317e-08	NA	NA	NA	NA	0.365758	NA	0.398674	0.442022	0.719952	0.654691	0.807351
BMI	X:24209832:C:T	rs2704823	X	24209832	C	T	ZFX	-0.009	0.0016	3.861e-08	novel	-0.0084	0.00258315	0.0011	-0.00929013	0.0020972	9.43546e-06	NA	NA	NA	0.506542	0.30436	NA	0.327487	0.332419	0.352377	0.367537	0.505155
BMI	X:27317186:A:AACACACACACACACACACAC	rs765134394	X	27317186	A	AACACACACACACACACACAC	PPP4R3CP	0.0111	0.002	3.846e-08	novel	NA	NA	NA	0.011093	0.00201773	3.84874e-08	NA	NA	NA	NA	0.525002	NA	0.309756	0.257594	0.273867	0.31085	0.5521
BMI	X:31854782:G:C	rs1379871	X	31854782	G	C	DMD	0.0176	0.0017	2.953e-26	known	0.0149	0.00285651	1.7e-07	0.0189888	0.0020438	1.53757e-20	NA	NA	NA	0.711248	0.343044	0.3697	0.334268	0.366488	0.470761	0.611916	0.68601
BMI	X:53599113:A:G	rs5978136	X	53599113	A	G	HUWE1	0.0163	0.0015	5.374e-26	known	0.0144	0.00257191	2.1e-08	0.0173672	0.0019344	2.76778e-19	NA	NA	NA	0.482477	0.53535	0.5557	0.5625	0.56433	0.694459	0.563518	0.549485
BMI	X:68381264:C:A	rs11539157	X	68381264	C	A	PJA1	-0.0127	0.0023	1.966e-08	known	NA	NA	NA	-0.0127136	0.00226424	1.96741e-08	NA	NA	NA	NA	0.241556	0.2338	0.263217	0.231735	0.0338807	0.117175	0
BMI	X:74229180:G:A	rs5937931	X	74229180	G	A	ABCB7	0.038	0.0068	2.911e-08	novel	NA	NA	NA	0.0379874	0.00684861	2.9125e-08	NA	NA	NA	NA	0.0205545	0.01023	0.0159574	0.00788333	0.00444293	0.00329489	0
BMI	X:85574990:A:T	rs4828376	X	85574990	A	T	DACH2	0.0126	0.0016	7.479e-16	novel	0.0136	0.00258555	1.3e-07	0.0119489	0.00195322	9.51323e-10	NA	NA	NA	0.486883	0.58221	0.5699	0.581623	0.572692	0.311917	0.645057	0.556133
BW	01:103380892:CTTTG:C	rs141853979	1	103380893	CTTTG	C	COL11A1	-0.01	0.0017	4.758e-09	novel	-0.0085	0.0028518	0.003	-0.0107968	0.00212072	3.56177e-07	NA	NA	NA	0.662238	0.612671	0.6588	0.623705	0.66474	0.13173	0.680523	0.694481
BW	01:107885018:C:G	rs12035149	1	107885018	C	G	NTNG1	0.0147	0.0021	1.217e-12	novel	0.0192	0.00357829	8.5e-08	0.0124272	0.00252973	8.99856e-07	NA	NA	NA	0.171473	0.211632	0.2005	0.23192	0.190846	0.319751	0.288915	0.158098
BW	01:110154688:T:C	rs17024393	1	110154688	T	C	GNAT2	0.0549	0.0065	4.167e-17	novel	NA	NA	NA	0.0548801	0.00652706	4.18264e-17	NA	NA	NA	NA	0.0258704	0.05592	0.0414236	0.0601266	0.0768966	0.0141509	0
BW	01:11214584:A:C	rs77270747	1	11214584	A	C	MTOR	0.0171	0.0021	2.527e-16	known	0.0122	0.00390419	0.0017	0.0190404	0.00246927	1.2519e-14	NA	NA	NA	0.146396	0.240149	0.2854	0.258391	0.297577	0.519671	0.213777	0.158945
BW	01:112313430:GT:G	rs34519355	1	112313431	GT	G	DDX20	0.0139	0.0021	1.002e-10	novel	NA	NA	NA	0.0138758	0.00214576	1.00353e-10	NA	NA	NA	NA	0.38256	NA	0.420032	0.525042	0.69954	0.51257	0.352122
BW	01:146716351:CT:C	rs375391544	1	146716352	CT	C	CHD1L,NBPF19	-0.0158	0.0024	8.809e-11	novel	-0.016	0.00321598	6.1e-07	-0.0154008	0.00371411	3.37561e-05	NA	NA	NA	0.226803	0.0843851	0.1213	0.0897754	0.126678	0.0750231	0.10119	0.132391
BW	01:149927034:A:C	rs12048493	1	149927034	A	C	OTUD7B	0.0168	0.0018	3.759e-20	known	0.0137	0.00342859	6.5e-05	0.017999	0.00215569	6.87889e-17	NA	NA	NA	0.209301	0.391341	0.3222	0.384002	0.3125	0.076861	0.262411	0.380829
BW	01:154994978:G:T	rs76798800	1	154994978	G	T	DCST2	0.0205	0.0022	2.682e-20	known	0.0115	0.00711559	0.11	0.021429	0.00233335	4.1841e-20	NA	NA	NA	0.0374002	0.267338	0.2321	0.256432	0.215726	0.191034	0.152482	0.0521236
BW	01:156049877:C:T	rs61813324	1	156049877	C	T	MEX3A	0.0224	0.0031	2.422e-13	known	NA	NA	NA	0.0224008	0.00305889	2.42658e-13	NA	NA	NA	NA	0.135576	0.1581	0.140122	0.159379	0.0246899	0.0790094	0
BW	01:1708801:A:G	rs12044597	1	1708801	A	G	NADK	0.011	0.0016	2.969e-11	novel	0.0102	0.00273724	0.00019	0.0113857	0.00206685	3.61674e-08	NA	NA	NA	0.497486	0.511259	0.5159	0.514706	0.512421	0.111009	0.599526	0.480051
BW	01:172133448:T:G	rs615091	1	172133448	T	G	DNM3	0.0116	0.0017	2.247e-11	novel	0.0089	0.00306576	0.0038	0.0128619	0.00209941	8.9962e-10	NA	NA	NA	0.265793	0.42302	0.3712	0.420733	0.332347	0.686909	0.305211	0.19496
BW	01:174335153:A:AT	rs147612579	1	174335153	A	AT	RABGAP1L	0.0162	0.0023	5.646e-12	novel	0.0132	0.00331842	6.6e-05	0.0190566	0.00331339	8.85853e-09	NA	NA	NA	0.209862	0.109638	NA	0.101868	0.0796753	0.022248	0.0721393	0.232212
BW	01:176787749:CT:C	rs5778914	1	176787750	CT	C	PAPPA2	0.0128	0.0017	6.704e-14	known	0.0137	0.00295704	3.5e-06	0.0122765	0.00208183	3.70513e-09	NA	NA	NA	0.703394	0.547134	0.5562	0.572266	0.55072	0.860253	0.588863	0.760645
BW	01:177889480:A:G	rs543874	1	177889480	A	G	SEC16B	0.0406	0.002	2.13e-91	known	0.0366	0.00323867	1.2e-29	0.0429744	0.00254319	4.94155e-64	NA	NA	NA	0.223615	0.207296	0.1772	0.183115	0.167147	0.260649	0.209906	0.171154
BW	01:184007119:C:T	rs3814333	1	184007119	C	T	COLGALT2	0.013	0.0017	5.329e-14	novel	0.007	0.00274256	0.011	0.0170008	0.00222826	2.36009e-14	NA	NA	NA	0.422892	0.317026	0.3673	0.310217	0.362615	0.217261	0.267689	0.506427
BW	01:190200423:C:T	rs6428016	1	190200423	C	T	BRINP3	-0.0141	0.0017	4.374e-17	novel	-0.014	0.00283778	7.8e-07	-0.0141238	0.00207807	1.07301e-11	NA	NA	NA	0.653406	0.561334	0.4728	0.56397	0.469329	0.520505	0.760095	0.647668
BW	01:195052205:A:T	rs10754132	1	195052205	A	T	LINC01724	-0.0116	0.0018	9.003e-11	novel	-0.0102	0.00326112	0.0018	-0.0121384	0.0021273	1.15754e-08	NA	NA	NA	0.2186	0.37634	0.337	0.366315	0.325374	0.321544	0.408768	0.28129
BW	01:197291537:G:T	rs142990389	1	197291537	G	T	CRB1	-0.0218	0.0033	2.523e-11	novel	-0.0216	0.0047831	6.3e-06	-0.0220631	0.00449297	9.08407e-07	NA	NA	NA	0.0924393	0.056357	0.04928	0.0497065	0.0477178	0.0569576	0.115196	0.0701416
BW	01:201856256:C:G	rs2644135	1	201856256	C	G	SHISA4	-0.02	0.0019	9.472e-25	novel	-0.0154	0.00443741	0.00054	-0.0211479	0.00217082	2.01069e-22	NA	NA	NA	0.895043	0.653356	0.7039	0.663374	0.691532	0.707438	0.721698	0.883721
BW	01:203491150:G:A	rs4971239	1	203491150	G	A	OPTC	0.0125	0.002	9.756e-10	novel	0.0085	0.00301172	0.005	0.0159254	0.00278085	1.02415e-08	NA	NA	NA	0.478127	0.168772	0.168	0.175484	0.161485	0.0826817	0.294811	0.403747
BW	01:205723572:C:T	rs823118	1	205723572	C	T	NUCKS1	-0.0131	0.0016	1.63e-15	novel	-0.0149	0.00269497	3.6e-08	-0.0120334	0.00207035	6.16948e-09	NA	NA	NA	0.512895	0.547078	0.5808	0.55908	0.583525	0.227053	0.394799	0.544574
BW	01:210344884:T:C	rs78508049	1	210344884	T	C	SYT14	0.0162	0.0021	4.701e-14	novel	0.0162	0.00363874	8.6e-06	0.0161311	0.00265002	1.15053e-09	NA	NA	NA	0.164671	0.186559	0.09155	0.162982	0.0927326	0.482686	0.137972	0.22739
BW	01:212211174:G:T	rs1578992	1	212211174	G	T	DTL	0.01	0.0017	3.823e-09	known	0.0061	0.00270465	0.023	0.0125669	0.00218887	9.40523e-09	NA	NA	NA	0.456374	0.668589	0.7181	0.660543	0.713874	0.525812	0.549763	0.389032
BW	01:214608704:A:G	rs4655345	1	214608704	A	G	PTPN14	-0.0139	0.0017	7.483e-17	known	-0.0145	0.00270916	9.4e-08	-0.0135388	0.00211117	1.42916e-10	NA	NA	NA	0.458402	0.395676	0.3419	0.385452	0.337182	0.538071	0.518868	0.555484
BW	01:218597297:C:G	rs12048049	1	218597297	C	G	TGFB2	0.0142	0.0018	1.409e-14	novel	0.01	0.00311152	0.0014	0.016438	0.00228369	6.12126e-13	NA	NA	NA	0.748884	0.286476	0.3235	0.287895	0.317789	0.469568	0.54717	0.722938
BW	01:219631063:C:T	rs377711944	1	219631063	C	T	LOC102723886	-0.0103	0.0017	1.8e-09	novel	-0.0092	0.00282963	0.0011	-0.0108851	0.00214627	3.9463e-07	NA	NA	NA	0.406235	0.505232	NA	NA	NA	NA	NA	NA
BW	01:225563452:C:CT	rs397737104	1	225563452	C	CT	DNAH14	0.0143	0.0025	1.71e-08	novel	NA	NA	NA	0.014289	0.00253395	1.71161e-08	NA	NA	NA	NA	0.222558	NA	0.229318	0.300336	0.564618	0.187008	0.167785
BW	01:228161884:A:G	rs9662999	1	228161884	A	G	WNT9A	-0.012	0.0022	4.406e-08	known	-0.0121	0.00284328	2.2e-05	-0.0117992	0.00341364	0.000547359	NA	NA	NA	0.343485	0.105813	0.1341	0.107883	0.141417	0.358347	0.162736	0.311211
BW	01:23341519:G:A	rs6675101	1	23341519	G	A	TEX46	-0.0133	0.002	1.004e-10	known	-0.0108	0.00302364	0.00035	-0.0153292	0.00278872	3.86876e-08	NA	NA	NA	0.721692	0.836025	0.8846	0.84434	0.891075	0.819737	0.582143	0.812016
BW	01:235696940:A:G	rs10925930	1	235696940	A	G	MIR5096	0.0123	0.002	2.033e-09	novel	0.0124	0.00274182	5.8e-06	0.0120638	0.00307413	8.70029e-05	NA	NA	NA	0.471901	0.129593	0.1643	0.136316	0.168203	0.176342	0.371158	0.547097
BW	01:242972900:G:A	rs6676895	1	242972900	G	A	LINC01347	0.0098	0.0017	1.025e-08	novel	0.0121	0.00273635	1.1e-05	0.00838674	0.00220427	0.000141958	NA	NA	NA	0.46662	0.338514	0.3268	0.344304	0.336047	0.302417	0.245863	0.517426
BW	01:32158374:T:C	rs3818788	1	32158374	T	C	COL16A1	0.0119	0.0017	6.636e-12	novel	0.0114	0.00294577	0.0001	0.0122108	0.00215545	1.47067e-08	NA	NA	NA	0.301125	0.643205	0.6558	0.658703	0.656016	0.723208	0.633255	0.318999
BW	01:33795572:G:A	rs10914684	1	33795572	G	A	PHC2	-0.0164	0.0019	8.536e-18	novel	-0.0111	0.00381116	0.0035	-0.0181578	0.00220449	1.77567e-16	NA	NA	NA	0.147051	0.324052	0.3338	0.335778	0.332566	0.0699678	0.361374	0.187097
BW	01:36653540:G:A	rs6680302	1	36653540	G	A	MAP7D1	0.0109	0.0017	4.523e-11	novel	0.0097	0.00274842	0.00042	0.0116461	0.00208267	2.24752e-08	NA	NA	NA	0.403659	0.571101	0.5185	0.565942	0.527346	0.327463	0.474057	0.457419
BW	01:38399816:G:A	rs28605759	1	38399816	G	A	INPP5B	-0.0096	0.0016	6.53e-09	novel	-0.0098	0.0027202	0.00032	-0.00943613	0.00207205	5.26493e-06	NA	NA	NA	0.434162	0.456918	0.537	0.474062	0.547977	0.119553	0.364286	0.325356
BW	01:39970928:C:A	rs61779331	1	39970928	C	A	BMP8A	0.014	0.002	9.864e-12	novel	0.0094	0.00368466	0.011	0.0160098	0.00246536	8.37428e-11	NA	NA	NA	0.162442	0.227846	0.2274	0.251687	0.229706	0.0372414	0.21934	0.143959
BW	01:41547491:T:TA	rs34212860	1	41547491	T	TA	SCMH1	-0.0203	0.0024	6.104e-17	novel	NA	NA	NA	-0.0202728	0.00242405	6.12608e-17	NA	NA	NA	NA	0.74251	NA	0.676804	0.605381	0.891331	0.645028	0.880734
BW	01:47670525:T:C	rs12144626	1	47670525	T	C	TAL1	-0.0132	0.002	9.347e-11	novel	-0.0046	0.00818182	0.58	-0.0137208	0.00209703	6.03805e-11	NA	NA	NA	0.0289826	0.580969	0.6189	0.608713	0.609735	0.394537	0.416076	0.0403846
BW	01:49728311:T:TA	rs200524885	1	49728311	T	TA	LOC101929721	0.0154	0.0017	1.142e-18	novel	0.0098	0.00283061	0.00054	0.0187994	0.00221397	2.05176e-17	NA	NA	NA	0.63692	0.322357	0.3724	0.320509	0.387413	0.294193	0.358191	0.734252
BW	01:54848105:G:C	rs56059850	1	54848105	G	C	SSBP3	0.0134	0.0021	3.812e-10	novel	0.0151	0.00285641	1.3e-07	0.0112847	0.00323939	0.000494794	NA	NA	NA	0.341989	0.114784	0.08927	0.107296	0.0924539	0.0685215	0.138298	0.264103
BW	01:56613052:G:A	rs4927306	1	56613052	G	A	LINC01755	0.0125	0.0019	9.247e-11	novel	0.0117	0.00298214	9.1e-05	0.0131753	0.002545	2.25704e-07	NA	NA	NA	0.291587	0.206981	0.203	0.201051	0.204493	0.0591076	0.129454	0.265122
BW	01:62579891:G:T	rs12140153	1	62579891	G	T	PATJ	-0.0297	0.0036	1.207e-16	novel	NA	NA	NA	-0.0297425	0.00359104	1.21106e-16	NA	NA	NA	NA	0.0959427	0.07842	0.0963957	0.0731146	0.0142332	0.0212264	0.000641026
BW	01:66412760:C:T	rs7527901	1	66412760	C	T	PDE4B	-0.0125	0.0017	1.303e-13	known	-0.0131	0.00270246	1.3e-06	-0.0120657	0.00214797	1.94192e-08	NA	NA	NA	0.511506	0.365996	0.3051	0.349369	0.306275	0.23942	0.368171	0.474741
BW	01:72765116:G:A	rs2568958	1	72765116	G	A	NEGR1	0.0193	0.0019	4.381e-23	known	0.0226	0.00515616	1.1e-05	0.0187132	0.00210342	5.78721e-19	NA	NA	NA	0.926427	0.599541	0.6464	0.623295	0.642075	0.544983	0.728132	0.917738
BW	01:75000417:CT:C	rs5775241	1	75000418	CT	C	FPGT-TNNI3K,TNNI3K	-0.0149	0.0019	6.826e-15	novel	-0.0192	0.00484965	7.8e-05	-0.014122	0.00208318	1.21135e-11	NA	NA	NA	0.0842281	0.563421	0.4911	0.565028	0.478699	0.198039	0.376179	0.179768
BW	01:78450517:C:A	rs34517439	1	78450517	C	A	DNAJB4	0.0479	0.0032	9.825e-52	known	NA	NA	NA	0.0479326	0.00316744	1.01933e-51	NA	NA	NA	NA	0.124618	0.1256	0.120634	0.128382	0.0197384	0.053066	0.000641849
BW	01:8017651:G:A	rs225116	1	8017651	G	A	PARK7	-0.0109	0.0017	1.665e-10	novel	-0.0062	0.00270351	0.021	-0.0139401	0.00219198	2.02519e-10	NA	NA	NA	0.498031	0.339661	0.3075	0.344744	0.3	0.117818	0.473995	0.579948
BW	01:80796149:T:C	rs200006126	1	80796149	T	C	LINC01781	0.0123	0.0022	4.476e-08	novel	NA	NA	NA	0.0123079	0.00224967	4.47815e-08	NA	NA	NA	NA	0.301232	NA	0.00293647	0.00282167	0.0569486	0	0.0245232
BW	01:86823503:A:G	rs17363646	1	86823503	A	G	ODF2L	0.0164	0.0028	3.542e-09	novel	0.0115	0.0070378	0.1	0.0172906	0.00301968	1.0293e-08	NA	NA	NA	0.0383009	0.134737	0.2524	0.157789	0.253036	0.0987356	0.0971564	0.0301669
BW	01:96943994:T:C	rs1973993	1	96943994	T	C	LINC01787	0.0144	0.0018	3.575e-15	novel	0.0072	0.00375874	0.054	0.0166902	0.00210199	2.02425e-15	NA	NA	NA	0.848201	0.599011	0.603	0.591647	0.588608	0.231777	0.570755	0.890968
BW	01:98315893:A:G	rs12072739	1	98315893	A	G	DPYD	0.0138	0.0024	4.976e-09	novel	0.0056	0.00770693	0.47	0.0146318	0.00247549	3.41038e-09	NA	NA	NA	0.0314483	0.224654	0.3157	0.247889	0.317396	0.199494	0.208038	0.0705128
BW	02:100836576:TTCTCTC:T	rs535250898	2	100836577	TTCTCTC	T	LINC01104	-0.0142	0.0021	1.364e-11	novel	NA	NA	NA	-0.0142171	0.0021026	1.36604e-11	NA	NA	NA	NA	0.403296	NA	0.375723	0.347636	0.083757	0.303621	0.56
BW	02:104412924:G:A	rs72820274	2	104412924	G	A	LOC100287010	0.0121	0.0021	8.328e-09	novel	NA	NA	NA	0.0120863	0.0020977	8.33561e-09	NA	NA	NA	NA	0.417452	0.4347	0.418636	0.44406	0.0849252	0.214623	0.0012837
BW	02:105439010:T:TTAC	rs10701371	2	105439010	T	TTAC	LINC01158	0.0103	0.0018	1.167e-08	novel	0.0106	0.00305406	0.0005	0.0100926	0.00223124	6.09026e-06	NA	NA	NA	0.733316	0.311864	0.3703	0.292864	0.381997	0.58516	0.46816	0.839125
BW	02:111900904:G:T	rs75543804	2	111900904	G	T	BCL2L11	-0.0234	0.003	1.317e-14	novel	-0.0219	0.00355894	7e-10	-0.0274228	0.00585093	2.77462e-06	NA	NA	NA	0.174373	0.0324273	0.0238	0.0295605	0.023015	0.00791829	0.0235849	0.122593
BW	02:142290620:G:A	rs7584391	2	142290620	G	A	LRP1B	-0.014	0.0021	3.132e-11	novel	-0.0093	0.0034815	0.0072	-0.0167045	0.00265094	2.954e-10	NA	NA	NA	0.184049	0.185933	0.2126	0.185909	0.21186	0.203197	0.171801	0.200645
BW	02:143967392:G:A	rs1376749	2	143967392	G	A	ARHGAP15	0.0147	0.0023	3.776e-10	novel	0.0119	0.00381983	0.0018	0.0163877	0.00297627	3.67094e-08	NA	NA	NA	0.148559	0.139487	0.1011	0.125861	0.101847	0.242355	0.199525	0.0945946
BW	02:145605196:CAGAG:C	rs10538039	2	145605197	CAGAG	C	TEX41	0.0247	0.0041	1.37e-09	novel	NA	NA	NA	0.0246985	0.00407634	1.37122e-09	NA	NA	NA	NA	0.0692932	0.07429	0.0794698	0.0639401	0.0230912	0.0249406	0
BW	02:147903802:G:A	rs778094	2	147903802	G	A	PABPC1P2	-0.0102	0.0018	1.662e-08	novel	-0.0094	0.00354132	0.008	-0.0104372	0.00209239	6.09835e-07	NA	NA	NA	0.177864	0.57713	NA	0.559259	0.5	0.250911	0.393275	0.25034
BW	02:150328912:T:C	rs1196665	2	150328912	T	C	LYPD6	0.0125	0.0022	1.547e-08	novel	0.0117	0.00428058	0.0064	0.0128499	0.00259073	7.05368e-07	NA	NA	NA	0.88743	0.800314	0.8462	0.813976	0.8458	0.477147	0.804965	0.854005
BW	02:15511270:G:A	rs13019322	2	15511270	G	A	NBAS	0.012	0.0017	6.706e-12	novel	0.0169	0.00285452	3.4e-09	0.0090706	0.00221103	4.08917e-05	NA	NA	NA	0.343327	0.679059	0.5767	0.665973	0.576857	0.575524	0.583924	0.215206
BW	02:165413448:AT:A	rs143197602	2	165413449	AT	A	GRB14	-0.0123	0.0021	3.629e-09	novel	0.0348	0.0441283	0.43	-0.0123654	0.00208034	2.78567e-09	NA	NA	NA	0.000949762	0.530052	0.5515	0.518695	0.550662	0.0867218	0.316785	0.00705128
BW	02:169119609:C:G	rs4613239	2	169119609	C	G	STK39	0.0189	0.0022	4.125e-17	known	0.0242	0.00314869	1.6e-14	0.013366	0.00319257	2.83254e-05	NA	NA	NA	0.242024	0.119512	0.1057	0.1202	0.103855	0.168393	0.230496	0.32175
BW	02:172416533:C:CTTT	rs543738925	2	172416533	C	CTTT	CYBRD1	-0.0198	0.0024	1.067e-16	novel	NA	NA	NA	-0.0197855	0.00238464	1.07073e-16	NA	NA	NA	NA	0.249434	NA	0.212306	0.16014	0.0477778	0.143725	0.0376486
BW	02:175197545:C:A	rs12992995	2	175197545	C	A	LINC01305	-0.0128	0.0021	2.582e-09	novel	-0.0121	0.00563492	0.032	-0.0128632	0.00231437	2.73144e-08	NA	NA	NA	0.0726852	0.275614	0.2628	0.261133	0.256055	0.139664	0.162736	0.116967
BW	02:181567192:C:A	rs12467798	2	181567192	C	A	SCHLAP1	0.016	0.0017	5.02e-20	known	0.0168	0.00299046	2e-08	0.0155644	0.00214602	4.0946e-13	NA	NA	NA	0.712966	0.631318	0.6426	0.644659	0.626537	0.526529	0.771357	0.684109
BW	02:183170431:CTGT:C	rs139545129	2	183170432	CTGT	C	PDE1A	-0.0115	0.0018	3.278e-10	novel	-0.0106	0.00275384	0.00012	-0.0122603	0.00245387	5.84714e-07	NA	NA	NA	0.507666	0.23747	0.1695	0.247683	0.155771	0.244001	0.278708	0.471391
BW	02:1862137:A:ATCCGACTGC	rs146196645	2	1862137	A	ATCCGACTGC	MYT1L	0.0095	0.0017	1.878e-08	novel	0.0096	0.0028549	0.00077	0.00941736	0.00208944	6.57354e-06	NA	NA	NA	0.354534	0.521623	0.4778	0.514398	0.475998	0.260624	0.609785	0.286736
BW	02:193559843:T:C	rs77499859	2	193559843	T	C	PCGEM1	-0.0296	0.0052	1.478e-08	novel	NA	NA	NA	-0.0296287	0.00523094	1.47887e-08	NA	NA	NA	NA	0.0407101	0.03927	0.0424828	0.0371758	0.00712153	0.0070922	0
BW	02:198950240:G:A	rs1064213	2	198950240	G	A	PLCL1	0.0126	0.0017	1.739e-13	novel	0.0163	0.00302622	7.2e-08	0.0108349	0.00206616	1.57262e-07	NA	NA	NA	0.272387	0.477061	0.3973	0.473421	0.368012	0.285122	0.320755	0.18509
BW	02:200807586:A:AT	rs397686872	2	200807586	A	AT	TYW5	0.0128	0.0022	5.207e-09	novel	NA	NA	NA	0.0128067	0.00219277	5.21081e-09	NA	NA	NA	NA	0.609372	NA	0.626085	0.564914	0.706084	0.686747	0.778947
BW	02:205375913:T:C	rs4405740	2	205375913	T	C	PARD3B	-0.0166	0.002	3.425e-16	novel	-0.0141	0.00300095	2.8e-06	-0.0187495	0.00276735	1.24384e-11	NA	NA	NA	0.304619	0.82659	0.877	0.837262	0.884505	0.480596	0.797872	0.31871
BW	02:207958797:T:C	rs1263616	2	207958797	T	C	KLF7	0.0112	0.0018	8.476e-10	novel	0.0076	0.0028182	0.0074	0.0139339	0.00241006	7.40751e-09	NA	NA	NA	0.356378	0.24325	0.2592	0.238546	0.259781	0.503913	0.166274	0.5
BW	02:211540507:C:A	rs1047891	2	211540507	C	A	CPS1	0.0144	0.0019	7.336e-14	novel	0.0125	0.0039126	0.0014	0.0150676	0.00221917	1.12497e-11	NA	NA	NA	0.151334	0.315621	0.3239	0.317255	0.342939	0.372813	0.310142	0.158098
BW	02:213409014:G:A	rs10184221	2	213409014	G	A	ERBB4	-0.0148	0.0022	3.966e-11	novel	-0.0149	0.00732432	0.042	-0.0147349	0.00234471	3.29653e-10	NA	NA	NA	0.0357087	0.26753	0.3021	0.281986	0.297235	0.381791	0.204009	0.0256739
BW	02:218280418:T:G	rs1118151	2	218280418	T	G	DIRC3	0.0162	0.0018	2.398e-19	novel	0.0102	0.00287409	0.00039	0.0200643	0.00230997	3.77157e-18	NA	NA	NA	0.32734	0.722439	0.5957	0.722807	0.581697	0.641987	0.466825	0.257712
BW	02:220168616:C:T	rs2271594	2	220168616	C	T	PTPRN	-0.0109	0.0019	1.446e-08	novel	-0.0116	0.00332817	0.00047	-0.0105989	0.00237162	7.85929e-06	NA	NA	NA	0.20712	0.255996	0.1524	0.242621	0.143638	0.752882	0.297393	0.192802
BW	02:222302405:T:G	rs56099808	2	222302405	T	G	EPHA4	-0.0118	0.002	3.082e-09	novel	-0.0116	0.00350838	0.00093	-0.0118334	0.00240648	8.77908e-07	NA	NA	NA	0.182962	0.246666	0.2503	0.2445	0.235329	0.242961	0.146988	0.139715
BW	02:224050055:T:C	rs7419571	2	224050055	T	C	KCNE4	-0.0108	0.0019	6.898e-09	novel	-0.0088	0.00314923	0.0053	-0.011911	0.00231636	2.71762e-07	NA	NA	NA	0.242493	0.272401	0.346	0.261985	0.35801	0.219756	0.15684	0.205013
BW	02:227650478:C:CT	rs148549648	2	227650478	C	CT	IRS1	-0.0163	0.0025	1.48e-10	known	-0.0142	0.00317492	7.5e-06	-0.0200645	0.00425785	2.44967e-06	NA	NA	NA	0.237928	0.063313	0.03672	0.0579229	0.0321926	0.129137	0.18705	0.203247
BW	02:228911161:G:A	rs35077431	2	228911161	G	A	SPHKAP	0.0102	0.0018	3.367e-08	novel	0.0104	0.00307101	0.0007	0.0100884	0.00231414	1.3042e-05	NA	NA	NA	0.262435	0.274052	0.272	0.261625	0.265032	0.129839	0.161905	0.265424
BW	02:230705516:TA:T	rs34481385	2	230705517	TA	T	TRIP12	0.0163	0.0023	6.435e-13	novel	NA	NA	NA	0.0162576	0.00226085	6.44739e-13	NA	NA	NA	NA	0.329524	NA	0.345658	0.411992	0.0743699	0.317434	0.234354
BW	02:233183967:A:G	rs67163108	2	233183967	A	G	DIS3L2	-0.0139	0.0019	5.366e-14	novel	-0.0169	0.00270874	4.1e-10	-0.0113123	0.00254146	8.54554e-06	NA	NA	NA	0.519358	0.209901	0.17	0.217544	0.159366	0.362851	0.411557	0.463226
BW	02:236896150:ATTT:A	rs138175875	2	236896151	ATTT	A	AGAP1	-0.0122	0.0021	7.856e-09	novel	NA	NA	NA	-0.0121967	0.00211326	7.86324e-09	NA	NA	NA	NA	0.587653	NA	0.53033	0.396154	0.551189	0.496855	0.492537
BW	02:242493511:C:T	rs4675801	2	242493511	C	T	BOK-AS1	-0.0117	0.0016	1.218e-12	novel	-0.0125	0.00270237	4e-06	-0.0112492	0.00207712	6.10697e-08	NA	NA	NA	0.495474	0.454881	0.4919	0.45607	0.502882	0.54111	0.590802	0.455013
BW	02:25389224:A:G	rs934778	2	25389224	A	G	POMC	0.017	0.0021	1.011e-16	novel	0.0099	0.00556285	0.074	0.0181658	0.00220843	1.94807e-16	NA	NA	NA	0.0672687	0.320627	0.1886	0.294915	0.172712	0.0843858	0.239387	0.130295
BW	02:27730940:T:C	rs1260326	2	27730940	T	C	GCKR	0.0161	0.0017	3.644e-22	novel	0.0145	0.00272053	1e-07	0.0171439	0.00211007	4.49567e-16	NA	NA	NA	0.441596	0.606804	0.6494	0.600468	0.637176	0.8653	0.685714	0.499351
BW	02:28976081:T:TC	rs11410668	2	28976081	T	TC	PPP1CB	-0.0124	0.0017	1.131e-13	novel	-0.0104	0.00270843	0.00013	-0.0136635	0.00212577	1.29831e-10	NA	NA	NA	0.492181	0.617368	0.583	0.605527	0.570565	0.333602	0.579196	0.525707
BW	02:33357096:G:C	rs116072427	2	33357096	G	C	LTBP1	-0.0292	0.004	3.78e-13	novel	0.0115	0.0424249	0.79	-0.0295608	0.00403734	2.45089e-13	NA	NA	NA	0.00108409	0.070733	0.0573	0.0676482	0.0592635	0.0156071	0.0330189	0
BW	02:35437986:C:G	rs6543913	2	35437986	C	G	MIR548AD	-0.0111	0.002	4.137e-08	novel	-0.0065	0.00932605	0.49	-0.0113778	0.00208178	4.62171e-08	NA	NA	NA	0.978312	0.559926	0.6117	0.566649	0.610599	0.805594	0.743499	0.966667
BW	02:36777825:G:A	rs9295	2	36777825	G	A	CRIM1	0.0185	0.002	1.056e-20	known	0.0206	0.00407527	4e-07	0.017819	0.00226756	3.90705e-15	NA	NA	NA	0.127041	0.295271	0.307	0.282572	0.318858	0.231595	0.213415	0.131918
BW	02:38755372:C:T	rs181132135	2	38755372	C	T	LOC101929596	0.0427	0.0076	2.14e-08	novel	0.0427	0.0076292	2.1e-08	NA	NA	NA	NA	NA	NA	0.0339237	NA	NA	0	0	0	0	0.00128205
BW	02:40291940:G:C	rs6713781	2	40291940	G	C	SLC8A1-AS1	-0.0104	0.0018	1.183e-08	novel	-0.0095	0.00357231	0.008	-0.0107516	0.00212633	4.2746e-07	NA	NA	NA	0.825079	0.398828	0.3347	0.408317	0.31394	0.510822	0.577014	0.852067
BW	02:44999709:T:C	rs343954	2	44999709	T	C	CAMKMT	0.0163	0.0027	2.992e-09	novel	-0.0092	0.0340565	0.79	0.0164271	0.00275014	2.32864e-09	NA	NA	NA	0.00158441	0.172686	0.187	0.168622	0.201618	0.221888	0.125891	0.00256739
BW	02:48953979:T:A	rs72618637	2	48953979	T	A	LHCGR,STON1-GTF2A1L	-0.0107	0.0019	3.278e-08	novel	-0.0116	0.00277782	2.9e-05	-0.00976705	0.00267939	0.000267163	NA	NA	NA	0.49854	0.189248	0.2249	0.185601	0.238191	0.0802668	0.173759	0.364221
BW	02:51123683:T:C	rs1544690	2	51123683	T	C	NRXN1	-0.0133	0.0019	5.782e-12	novel	-0.0147	0.00277087	1.1e-07	-0.0120315	0.0027088	8.93063e-06	NA	NA	NA	0.605581	0.181011	0.1937	0.186235	0.200058	0.436278	0.384434	0.612613
BW	02:54223525:G:C	rs6746965	2	54223525	G	C	ACYP2	-0.0122	0.0017	6.891e-13	novel	-0.0174	0.00286955	1.4e-09	-0.00940162	0.00210489	7.95109e-06	NA	NA	NA	0.33516	0.41078	0.5324	0.422501	0.549511	0.479691	0.288416	0.46039
BW	02:56096892:A:G	rs3791679	2	56096892	A	G	EFEMP1	-0.0189	0.0019	1.487e-22	novel	-0.0129	0.00313583	4.1e-05	-0.0227114	0.00246676	3.37175e-20	NA	NA	NA	0.756468	0.225582	0.2262	0.244127	0.233007	0.0644087	0.23467	0.771373
BW	02:57351713:TACACAC:T	rs68014817	2	57351714	TACACAC	T	CCDC85A	0.0124	0.0021	7.986e-09	novel	NA	NA	NA	0.0123998	0.00214948	7.9937e-09	NA	NA	NA	NA	0.380501	NA	0.386057	0.411822	0.263971	0.238281	0.206537
BW	02:58933591:C:T	rs1861410	2	58933591	C	T	LINC01122	-0.0158	0.0017	1.907e-21	novel	-0.013	0.00277113	2.5e-06	-0.0174328	0.00208507	6.25364e-17	NA	NA	NA	0.593701	0.554476	0.5966	0.585737	0.593498	0.54558	0.637116	0.594437
BW	02:60285450:T:A	rs13002767	2	60285450	T	A	MIR4432HG	0.0108	0.0018	3.596e-09	novel	0.0104	0.00283563	0.00023	0.0111339	0.00241326	3.95857e-06	NA	NA	NA	0.345922	0.244949	NA	0.241131	0.244332	0.292674	0.305158	0.299072
BW	02:6160591:G:A	rs2609186	2	6160591	G	A	LOC400940	-0.0106	0.0018	2.282e-09	novel	-0.0091	0.00279018	0.0011	-0.0116697	0.00230993	4.3748e-07	NA	NA	NA	0.629743	0.275284	0.4223	0.298986	0.434908	0.652419	0.325829	0.669231
BW	02:62903461:T:G	rs10181359	2	62903461	T	G	EHBP1	0.0104	0.0017	1.88e-09	novel	0.0047	0.00306149	0.12	0.0130461	0.00209579	4.82354e-10	NA	NA	NA	0.726632	0.434326	0.4276	0.430382	0.428283	0.38257	0.46816	0.684615
BW	02:632536:A:G	rs13022164	2	632536	A	G	TMEM18	0.0466	0.0023	1.72e-87	known	0.0415	0.00454959	6.7e-20	0.0484061	0.00274304	1.15026e-69	NA	NA	NA	0.902343	0.827983	0.8379	0.82682	0.840751	0.886832	0.884798	0.930879
BW	02:67837553:T:C	rs2861685	2	67837553	T	C	LINC01812	-0.01	0.0017	2.482e-09	novel	-0.0042	0.00279486	0.13	-0.0132132	0.00209305	2.74174e-10	NA	NA	NA	0.628333	0.411941	0.414	0.401117	0.417725	0.416131	0.635934	0.558215
BW	02:69693747:T:C	rs57171084	2	69693747	T	C	AAK1	0.0152	0.0026	8.386e-09	novel	-0.0108	0.0176228	0.54	0.0157729	0.00266491	3.24692e-09	NA	NA	NA	0.00605454	0.183404	0.1508	0.169219	0.151986	0.127498	0.0790094	0.0468549
BW	02:71584201:C:T	rs56408212	2	71584201	C	T	ZNF638	-0.0114	0.0017	3.845e-11	novel	-0.012	0.00306892	9.8e-05	-0.0111448	0.00208547	9.09662e-08	NA	NA	NA	0.261453	0.572553	0.5244	0.558709	0.519919	0.263972	0.61019	0.310636
BW	02:76461202:G:A	rs2901756	2	76461202	G	A	LRRTM4	-0.0172	0.0031	4.219e-08	novel	NA	NA	NA	-0.0171942	0.00313681	4.22156e-08	NA	NA	NA	NA	0.875301	NA	0.4905	0.338095	0.656085	0.633333	0.717308
BW	02:79483598:AAAT:A	rs141581794	2	79483599	AAAT	A	REG3A	0.0147	0.0026	2.058e-08	novel	0.0155	0.00435238	0.00037	0.0142246	0.00328059	1.4515e-05	NA	NA	NA	0.108641	0.113889	0.1682	0.119922	0.169545	0.176471	0.187648	0.131105
BW	02:85762048:A:T	rs10176176	2	85762048	A	T	PARTICL	0.0108	0.0017	9.387e-11	novel	0.011	0.00279532	8e-05	0.0106392	0.00207088	2.785e-07	NA	NA	NA	0.365415	0.484374	0.4566	0.47567	0.463379	0.744936	0.392435	0.396263
BW	02:88901732:C:T	rs11681299	2	88901732	C	T	EIF2AK3	0.0098	0.0017	1.936e-08	novel	0.0115	0.00273518	2.8e-05	0.00869032	0.00227491	0.000133439	NA	NA	NA	0.409873	0.288175	0.34	0.282035	0.341893	0.0872468	0.304502	0.48072
BW	02:9780744:C:T	rs1534043	2	9780744	C	T	YWHAQ	0.0139	0.0022	2.717e-10	known	NA	NA	NA	0.013877	0.00219778	2.72092e-10	NA	NA	NA	NA	0.326355	0.2723	0.334806	0.270473	0.356305	0.167453	0.00320513
BW	03:10036668:C:CTAT	rs35891157	3	10036668	C	CTAT	EMC3-AS1	0.0164	0.0018	1.848e-20	novel	0.0152	0.00291661	1.9e-07	0.0171001	0.00222546	1.54795e-14	NA	NA	NA	0.39591	0.656337	0.626	0.659554	0.628176	0.910203	0.587678	0.259715
BW	03:108023965:G:A	rs2016469	3	108023965	G	A	HHLA2	0.0116	0.002	8.734e-09	novel	0.006	0.00562015	0.29	0.0123713	0.00214983	8.69502e-09	NA	NA	NA	0.0617233	0.372546	0.3531	0.389669	0.329296	0.261724	0.362028	0.0816195
BW	03:11635631:C:A	rs9870506	3	11635631	C	A	VGLL4	0.0145	0.0021	1.073e-11	known	0.012	0.0034109	0.00046	0.0160437	0.00272013	3.6796e-09	NA	NA	NA	0.194161	0.1767	0.2336	0.184053	0.250432	0.408368	0.303066	0.141026
BW	03:116949806:G:A	rs9865584	3	116949806	G	A	LINC00901	-0.0119	0.0018	1.031e-10	novel	-0.0151	0.00315932	1.7e-06	-0.0102583	0.00227002	6.21331e-06	NA	NA	NA	0.245017	0.291034	0.3482	0.302232	0.344272	0.646808	0.256501	0.190629
BW	03:119536429:G:A	rs3732359	3	119536429	G	A	NR1I2	0.0138	0.0018	4.928e-14	novel	0.0141	0.00270011	1.9e-07	0.0136383	0.0025051	5.20676e-08	NA	NA	NA	0.480071	0.782615	0.6918	0.731459	0.680692	0.367931	0.737028	0.420308
BW	03:123097706:T:A	rs12629585	3	123097706	T	A	ADCY5	0.0115	0.0017	4.847e-11	known	0.0119	0.00299299	6.9e-05	0.0112343	0.00214504	1.63008e-07	NA	NA	NA	0.715975	0.362642	0.4607	0.38377	0.463112	0.593416	0.426714	0.650783
BW	03:129020778:A:G	rs6765930	3	129020778	A	G	HMCES	0.017	0.0019	1.883e-18	novel	0.0171	0.00308137	2.7e-08	0.0168746	0.00249041	1.23878e-11	NA	NA	NA	0.74205	0.777784	0.8293	0.786549	0.834773	0.901794	0.756501	0.700899
BW	03:131750352:C:T	rs1406779	3	131750352	C	T	CPNE4	0.0167	0.002	9.486e-17	novel	0.0158	0.00485195	0.0011	0.0169399	0.00221384	1.98654e-14	NA	NA	NA	0.0841888	0.319045	0.2946	0.312516	0.28053	0.300253	0.192671	0.132051
BW	03:134648118:A:C	rs40157	3	134648118	A	C	EPHB1	-0.0091	0.0016	3.464e-08	novel	-0.0106	0.00270488	9.1e-05	-0.00819259	0.00207386	7.80313e-05	NA	NA	NA	0.539411	0.476622	0.4338	0.480439	0.437248	0.84969	0.391509	0.539457
BW	03:138112943:GA:G	rs11299268	3	138112944	GA	G	MRAS	-0.0153	0.0028	4.853e-08	known	NA	NA	NA	-0.0153409	0.00281144	4.85684e-08	NA	NA	NA	NA	0.160808	NA	0.15796	0.171525	0.128324	0.101983	0.00529101
BW	03:141105570:A:G	rs724016	3	141105570	A	G	ZBTB38	0.0339	0.0017	2.04e-91	known	0.0342	0.00281929	8.9e-34	0.033721	0.00207373	1.9602e-59	NA	NA	NA	0.355415	0.446733	0.4552	0.424172	0.434407	0.756732	0.419622	0.312016
BW	03:148712255:A:G	rs9819077	3	148712255	A	G	GYG1	0.0103	0.0017	1.818e-09	known	0.0089	0.00278885	0.0013	0.0110864	0.00216363	2.9926e-07	NA	NA	NA	0.384703	0.352992	0.274	0.346669	0.270449	0.142545	0.421801	0.398065
BW	03:150167144:G:A	rs2903834	3	150167144	G	A	TSC22D2	0.0093	0.0017	2.221e-08	novel	0.0121	0.00281819	1.7e-05	0.00782049	0.00207067	0.000158885	NA	NA	NA	0.647188	0.539419	0.5846	0.564198	0.58175	0.51738	0.586288	0.462773
BW	03:152303716:G:A	rs74985359	3	152303716	G	A	MBNL1	0.0143	0.0024	4.443e-09	novel	0.0111	0.00424175	0.0091	0.0158547	0.00297116	9.49757e-08	NA	NA	NA	0.113725	0.140892	0.1873	0.148195	0.183462	0.370232	0.0899281	0.0797665
BW	03:153906989:A:T	rs376114	3	153906989	A	T	ARHGEF26	0.0125	0.0016	3.079e-14	novel	0.0102	0.00271747	0.00016	0.0138299	0.00207127	2.44222e-11	NA	NA	NA	0.528092	0.537098	0.5608	0.559084	0.545821	0.474235	0.45962	0.429677
BW	03:15702641:T:C	rs6772763	3	15702641	T	C	ANKRD28	-0.0095	0.0017	4.6e-08	known	-0.0081	0.00309761	0.0092	-0.0101102	0.00209041	1.32237e-06	NA	NA	NA	0.738811	0.563842	0.5932	0.575525	0.596765	0.451878	0.623786	0.773671
BW	03:161421867:T:C	rs57444720	3	161421867	T	C	OTOL1	0.0134	0.0021	2.73e-10	novel	NA	NA	NA	0.0133668	0.00211721	2.73287e-10	NA	NA	NA	NA	0.512543	NA	0.537834	0.467791	0.686969	0.490809	0.387603
BW	03:164238956:G:T	rs892761	3	164238956	G	T	LINC01324	-0.0106	0.0017	1.573e-10	novel	-0.0121	0.00271605	8.2e-06	-0.00968983	0.00208775	3.46363e-06	NA	NA	NA	0.466045	0.576577	0.6	0.601547	0.598733	0.844189	0.53673	0.41838
BW	03:170743141:A:ATAT	rs3081362	3	170743141	A	ATAT	SLC2A2	0.0151	0.002	8.933e-14	novel	0.0073	0.00331968	0.029	0.0198169	0.00256304	1.06303e-14	NA	NA	NA	0.214896	0.228125	NA	0.271984	0.222759	0.632803	0.272358	0.232815
BW	03:172150836:T:G	rs4894419	3	172150836	T	G	GHSR	-0.0141	0.0017	5.197e-16	novel	-0.0191	0.00315608	1.5e-09	-0.0119288	0.00208448	1.04929e-08	NA	NA	NA	0.249466	0.442846	0.382	0.446076	0.377445	0.211198	0.334123	0.190629
BW	03:183378745:T:C	rs71631242	3	183378745	T	C	KLHL24	-0.0143	0.0018	1.521e-15	known	-0.0144	0.00273865	1.5e-07	-0.0142488	0.00237513	1.98509e-09	NA	NA	NA	0.45415	0.256035	NA	NA	NA	NA	NA	NA
BW	03:185490184:A:G	rs73175572	3	185490184	A	G	IGF2BP2	0.0284	0.0033	9.082e-18	known	NA	NA	NA	0.0284372	0.00331242	9.11736e-18	NA	NA	NA	NA	0.111544	0.1165	0.114835	0.118292	0.024954	0.0626478	0
BW	03:187443314:G:A	rs61732778	3	187443314	G	A	BCL6	0.0197	0.0034	9.516e-09	novel	0.0204	0.00660103	0.002	0.0193826	0.0040053	1.30394e-06	NA	NA	NA	0.0459284	0.0710474	0.08371	0.0950837	0.0847262	0.061595	0.0330189	0.109615
BW	03:193056546:T:A	rs1022185975	3	193056546	T	A	ATP13A5	0.1551	0.0269	8.205e-09	novel	0.1551	0.0269042	8.2e-09	NA	NA	NA	NA	NA	NA	0.0028983	NA	NA	NA	NA	NA	NA	NA
BW	03:194863860:T:C	rs4677813	3	194863860	T	C	XXYLT1	-0.0121	0.0019	1.983e-10	novel	-0.008	0.0031563	0.012	-0.0144459	0.00238196	1.32307e-09	NA	NA	NA	0.757129	0.249907	0.2048	0.262065	0.186133	0.280244	0.326241	0.672237
BW	03:196115344:G:GT	rs35023530	3	196115344	G	GT	UBXN7	0.014	0.0022	1.238e-10	novel	NA	NA	NA	0.0140294	0.0021803	1.23919e-10	NA	NA	NA	NA	0.357282	NA	0.356026	0.331618	0.187702	0.442188	0.813984
BW	03:25110415:T:A	rs7619139	3	25110415	T	A	RARB	0.0167	0.0017	1.278e-23	novel	0.0175	0.00276362	2.5e-10	0.0163174	0.00209955	7.75627e-15	NA	NA	NA	0.601856	0.588574	0.5812	0.611457	0.59027	0.410938	0.565476	0.646563
BW	03:30067884:C:CTT	rs34172563	3	30067884	C	CTT	RBMS3	0.0098	0.0016	3.022e-09	novel	0.004	0.00270796	0.14	0.0131237	0.00207382	2.48208e-10	NA	NA	NA	0.542232	0.543703	0.5563	0.558735	0.559676	0.515647	0.571429	0.556274
BW	03:41308348:T:C	rs11707955	3	41308348	T	C	ULK4	0.0138	0.0019	8.264e-13	novel	-0.0001	0.00524352	0.98	0.0160318	0.00208008	1.2882e-14	NA	NA	NA	0.0727098	0.473341	0.4517	0.442844	0.44406	0.195372	0.211584	0.0957584
BW	03:42324697:C:G	rs75128851	3	42324697	C	G	CCK	-0.0165	0.0022	5.053e-14	novel	-0.0151	0.00295855	3.2e-07	-0.0182692	0.00327643	2.46365e-08	NA	NA	NA	0.293381	0.112198	0.1007	0.111684	0.0915698	0.293184	0.212658	0.254173
BW	03:49959570:CA:C	rs371233900	3	49959571	CA	C	MON1A	0.025	0.0021	4.727e-33	novel	NA	NA	NA	0.0250151	0.00208871	4.79754e-33	NA	NA	NA	NA	0.525007	NA	0.526875	0.498494	0.64685	0.421053	0.154639
BW	03:53073314:C:A	rs71301804	3	53073314	C	A	SFMBT1	0.016	0.0029	3.408e-08	novel	0.0136	0.00514202	0.008	0.0170417	0.0034982	1.1077e-06	NA	NA	NA	0.074349	0.0969244	0.0662	0.0828905	0.0584005	0.0790805	0.0731132	0.127086
BW	03:57525162:C:T	rs7619066	3	57525162	C	T	DNAH12	-0.0116	0.0019	1.062e-09	novel	-0.0109	0.00277846	8.7e-05	-0.0122121	0.00260773	2.82763e-06	NA	NA	NA	0.610051	0.804791	0.8285	0.811492	0.835063	0.951746	0.71513	0.492258
BW	03:59900027:G:C	rs294455	3	59900027	G	C	FHIT	-0.0122	0.002	1.05e-09	novel	-0.0114	0.00270267	2.6e-05	-0.0131098	0.00295162	8.93321e-06	NA	NA	NA	0.503532	0.857521	0.88	0.85499	0.869816	0.374191	0.783175	0.604516
BW	03:61245470:T:C	rs9631502	3	61245470	T	C	FHIT	-0.0135	0.0019	2.347e-12	novel	-0.0132	0.0047578	0.0054	-0.0135129	0.00209944	1.22467e-10	NA	NA	NA	0.910971	0.415187	0.4672	0.422702	0.500288	0.768815	0.658019	0.898327
BW	03:62713143:C:G	rs925018	3	62713143	C	G	CADPS	0.0134	0.0022	1.621e-09	novel	NA	NA	NA	0.0133975	0.00222114	1.62292e-09	NA	NA	NA	NA	0.314528	0.2638	0.324711	0.272021	0.696391	0.239336	0.0834403
BW	03:70558473:T:C	rs61604727	3	70558473	T	C	FOXP1	0.0142	0.0024	5.7e-09	novel	0.0193	0.00841826	0.022	0.0137765	0.00255507	6.97884e-08	NA	NA	NA	0.0262397	0.207981	0.1956	0.211197	0.195452	0.107956	0.276442	0.0573333
BW	03:78475604:C:A	rs1398333	3	78475604	C	A	ROBO1	0.0095	0.0017	4.243e-08	novel	0.0106	0.00276681	0.00013	0.00873915	0.0022064	7.47045e-05	NA	NA	NA	0.398158	0.323861	0.2572	0.333115	0.239193	0.371195	0.26747	0.245395
BW	03:85677793:A:G	rs5023755	3	85677793	A	G	CADM2	-0.0187	0.0022	2.76e-17	known	NA	NA	NA	-0.0186759	0.00220852	2.77067e-17	NA	NA	NA	NA	0.347849	NA	0.360373	0.39451	0.19926	0.411765	0.60616
BW	03:88097699:AAAT:A	rs55737161	3	88097700	AAAT	A	CGGBP1	-0.0226	0.0031	4.751e-13	novel	NA	NA	NA	-0.0226116	0.0031265	4.76047e-13	NA	NA	NA	NA	0.125781	NA	0.104481	0.104227	0.0176808	0.0472813	0.0423077
BW	03:90330554:C:A	rs9821024	3	90330554	C	A	EPHA3	0.0109	0.0017	2.575e-10	novel	0.0103	0.00312925	0.00095	0.0111662	0.00207009	6.89264e-08	NA	NA	NA	0.289614	0.496402	0.504	0.48658	0.513241	0.79685	0.434524	0.291386
BW	03:94037499:T:C	rs4857330	3	94037499	T	C	NSUN3	-0.0146	0.0017	2.244e-17	novel	-0.0107	0.00310116	0.00054	-0.0163616	0.00207442	3.09687e-15	NA	NA	NA	0.740714	0.552012	0.5881	0.567325	0.581221	0.635014	0.591449	0.674644
BW	04:100239319:T:C	rs1229984	4	100239319	T	C	ADH1B	0.0185	0.003	5.085e-10	novel	0.0148	0.0032977	6.9e-06	0.0351583	0.00698494	4.81995e-07	NA	NA	NA	0.244724	0.977733	0.9947	0.968227	0.996548	0.987353	0.941038	0.279923
BW	04:102708997:C:A	rs7377083	4	102708997	C	A	BANK1	0.0127	0.0018	4.814e-13	novel	0.0065	0.00317903	0.042	0.0153505	0.00209717	2.49201e-13	NA	NA	NA	0.298441	0.431075	0.4691	0.445872	0.479574	0.224598	0.410377	0.391388
BW	04:106094427:G:A	rs2903385	4	106094427	G	A	TET2-AS1	0.0153	0.0016	1.975e-20	known	0.0179	0.00272663	5.4e-11	0.0137435	0.00206621	2.90418e-11	NA	NA	NA	0.543611	0.484017	0.4387	0.510714	0.419859	0.485239	0.557971	0.553247
BW	04:110750573:CA:C	rs34337445	4	110750574	CA	C	RRH	-0.0123	0.0022	2.722e-08	novel	NA	NA	NA	-0.0123499	0.00222183	2.72433e-08	NA	NA	NA	NA	0.652148	NA	0.641576	0.591837	0.400137	0.434	0.52686
BW	04:115139111:AC:A	rs34757013	4	115139112	AC	A	ARSJ	-0.0095	0.0017	1.38e-08	novel	-0.0067	0.00281066	0.017	-0.0110254	0.00208218	1.19011e-07	NA	NA	NA	0.362107	0.441145	0.4567	0.43684	0.472622	0.232995	0.579572	0.345408
BW	04:122713863:A:C	rs6821305	4	122713863	A	C	EXOSC9	0.0144	0.0021	1.003e-11	novel	NA	NA	NA	0.0143624	0.00211022	1.00425e-11	NA	NA	NA	NA	0.397285	NA	0.440669	0.455352	0.576789	0.415072	0.250644
BW	04:123828042:T:G	rs34848742	4	123828042	T	G	NUDT6	-0.0143	0.0023	9.022e-10	novel	-0.0142	0.00600861	0.018	-0.0143586	0.00254151	1.60907e-08	NA	NA	NA	0.946625	0.791468	0.8191	0.784371	0.821902	0.271847	0.683333	0.959512
BW	04:130759647:T:G	rs2952863	4	130759647	T	G	LINC02466	-0.0124	0.0018	1.708e-12	novel	-0.0116	0.00276323	2.7e-05	-0.0129318	0.00227518	1.31805e-08	NA	NA	NA	0.400172	0.711771	0.7405	0.714676	0.730836	0.439188	0.587112	0.472368
BW	04:135508086:TA:T	rs5862145	4	135508087	TA	T	LINC02462	0.0222	0.0038	4.065e-09	known	NA	NA	NA	0.0222406	0.00378143	4.06845e-09	NA	NA	NA	NA	0.917064	NA	0.915757	0.90817	0.85146	0.93634	0.997354
BW	04:136972541:G:A	rs10018743	4	136972541	G	A	LINC00613	0.0121	0.0018	8.69e-12	novel	0.0065	0.00313223	0.037	0.0147435	0.00215213	7.36223e-12	NA	NA	NA	0.74648	0.367191	0.3853	0.361288	0.399424	0.529351	0.489387	0.722294
BW	04:140793531:A:T	rs2667360	4	140793531	A	T	MAML3	-0.011	0.0018	7.343e-10	novel	-0.0072	0.00293488	0.014	-0.0131964	0.00224762	4.32785e-09	NA	NA	NA	0.627036	0.306688	0.2389	0.302898	0.236159	0.191707	0.325059	0.623067
BW	04:145718861:GGTTA:G	rs138811966	4	145718862	GGTTA	G	HHIP	0.0231	0.0019	2.932e-35	known	0.0207	0.00394569	1.5e-07	0.0237356	0.00211181	2.6389e-29	NA	NA	NA	0.16183	0.407525	0.4371	0.413135	0.416616	0.0698776	0.304239	0.15718
BW	04:147871271:AGAG:A	rs201027279	4	147871272	AGAG	A	TTC29	-0.0107	0.0019	2.64e-08	novel	-0.0114	0.00335652	0.00066	-0.0103708	0.00235245	1.0411e-05	NA	NA	NA	0.203476	0.271981	0.2893	0.282776	0.28217	0.416454	0.315981	0.295337
BW	04:152931436:T:C	rs750090	4	152931436	T	C	LINC02273	-0.0118	0.0018	8.442e-11	novel	-0.0071	0.0032984	0.031	-0.0138392	0.00217667	2.04672e-10	NA	NA	NA	0.786102	0.356585	0.4138	0.345155	0.43804	0.599586	0.612028	0.83697
BW	04:16818198:A:AT	rs398107035	4	16818198	A	AT	LDB2	0.0103	0.0017	3.331e-09	novel	0.0121	0.0029979	5.2e-05	0.00937202	0.00214095	1.20083e-05	NA	NA	NA	0.676264	0.39597	0.3976	0.421473	0.413611	0.2979	0.466584	0.708171
BW	04:173675994:CA:C	rs546171661	4	173675995	CA	C	GALNTL6	0.0117	0.0021	3.218e-08	novel	NA	NA	NA	0.0116672	0.00211012	3.21959e-08	NA	NA	NA	NA	0.557751	NA	0.57726	0.552381	0.184849	0.497423	0.703678
BW	04:17956213:TG:T	rs34067272	4	17956214	TG	T	LCORL	-0.0242	0.0018	2.952e-42	known	-0.0279	0.0027109	8e-25	-0.0214371	0.00235373	8.45597e-20	NA	NA	NA	0.508913	0.739474	0.6758	0.743043	0.682499	0.736466	0.66152	0.567183
BW	04:20260028:T:G	rs2322459	4	20260028	T	G	SLIT2	-0.012	0.0018	3.527e-11	novel	-0.0104	0.00314582	0.00093	-0.0128324	0.00222386	7.91909e-09	NA	NA	NA	0.753566	0.315877	0.4255	0.337962	0.430974	0.447648	0.584928	0.816062
BW	04:2252980:T:G	rs2071658	4	2252980	T	G	MXD4	-0.0159	0.0021	3.315e-14	novel	-0.0161	0.00287532	2.2e-08	-0.0156846	0.00305975	2.95949e-07	NA	NA	NA	0.332837	0.131698	0.1427	0.149551	0.139193	0.403606	0.247031	0.405806
BW	04:25408838:G:A	rs34811474	4	25408838	G	A	ANAPC4	-0.0182	0.0024	8.102e-14	novel	NA	NA	NA	-0.0182403	0.00244225	8.12034e-14	NA	NA	NA	NA	0.231929	0.2303	0.214091	0.225779	0.041954	0.0955189	0
BW	04:28474926:G:A	rs4438748	4	28474926	G	A	MIR4275	-0.0162	0.0026	4.567e-10	novel	-0.0057	0.00519351	0.27	-0.0196343	0.00299196	5.30285e-11	NA	NA	NA	0.0756704	0.139532	0.1481	0.150363	0.143228	0.0956102	0.0742925	0.141388
BW	04:31012310:C:T	rs4596205	4	31012310	C	T	PCDH7	0.0114	0.0018	5.626e-10	novel	0.0106	0.00345945	0.0022	0.01171	0.00217012	6.81842e-08	NA	NA	NA	0.812529	0.347946	0.2844	0.331749	0.287572	0.874454	0.52381	0.796795
BW	04:38653770:CA:C	rs66540503	4	38653771	CA	C	KLF3-AS1	-0.0119	0.0017	3.595e-12	novel	-0.0099	0.00292	0.00074	-0.0129143	0.00210447	8.43999e-10	NA	NA	NA	0.322001	0.589621	0.629	0.569437	0.625072	0.573329	0.51182	0.342617
BW	04:45165650:ATTC:A	rs144582188	4	45165651	ATTC	A	GNPDA2	0.0234	0.0017	2.946e-41	novel	0.0229	0.00311552	1.9e-13	0.0236384	0.00209862	2.00387e-29	NA	NA	NA	0.254791	0.431007	0.4777	0.422886	0.479515	0.243998	0.352246	0.279716
BW	04:49129049:T:A	rs144819497	4	49129049	T	A	CWH43	-0.0167	0.0024	2.696e-12	novel	NA	NA	NA	-0.0167198	0.00239103	2.70084e-12	NA	NA	NA	NA	0.69174	NA	0.0203562	0.0315789	0.0957207	0.107143	0
BW	04:52818664:A:G	rs2102278	4	52818664	A	G	DCUN1D4	0.0121	0.0017	2.369e-12	novel	0.006	0.00276106	0.029	0.0159973	0.00221263	4.8389e-13	NA	NA	NA	0.597439	0.322832	0.3319	0.305819	0.343786	0.763793	0.326241	0.588803
BW	04:54366971:T:G	rs4864766	4	54366971	T	G	LNX1-AS1	0.0107	0.002	4.042e-08	novel	0.0079	0.00290212	0.0068	0.0130904	0.00263999	7.10745e-07	NA	NA	NA	0.317377	0.190663	0.2204	0.196039	0.222062	0.386191	0.284198	0.350449
BW	04:55513275:T:C	rs11133338	4	55513275	T	C	KIT	-0.0131	0.0021	4.965e-10	novel	-0.0104	0.0058374	0.075	-0.0135284	0.00226186	2.21808e-09	NA	NA	NA	0.0569109	0.297266	0.249	0.287979	0.258492	0.0577895	0.303783	0.0706941
BW	04:65696174:A:G	rs28462076	4	65696174	A	G	LINC02232	-0.0104	0.0018	1.509e-08	novel	-0.0084	0.00279269	0.0026	-0.0119115	0.00243697	1.01999e-06	NA	NA	NA	0.610066	0.23802	0.2264	0.223205	0.219075	0.0975638	0.332542	0.508997
BW	04:73472941:C:T	rs1589163	4	73472941	C	T	ADAMTS3	-0.0093	0.0017	3.598e-08	novel	-0.0111	0.00290043	0.00012	-0.00833963	0.00207007	5.61047e-05	NA	NA	NA	0.320459	0.522809	0.4969	0.502079	0.484726	0.102782	0.587678	0.250644
BW	04:80717182:A:G	rs35851183	4	80717182	A	G	PCAT4	0.0096	0.0017	1.309e-08	novel	0.0065	0.00271127	0.016	0.0115157	0.00215335	8.90652e-08	NA	NA	NA	0.515199	0.358407	0.3045	0.353423	0.317972	0.44585	0.395047	0.435567
BW	04:82184234:A:G	rs1878528	4	82184234	A	G	PRKG2	0.0156	0.0018	2.393e-17	novel	0.0117	0.00323893	0.0003	0.0173878	0.00223026	6.39035e-15	NA	NA	NA	0.224048	0.312719	0.372	0.342345	0.362486	0.556004	0.299287	0.191913
BW	04:88555608:C:CAAT	rs10649357	4	88555608	C	CAAT	DMP1	-0.0097	0.0017	1.091e-08	novel	-0.0072	0.00288073	0.012	-0.0109502	0.00208646	1.53646e-07	NA	NA	NA	0.646991	0.521741	0.6089	0.510365	0.622951	0.815577	0.569712	0.692607
BW	04:94431544:G:C	rs4693327	4	94431544	G	C	GRID2	0.0124	0.0019	1.551e-10	novel	0.012	0.00299588	6e-05	0.0127376	0.00255277	6.05046e-07	NA	NA	NA	0.707311	0.792238	0.796	0.780962	0.788351	0.955214	0.65677	0.745501
BW	05:104000752:G:A	rs325481	5	104000752	G	A	RAB9BP1	-0.0106	0.0017	3.226e-10	novel	-0.0088	0.00284712	0.002	-0.0115941	0.00209722	3.23531e-08	NA	NA	NA	0.654403	0.587033	0.6331	0.592672	0.647517	0.724114	0.757683	0.652956
BW	05:105787373:G:GATATGGAACTATCATGATAGTCCA	rs141942267	5	105787373	G	GATATGGAACTATCATGATAGTCCA	LINC01950	-0.0138	0.0021	7.45e-11	novel	NA	NA	NA	-0.0137783	0.00211606	7.45979e-11	NA	NA	NA	NA	0.425865	0.4924	0.42354	0.489535	0.235555	0.299279	0.423784
BW	05:107424308:A:G	rs158172	5	107424308	A	G	FBXL17	-0.0116	0.0019	6.249e-10	novel	-0.0084	0.00282396	0.0029	-0.0140359	0.00249738	1.90823e-08	NA	NA	NA	0.357215	0.218803	0.2646	0.217656	0.272941	0.340356	0.160714	0.364883
BW	05:111308706:A:C	rs42308	5	111308706	A	C	NREP-AS1	0.0116	0.0017	2.442e-11	novel	0.0117	0.00275793	2.2e-05	0.0115203	0.0022355	2.56009e-07	NA	NA	NA	0.604835	0.30986	0.3868	0.34373	0.39977	0.368112	0.46934	0.542581
BW	05:122699198:C:CTA	rs34732995	5	122699198	C	CTA	CEP120	-0.023	0.0016	4.073e-44	novel	-0.0236	0.00272779	5e-18	-0.0226234	0.00207132	9.11669e-28	NA	NA	NA	0.556898	0.461681	0.5032	0.481261	0.512146	0.365772	0.478469	0.588005
BW	05:124208920:T:G	rs11741307	5	124208920	T	G	ZNF608	-0.0203	0.0026	4.551e-15	novel	-0.0188	0.00288696	7.5e-11	-0.0262603	0.00581803	6.37534e-06	NA	NA	NA	0.404402	0.0326838	0.04321	0.0361727	0.0506329	0.00482094	0.0141509	0.384516
BW	05:127655130:A:AT	rs111766756	5	127655130	A	AT	FBN2	0.013	0.0023	2.638e-08	novel	0.0164	0.00503684	0.0012	0.0120425	0.0026289	4.63299e-06	NA	NA	NA	0.921217	0.808044	NA	0.825635	0.828428	0.706825	0.845297	0.94801
BW	05:131068095:C:G	rs7702182	5	131068095	C	G	FNIP1	0.0134	0.0017	3.989e-15	novel	0.0086	0.00293105	0.0035	0.015932	0.0021041	3.68664e-14	NA	NA	NA	0.385371	0.59505	0.5196	0.580802	0.516408	0.107791	0.555556	0.388098
BW	05:133861663:C:T	rs329118	5	133861663	C	T	JADE2	-0.013	0.0017	8.337e-15	known	-0.014	0.00279165	4.9e-07	-0.0124155	0.0020932	3.00708e-09	NA	NA	NA	0.372188	0.418321	0.4213	0.430546	0.422384	0.386168	0.548926	0.394018
BW	05:137786149:AT:A	rs397999383	5	137786150	AT	A	REEP2	-0.0161	0.0024	3.923e-11	novel	NA	NA	NA	-0.0160879	0.002435	3.92963e-11	NA	NA	NA	NA	0.713427	NA	0.546275	0.410047	0.364448	0.478142	0.368159
BW	05:139084092:A:G	rs7728095	5	139084092	A	G	CXXC5	0.018	0.0018	1.208e-22	novel	0.0156	0.0036205	1.6e-05	0.0188263	0.00213431	1.1415e-18	NA	NA	NA	0.179927	0.38771	0.3612	0.378868	0.367569	0.585614	0.306147	0.185065
BW	05:140115303:G:A	rs801171	5	140115303	G	A	VTRNA1-3	-0.0095	0.0016	9.264e-09	known	-0.0092	0.00270338	0.00062	-0.00960172	0.00208043	3.92728e-06	NA	NA	NA	0.498474	0.440049	0.5195	0.449798	0.523658	0.664365	0.426887	0.472868
BW	05:141810582:C:T	rs1644578	5	141810582	C	T	SPRY4-AS1	0.0146	0.0017	3.603e-18	known	0.0178	0.00280401	2e-10	0.0128344	0.00210778	1.13669e-09	NA	NA	NA	0.362909	0.585391	0.5756	0.58627	0.58878	0.5927	0.690758	0.342377
BW	05:145895394:G:A	rs114285050	5	145895394	G	A	GPR151	-0.0628	0.0113	3.062e-08	novel	NA	NA	NA	-0.0628066	0.0113413	3.06386e-08	NA	NA	NA	NA	0.00833336	0.01725	0.00752172	0.0189873	0.00114811	0.00471698	0
BW	05:151222809:G:T	rs7721901	5	151222809	G	T	GLRA1	0.0379	0.0069	4.51e-08	novel	0.0356	0.0111486	0.0014	0.0393153	0.00883138	8.51886e-06	NA	NA	NA	0.0150475	0.014159	NA	0.0181977	0.0133837	0.0143631	0.0128205	0.0136897
BW	05:152510937:T:A	rs1438945	5	152510937	T	A	LINC01470	-0.0123	0.0022	2.225e-08	novel	-0.0162	0.00747021	0.03	-0.0118843	0.00229118	2.1386e-07	NA	NA	NA	0.964721	0.713998	0.7562	0.718868	0.7683	0.87201	0.864929	0.944087
BW	05:153537893:G:T	rs7715256	5	153537893	G	T	GALNT10	-0.0133	0.002	5.172e-11	novel	-0.01	0.00859101	0.25	-0.0134898	0.00208349	9.518e-11	NA	NA	NA	0.0251917	0.574039	0.5898	0.578082	0.591772	0.619936	0.308962	0.031491
BW	05:157993895:G:GA	rs397828854	5	157993895	G	GA	EBF1	-0.0123	0.0019	8.627e-11	known	-0.0164	0.0029801	3.5e-08	-0.00946279	0.00244733	0.000110392	NA	NA	NA	0.294989	0.238634	0.1537	0.238447	0.153145	0.57899	0.360714	0.366925
BW	05:159488667:CT:C	rs112983803	5	159488668	CT	C	TTC1	0.0268	0.0049	4.276e-08	novel	NA	NA	NA	0.0268021	0.00489172	4.2785e-08	NA	NA	NA	NA	0.0482116	NA	0.045027	0.0272031	0.132841	0.068314	0.102731
BW	05:168256240:G:A	rs4282339	5	168256240	G	A	SLIT3	-0.0132	0.002	6.848e-11	novel	-0.0111	0.0033417	0.00092	-0.0144294	0.00254207	1.37785e-08	NA	NA	NA	0.204247	0.206838	0.1884	0.195926	0.182681	0.139904	0.107311	0.169666
BW	05:170864021:G:T	rs4073717	5	170864021	G	T	FGF18	-0.0204	0.0021	1.011e-21	novel	-0.0209	0.003779	3.2e-08	-0.0201294	0.00257482	5.39009e-15	NA	NA	NA	0.149962	0.20133	0.1935	0.209447	0.198157	0.286323	0.255896	0.170513
BW	05:173335923:CTT:C	rs34017767	5	173335924	CTT	C	CPEB4	0.0169	0.0022	4.896e-14	known	0.0164	0.00269592	1.3e-09	0.0181294	0.00404615	7.44335e-06	NA	NA	NA	0.495637	0.0711811	0.05375	0.0675746	0.0504905	0.0862307	0.393617	0.531736
BW	05:176509193:C:T	rs244711	5	176509193	C	T	ZNF346	0.0114	0.002	4.874e-09	novel	0.0014	0.00341605	0.69	0.0163519	0.00238491	7.07168e-12	NA	NA	NA	0.676428	0.686374	0.6747	0.688944	0.665032	0.817323	0.663121	0.774839
BW	05:27186259:A:ATT	rs141247449	5	27186259	A	ATT	CDH9	-0.0127	0.0023	3.687e-08	novel	NA	NA	NA	-0.0126552	0.00229876	3.68941e-08	NA	NA	NA	NA	0.282538	NA	0.276874	0.236439	0.16655	0.181701	0.0875486
BW	05:284768:A:AC	rs112323962	5	284768	A	AC	PDCD6	0.0227	0.0038	2.272e-09	novel	NA	NA	NA	0.0227187	0.00380098	2.27414e-09	NA	NA	NA	NA	0.0937896	NA	NA	NA	NA	NA	NA
BW	05:32719811:G:A	rs62369525	5	32719811	G	A	NPR3	-0.0109	0.0018	3.886e-09	novel	-0.0071	0.00345281	0.039	-0.0123474	0.00218101	1.50324e-08	NA	NA	NA	0.195816	0.350212	NA	0.347973	0.435948	0.224064	0.290365	0.142208
BW	05:3515519:A:G	rs710995	5	3515519	A	G	LINC01019	-0.0116	0.0021	2.49e-08	novel	NA	NA	NA	-0.011553	0.00207267	2.4918e-08	NA	NA	NA	NA	0.543689	0.5003	0.532019	0.477835	0.645161	0.42435	0.590323
BW	05:36792716:G:C	rs34920909	5	36792716	G	C	NIPBL-AS1	-0.0144	0.002	1.903e-12	known	-0.0137	0.0030145	5.9e-06	-0.0149615	0.00277129	6.71556e-08	NA	NA	NA	0.29157	0.168375	NA	NA	NA	NA	NA	NA
BW	05:39385641:A:C	rs2542713	5	39385641	A	C	DAB2	-0.0098	0.0017	3.398e-09	known	-0.0126	0.00274404	4.4e-06	-0.00824205	0.00209638	8.44119e-05	NA	NA	NA	0.562681	0.577183	0.6142	0.563573	0.636888	0.536934	0.46816	0.499352
BW	05:42724518:A:C	rs1345825	5	42724518	A	C	GHR	0.0168	0.0017	2.449e-22	novel	0.0188	0.00272054	5.4e-12	0.0154569	0.00223459	4.6175e-12	NA	NA	NA	0.448844	0.307174	0.3388	0.302654	0.361721	0.184223	0.5	0.402439
BW	05:51071092:G:A	rs116658630	5	51071092	G	A	LINC02118	0.035	0.0059	3.463e-09	known	NA	NA	NA	0.0349829	0.00592128	3.46588e-09	NA	NA	NA	NA	0.0321579	0.03305	0.0323587	0.0372526	0.00643974	0.0200946	0
BW	05:60621839:C:G	rs4700418	5	60621839	C	G	ZSWIM6	-0.0109	0.0017	1.316e-10	novel	-0.0136	0.00300741	6.2e-06	-0.00969148	0.00206586	2.71619e-06	NA	NA	NA	0.302274	0.498755	0.474	0.500975	0.481546	0.909258	0.601655	0.44186
BW	05:63940262:G:A	rs12697021	5	63940262	G	A	RGS7BP	-0.0123	0.0018	4.4e-12	novel	-0.0182	0.00302682	1.9e-09	-0.0092226	0.00219677	2.69048e-05	NA	NA	NA	0.274747	0.330262	0.3562	0.321136	0.363636	0.103745	0.401891	0.315959
BW	05:66207261:T:C	rs27218	5	66207261	T	C	MAST4	0.0113	0.0018	1.276e-10	novel	0.0073	0.00272079	0.0073	0.014155	0.00230052	7.61402e-10	NA	NA	NA	0.459237	0.719075	0.6962	0.727639	0.686528	0.736654	0.704976	0.509056
BW	05:6754402:T:C	rs274677	5	6754402	T	C	PAPD7	-0.0108	0.0017	3.613e-10	novel	-0.0082	0.00278861	0.0032	-0.0124198	0.00219398	1.50729e-08	NA	NA	NA	0.620883	0.671224	0.6207	0.665345	0.622267	0.434632	0.631206	0.611326
BW	05:67596088:G:A	rs3756668	5	67596088	G	A	PIK3R1	-0.0157	0.0017	2.353e-21	known	-0.016	0.00275831	7.3e-09	-0.0155699	0.0020698	5.39008e-14	NA	NA	NA	0.396318	0.460289	0.4362	0.429397	0.435735	0.902461	0.58156	0.505777
BW	05:75003678:T:C	rs2307111	5	75003678	T	C	POC5	-0.0242	0.0017	9.95e-48	novel	-0.0183	0.00271844	1.9e-11	-0.0278295	0.00211408	1.44635e-39	NA	NA	NA	0.561709	0.392931	0.4266	0.405426	0.438112	0.856995	0.413712	0.56533
BW	05:77401087:AGTGGACTAACAAC:A	rs141983696	5	77401088	AGTGGACTAACAAC	A	AP3B1	-0.0212	0.0021	5.375e-23	known	-0.0105	0.00479547	0.028	-0.0238474	0.00239853	2.7379e-23	NA	NA	NA	0.0874065	0.243822	0.1848	0.232573	0.170893	0.0482204	0.251781	0.0583333
BW	05:80841360:A:C	rs11740689	5	80841360	A	C	SSBP2	-0.0157	0.0019	2.244e-16	novel	-0.0136	0.00381643	0.00037	-0.0164528	0.00221613	1.13818e-13	NA	NA	NA	0.147077	0.318224	0.2189	0.295989	0.201497	0.45	0.326241	0.166452
BW	05:87978252:T:C	rs16903285	5	87978252	T	C	LINC00461,MEF2C-AS2	0.0228	0.002	5.681e-29	novel	0.022	0.00271439	5.5e-16	0.0237454	0.00308202	1.31696e-14	NA	NA	NA	0.480094	0.129629	0.1076	0.137463	0.104323	0.216751	0.224057	0.518734
BW	05:91193777:C:T	rs10942650	5	91193777	C	T	ARRDC3-AS1	0.0124	0.0019	7.915e-11	novel	0.0218	0.00376837	6.7e-09	0.00915304	0.00221345	3.5475e-05	NA	NA	NA	0.165834	0.335675	0.3475	0.342561	0.358148	0.0690601	0.265207	0.0463446
BW	05:92379766:ATTGT:A	rs10529809	5	92379767	ATTGT	A	NR2F1-AS1	0.0116	0.0018	4.965e-11	novel	0.0076	0.00310956	0.015	0.0135761	0.0021537	2.91125e-10	NA	NA	NA	0.257358	0.641896	0.5702	0.626395	0.578567	0.261866	0.429929	0.29728
BW	05:95856501:T:C	rs2611742	5	95856501	T	C	LOC101929710	0.0184	0.0017	7.85e-28	novel	0.0264	0.00276482	1.2e-21	0.0136414	0.00211208	1.05687e-10	NA	NA	NA	0.39357	0.39258	0.5525	0.430267	0.566032	0.412362	0.5	0.419251
BW	06:100602753:G:A	rs9496567	6	100602753	G	A	MCHR2-AS1	0.0153	0.0024	2.109e-10	novel	NA	NA	NA	0.0153416	0.00241478	2.11082e-10	NA	NA	NA	NA	0.241816	0.2071	0.226546	0.209677	0.25541	0.162736	0.00192308
BW	06:105358192:G:A	rs6902789	6	105358192	G	A	LIN28B-AS1	0.0122	0.0018	6.053e-12	novel	0.012	0.00318093	0.00015	0.0123319	0.00214652	9.19636e-09	NA	NA	NA	0.237742	0.369475	0.3712	0.3796	0.383681	0.292223	0.277123	0.313144
BW	06:108861264:C:T	rs1575676	6	108861264	C	T	AFG1L	-0.0221	0.0017	1.942e-36	known	-0.02	0.00304011	4.4e-11	-0.0230639	0.00214004	4.44816e-27	NA	NA	NA	0.280483	0.367341	0.4204	0.403549	0.432487	0.635484	0.421615	0.350968
BW	06:120219180:G:A	rs2182717	6	120219180	G	A	LOC105377975	0.0102	0.0017	5.218e-09	novel	0.0098	0.00277136	0.00039	0.0104245	0.00224519	3.43434e-06	NA	NA	NA	0.605438	0.693121	0.6682	0.667817	0.66956	0.576152	0.701422	0.651613
BW	06:12142817:A:G	rs10947793	6	12142817	A	G	HIVEP1	-0.0132	0.0017	4.9e-14	novel	-0.0119	0.00302287	8.8e-05	-0.0138526	0.00214573	1.07695e-10	NA	NA	NA	0.274366	0.37267	0.3868	0.371184	0.374495	0.106855	0.245863	0.216495
BW	06:124897696:A:T	rs497756	6	124897696	A	T	NKAIN2	-0.0117	0.0021	3.414e-08	novel	NA	NA	NA	-0.0117104	0.00212192	3.41632e-08	NA	NA	NA	NA	0.592258	0.6622	0.594087	0.65879	0.133333	0.556738	0.335696
BW	06:126071575:G:C	rs1811852	6	126071575	G	C	HEY2	0.0151	0.0017	8.064e-19	known	0.0115	0.00298359	0.00012	0.0167714	0.00206844	5.15165e-16	NA	NA	NA	0.564688	0.527016	0.5094	0.488676	0.495104	0.158725	0.579384	0.725097
BW	06:130345791:G:A	rs1415700	6	130345791	G	A	L3MBTL3	-0.03	0.0021	5.546e-45	known	-0.0403	0.00659996	1e-09	-0.0287472	0.00224831	1.9969e-37	NA	NA	NA	0.955804	0.695198	0.7504	0.702847	0.744675	0.716751	0.744681	0.923522
BW	06:131429452:C:T	rs4895917	6	131429452	C	T	AKAP7	-0.0133	0.0019	4.481e-12	novel	-0.0106	0.00385729	0.0061	-0.0142524	0.00222455	1.4874e-10	NA	NA	NA	0.152468	0.322775	0.3774	0.316853	0.36327	0.239185	0.452719	0.11583
BW	06:13188493:A:G	rs10948524	6	13188493	A	G	PHACTR1	-0.0096	0.0017	2.952e-08	novel	-0.0058	0.00272293	0.032	-0.0122703	0.00226137	5.76506e-08	NA	NA	NA	0.472487	0.296584	0.3837	0.317262	0.390202	0.0603904	0.153664	0.577121
BW	06:140417609:G:A	rs644333	6	140417609	G	A	LOC100507477	-0.0142	0.0018	5.819e-15	novel	-0.0151	0.00300504	5.3e-07	-0.0137682	0.00229702	2.04988e-09	NA	NA	NA	0.286674	0.279167	0.2111	0.255232	0.200461	0.185599	0.242317	0.394057
BW	06:142731625:G:GT	rs3835235	6	142731625	G	GT	ADGRG6	-0.0176	0.0017	8.915e-24	known	-0.0167	0.00273732	1e-09	-0.0181425	0.0022686	1.27618e-15	NA	NA	NA	0.440363	0.295239	0.262	0.305491	0.260945	0.680822	0.334917	0.408797
BW	06:152157881:C:T	rs6902771	6	152157881	C	T	ESR1	0.0167	0.0016	3.795e-24	known	0.0165	0.00273016	1.4e-09	0.0167905	0.00206454	4.20773e-16	NA	NA	NA	0.426024	0.463702	0.4161	0.469916	0.420265	0.4819	0.314858	0.394974
BW	06:154336892:T:C	rs9688977	6	154336892	T	C	OPRM1	0.0196	0.0027	6.396e-13	novel	0.0112	0.00743996	0.13	0.0209036	0.00292973	9.69647e-13	NA	NA	NA	0.0347828	0.145912	0.1784	0.153161	0.187863	0.0927076	0.0961995	0.0615385
BW	06:158755437:T:G	rs2105333	6	158755437	T	G	TULP4	-0.0109	0.002	2.581e-08	novel	-0.0164	0.00436938	0.00018	-0.00951337	0.00218698	1.36168e-05	NA	NA	NA	0.892139	0.664021	0.6175	0.644964	0.628596	0.676552	0.822695	0.895379
BW	06:160769811:C:T	rs668871	6	160769811	C	T	SLC22A3	0.0181	0.0017	2.303e-26	novel	0.0228	0.00299083	2.4e-14	0.0158059	0.00206771	2.10872e-14	NA	NA	NA	0.285722	0.468409	0.4957	0.474167	0.499135	0.57868	0.412736	0.307841
BW	06:164107529:A:G	rs17630640	6	164107529	A	G	LOC102724152	0.0209	0.0024	9.367e-18	novel	0.024	0.0040231	2.3e-09	0.0190366	0.00305215	4.46236e-10	NA	NA	NA	0.131475	0.13116	0.082	0.122195	0.0773878	0.0716582	0.317967	0.0833333
BW	06:20682783:AATGAGATCTCGTGATAACTCTAT:A	rs60229538	6	20682784	AATGAGATCTCGTGATAACTCTAT	A	CDKAL1	-0.0233	0.0019	5.752e-33	known	-0.0314	0.00274879	3e-30	-0.0151042	0.00275825	4.35351e-08	NA	NA	NA	0.416012	0.171016	0.1767	0.180348	0.176352	0.150713	0.161557	0.354756
BW	06:2091975:A:T	rs9392365	6	2091975	A	T	GMDS	0.0171	0.0026	4.102e-11	novel	NA	NA	NA	0.0170643	0.00258537	4.10739e-11	NA	NA	NA	NA	0.201769	0.2838	0.220312	0.301418	0.114306	0.196126	0.196774
BW	06:34183057:G:A	rs1592269	6	34183057	G	A	HMGA1	-0.0584	0.003	2.142e-82	known	-0.0593	0.00395903	1.1e-50	-0.0570422	0.0047251	1.50384e-33	NA	NA	NA	0.864951	0.949529	0.9729	0.949727	0.973137	0.633517	0.698113	0.904884
BW	06:40369081:C:T	rs34045288	6	40369081	C	T	LRFN2	0.0167	0.0017	5.038e-22	novel	0.0106	0.00281835	0.00017	0.0202912	0.00218488	1.59374e-20	NA	NA	NA	0.359616	0.336242	0.3764	0.340457	0.386364	0.26831	0.179245	0.206564
BW	06:41909521:CCG:C	rs3050131	6	41909522	CCG	C	CCND3	-0.0394	0.0043	2.98e-20	novel	NA	NA	NA	-0.0394006	0.00427353	2.99531e-20	NA	NA	NA	NA	0.929762	NA	0.901562	0.890733	0.984805	0.95442	0.996109
BW	06:50788778:A:C	rs3798519	6	50788778	A	C	TFAP2B	0.0289	0.002	1.96e-47	novel	0.0238	0.0029848	1.7e-15	0.0331462	0.00269436	8.97112e-35	NA	NA	NA	0.285808	0.179335	0.2105	0.203427	0.201956	0.122876	0.369104	0.237484
BW	06:5276595:T:G	rs59548069	6	5276595	T	G	FARS2	-0.0143	0.0026	2.958e-08	novel	NA	NA	NA	-0.0142579	0.00257182	2.96031e-08	NA	NA	NA	NA	0.202096	0.176	0.206451	0.177503	0.340548	0.180425	0.000641026
BW	06:53901329:G:A	rs4715438	6	53901329	G	A	MLIP	0.0105	0.0017	1.551e-09	known	0.011	0.00271151	5e-05	0.0100938	0.00225159	7.36307e-06	NA	NA	NA	0.526486	0.3033	0.2956	0.296243	0.304159	0.77234	0.517773	0.518782
BW	06:69900842:G:A	rs117050940	6	69900842	G	A	ADGRB3	0.0292	0.0053	4.731e-08	novel	-0.1507	0.241604	0.53	0.0292907	0.00534866	4.3465e-08	NA	NA	NA	3.14981e-05	0.0396163	0.01894	0.032369	0.0172712	0.00516529	0.0129717	0
BW	06:73738661:G:A	rs947612	6	73738661	G	A	KCNQ5	-0.012	0.0019	6.164e-10	novel	-0.0158	0.00335604	2.6e-06	-0.0101518	0.00239098	2.17804e-05	NA	NA	NA	0.202298	0.752982	0.7263	0.743603	0.716138	0.253336	0.581368	0.208926
BW	06:76375001:CA:C	rs35079953	6	76375002	CA	C	SENP6	0.0168	0.0031	4.209e-08	novel	NA	NA	NA	0.0167641	0.00305812	4.21209e-08	NA	NA	NA	NA	0.154947	NA	0.198828	0.321508	0.236773	0.159574	0.0900196
BW	06:7706004:G:A	rs6927500	6	7706004	G	A	BMP6	0.0153	0.0017	1.419e-18	known	0.0128	0.00317043	5.2e-05	0.0163074	0.00207369	3.73154e-15	NA	NA	NA	0.235822	0.488993	0.4692	0.486149	0.462313	0.366022	0.327423	0.25451
BW	06:80932894:G:A	rs1324123	6	80932894	G	A	BCKDHB	-0.01	0.0016	1.256e-09	novel	-0.0096	0.00270978	0.00042	-0.0102869	0.00207843	7.44958e-07	NA	NA	NA	0.535435	0.440508	0.4448	0.428135	0.434082	0.112859	0.60782	0.560411
BW	06:83425464:C:G	rs2482397	6	83425464	C	G	UBE3D	-0.0147	0.0021	1.832e-12	known	NA	NA	NA	-0.014662	0.00208069	1.83584e-12	NA	NA	NA	NA	0.522502	0.4931	0.517674	0.501727	0.112095	0.615566	0.767352
BW	06:90127099:G:T	rs1209058	6	90127099	G	T	RRAGD	-0.0145	0.0021	1.142e-11	novel	-0.0128	0.00496359	0.01	-0.0148376	0.00235796	3.1259e-10	NA	NA	NA	0.919485	0.737672	0.7539	0.738284	0.764097	0.860078	0.747642	0.859435
BW	06:92016259:C:T	rs76966106	6	92016259	C	T	MIR4643	0.0149	0.0027	2.871e-08	novel	0.0133	0.00349105	0.00013	0.0173187	0.0042359	4.34186e-05	NA	NA	NA	0.213758	0.0632866	0.04346	0.0714008	0.0379747	0.02927	0.205189	0.275707
BW	06:98421855:AT:A	rs397885265	6	98421856	AT	A	MIR2113	0.0127	0.0021	2.118e-09	novel	NA	NA	NA	0.0126588	0.00211385	2.11958e-09	NA	NA	NA	NA	0.59255	NA	0.429288	0.446379	0.540334	0.425725	0.361925
BW	07:103427228:T:G	rs36078773	7	103427228	T	G	RELN	0.0129	0.0017	1.401e-14	novel	0.0105	0.00278584	0.00017	0.0141982	0.00208903	1.07328e-11	NA	NA	NA	0.380204	0.425808	0.4654	0.430705	0.461095	0.348845	0.422803	0.401028
BW	07:107917311:C:CT	rs201179738	7	107917311	C	CT	NRCAM	-0.0218	0.004	4.341e-08	novel	-0.0216	0.0056869	0.00015	-0.0219484	0.00556037	7.90528e-05	NA	NA	NA	0.0625783	0.0360525	0.06901	0.0439268	0.0760369	0.0327662	0.0353774	0.0831186
BW	07:113013865:T:TTTC	rs10631643	7	113013865	T	TTTC	LINC00998	0.0109	0.0018	2.858e-09	novel	0.0056	0.00353246	0.12	0.0127809	0.00213459	2.1326e-09	NA	NA	NA	0.180672	0.384812	0.3665	0.367201	0.373345	0.379958	0.36019	0.198331
BW	07:114412664:A:G	rs6950442	7	114412664	A	G	FOXP2	0.013	0.002	1.642e-10	novel	0.0085	0.00326073	0.009	0.015784	0.00259215	1.13641e-09	NA	NA	NA	0.220983	0.802796	0.765	0.780475	0.754032	0.268965	0.570755	0.297419
BW	07:121955981:G:T	rs10237306	7	121955981	G	T	CADPS2	0.0149	0.0017	1.83e-18	novel	0.0094	0.00282258	0.00083	0.0179585	0.00212363	2.76437e-17	NA	NA	NA	0.405175	0.381162	0.4011	0.384605	0.408934	0.288966	0.441943	0.492931
BW	07:127118406:G:A	rs72607741	7	127118406	G	A	LOC100506682	-0.0339	0.0051	4.739e-11	known	-0.0339	0.0051456	4.7e-11	NA	NA	NA	NA	NA	NA	0.0914415	NA	NA	0	0	0.000459348	0	0.112468
BW	07:150680977:G:C	rs2373962	7	150680977	G	C	KCNH2	0.0197	0.0019	8.519e-25	known	0.0169	0.00430352	8.8e-05	0.0203625	0.00213625	1.55348e-21	NA	NA	NA	0.889123	0.626585	0.6652	0.638842	0.657168	0.898163	0.757109	0.886889
BW	07:23513093:C:T	rs34776209	7	23513093	C	T	IGF2BP3	-0.0143	0.0023	1.042e-09	known	-0.0299	0.0117334	0.011	-0.0136567	0.00239247	1.14272e-08	NA	NA	NA	0.013672	0.248256	0.2073	0.221471	0.206966	0.0883299	0.170213	0.0121951
BW	07:2810746:G:A	rs1182207	7	2810746	G	A	GNA12	-0.023	0.0018	9.234e-37	known	-0.0149	0.00304836	9.9e-07	-0.0275205	0.00226626	6.30211e-34	NA	NA	NA	0.27119	0.294374	0.3563	0.292214	0.369377	0.0905113	0.286557	0.208926
BW	07:28185091:A:G	rs849141	7	28185091	A	G	JAZF1	-0.0163	0.0022	3.684e-13	novel	-0.0371	0.0126035	0.0033	-0.0156117	0.00227825	7.26756e-12	NA	NA	NA	0.988397	0.70871	0.6883	0.71953	0.689665	0.876465	0.85967	0.979408
BW	07:32382019:CAA:C	rs34797959	7	32382020	CAA	C	PDE1C	-0.0118	0.0017	8.444e-12	novel	-0.009	0.0028881	0.0017	-0.0132542	0.00214414	6.35329e-10	NA	NA	NA	0.327739	0.622994	0.7068	0.633003	0.726197	0.176599	0.682033	0.389754
BW	07:44804225:C:T	rs2289379	7	44804225	C	T	ZMIZ2	-0.0117	0.0018	2.216e-10	known	-0.0101	0.00370639	0.0065	-0.0121828	0.00211721	8.71367e-09	NA	NA	NA	0.157047	0.395743	0.5159	0.408973	0.52418	0.14992	0.317536	0.193943
BW	07:50661670:CCTTT:C	rs145010378	7	50661671	CCTTT	C	GRB10	0.0176	0.0026	1.816e-11	known	NA	NA	NA	0.0176237	0.00262252	1.81831e-11	NA	NA	NA	NA	0.199544	NA	0.204372	0.14787	0.0686775	0.13835	0.0230769
BW	07:6413023:C:A	rs4397303	7	6413023	C	A	RAC1	0.0205	0.003	1.628e-11	novel	NA	NA	NA	0.0205327	0.00304822	1.63072e-11	NA	NA	NA	NA	0.132914	0.138	0.143247	0.130838	0.175711	0.242169	0.0168612
BW	07:65522783:C:G	rs6460270	7	65522783	C	G	ASL	0.0141	0.0025	1.791e-08	novel	NA	NA	NA	0.0141228	0.002508	1.79189e-08	NA	NA	NA	NA	0.216314	0.2096	0.211769	0.21276	0.0392742	0.0971564	0.0218509
BW	07:67195038:A:G	rs4566929	7	67195038	A	G	LOC102723427	0.0097	0.0018	3.982e-08	novel	0.0088	0.00272954	0.0013	0.0103853	0.00232403	7.87357e-06	NA	NA	NA	0.55732	0.727395	0.635	0.715809	0.631912	0.754485	0.76533	0.579692
BW	07:70038969:G:T	rs4718964	7	70038969	G	T	AUTS2	0.0142	0.0017	1.786e-16	novel	0.014	0.00300293	3.2e-06	0.0142723	0.00210102	1.09971e-11	NA	NA	NA	0.714943	0.412688	0.4096	0.432749	0.405133	0.259728	0.439858	0.678756
BW	07:71586049:T:C	rs861491	7	71586049	T	C	CALN1	-0.0137	0.0022	4.044e-10	novel	NA	NA	NA	-0.0136763	0.0021874	4.04814e-10	NA	NA	NA	NA	0.33948	NA	0.365773	0.485871	0.531656	0.541899	0.971539
BW	07:75069161:AT:A	rs59967197	7	75069162	AT	A	POM121C	0.0187	0.0022	4.703e-17	novel	NA	NA	NA	0.0186896	0.00222657	4.71878e-17	NA	NA	NA	NA	0.60251	NA	0.511167	0.401242	0.807497	0.424825	0.0937073
BW	07:76638258:C:T	rs7792906	7	76638258	C	T	DTX2P1-UPK3BP1-PMS2P11	-0.0194	0.0021	2.838e-20	known	-0.0139	0.00323776	1.7e-05	-0.0234774	0.00277551	2.71207e-17	NA	NA	NA	0.442475	0.826432	0.7882	0.823292	0.7806	0.761353	0.590692	0.390212
BW	07:92253972:G:A	rs10269774	7	92253972	G	A	CDK6	0.0262	0.002	9.503e-40	known	0.0187	0.00451126	3.5e-05	0.0279388	0.00220632	9.64665e-37	NA	NA	NA	0.100785	0.32393	0.3066	0.346169	0.289914	0.417204	0.42399	0.112468
BW	07:99574738:T:A	rs2247607	7	99574738	T	A	AZGP1	0.0123	0.0019	1.66e-10	known	0.0134	0.00377097	0.00039	0.0118814	0.00223074	1.00349e-07	NA	NA	NA	0.846504	0.688537	0.7152	0.673727	0.732585	0.360894	0.682033	0.875644
BW	08:102841031:G:A	rs7827941	8	102841031	G	A	NCALD	0.0119	0.0019	8.019e-10	novel	0.0114	0.00300978	0.00015	0.0121507	0.00251438	1.34904e-06	NA	NA	NA	0.712783	0.782191	0.843	0.793307	0.85072	0.698752	0.578014	0.670543
BW	08:11593033:T:G	rs13259242	8	11593033	T	G	GATA4	-0.0118	0.0019	9.417e-10	novel	-0.015	0.0053256	0.0048	-0.0113115	0.00206782	4.49663e-08	NA	NA	NA	0.0710373	0.478055	0.3885	0.477674	0.354347	0.0883502	0.305425	0.0288462
BW	08:116639474:T:C	rs2737226	8	116639474	T	C	TRPS1	-0.016	0.0017	2.791e-20	novel	-0.0144	0.00301735	1.9e-06	-0.0167709	0.00211601	2.27493e-15	NA	NA	NA	0.718219	0.606735	0.7084	0.618369	0.714574	0.919696	0.704545	0.854922
BW	08:124150990:G:A	rs7827419	8	124150990	G	A	TBC1D31	-0.0113	0.0018	2.871e-10	novel	-0.0107	0.00317393	0.00075	-0.0115877	0.00217219	9.58273e-08	NA	NA	NA	0.236971	0.342488	0.3901	0.354367	0.387832	0.594613	0.455189	0.258333
BW	08:126506694:G:A	rs112875651	8	126506694	G	A	TRIB1	0.017	0.0018	2.179e-20	known	0.0154	0.00359142	1.8e-05	0.0175886	0.00214103	2.1283e-16	NA	NA	NA	0.173214	0.392709	0.3881	0.395003	0.392725	0.187471	0.266265	0.117076
BW	08:130719718:A:T	rs7816131	8	130719718	A	T	CCDC26	-0.0123	0.0019	1.008e-10	novel	-0.0101	0.0028162	0.00035	-0.0141167	0.00257136	4.02279e-08	NA	NA	NA	0.640397	0.201329	0.1767	0.185325	0.177131	0.767894	0.417258	0.737789
BW	08:132882637:A:ATG	rs150255550	8	132882637	A	ATG	EFR3A	0.0132	0.0023	1.542e-08	novel	0.0117	0.00324788	0.00033	0.0148301	0.00335267	9.72007e-06	NA	NA	NA	0.225987	0.109463	0.06629	0.10724	0.0653049	0.339954	0.182033	0.330116
BW	08:134578347:C:T	rs6984151	8	134578347	C	T	ST3GAL1	-0.0097	0.0017	7.101e-09	novel	-0.0086	0.00275656	0.0017	-0.0102327	0.00209438	1.03056e-06	NA	NA	NA	0.600818	0.577952	0.5697	0.565113	0.58578	0.878018	0.718009	0.648387
BW	08:135653535:C:T	rs6995599	8	135653535	C	T	ZFAT	-0.0166	0.0017	9.488e-22	novel	-0.0128	0.00273923	3e-06	-0.019154	0.00223784	1.14133e-17	NA	NA	NA	0.51673	0.307115	0.3337	0.309032	0.330265	0.195862	0.39218	0.507712
BW	08:138215228:G:A	rs16906845	8	138215228	G	A	LOC101927915	-0.0167	0.0029	1.051e-08	novel	-0.0129	0.00381604	0.00074	-0.0219886	0.00451349	1.10662e-06	NA	NA	NA	0.151209	0.0553883	0.08195	0.0709652	0.0866436	0.168006	0.0825472	0.129653
BW	08:14217806:A:G	rs10092992	8	14217806	A	G	SGCZ	0.0119	0.0019	1.059e-09	novel	0.0106	0.00401166	0.008	0.0122471	0.00222476	3.69636e-08	NA	NA	NA	0.130618	0.316194	0.2771	0.322709	0.26903	0.550751	0.271971	0.187661
BW	08:142617096:G:T	rs11782074	8	142617096	G	T	MROH5	0.0143	0.0019	6.106e-14	known	0.0147	0.00404624	0.00028	0.014144	0.00215332	5.09094e-11	NA	NA	NA	0.13986	0.385429	0.3596	0.389272	0.349193	0.138704	0.26533	0.154487
BW	08:143752994:T:C	rs2976384	8	143752994	T	C	JRK	-0.0117	0.0017	2.506e-12	novel	-0.0147	0.00283134	2.1e-07	-0.0101434	0.00207856	1.06106e-06	NA	NA	NA	0.631559	0.441096	0.501	0.474311	0.506655	0.387156	0.520047	0.262242
BW	08:144876159:G:A	rs7460093	8	144876159	G	A	SCRIB	0.0133	0.0021	1.63e-10	novel	NA	NA	NA	0.0133394	0.00208667	1.63185e-10	NA	NA	NA	NA	0.534583	0.4461	0.510624	0.438076	0.0936205	0.416865	0.0019305
BW	08:21814156:CT:C	rs35589404	8	21814157	CT	C	XPO7	-0.0097	0.0017	5.05e-09	novel	-0.0072	0.0027839	0.01	-0.0111738	0.00207894	7.67336e-08	NA	NA	NA	0.393818	0.555335	0.5303	0.543668	0.5372	0.727872	0.350478	0.551432
BW	08:23385834:A:G	rs721183	8	23385834	A	G	SLC25A37	-0.0157	0.0019	1.179e-16	known	-0.013	0.00277039	2.9e-06	-0.0180516	0.00258963	3.15799e-12	NA	NA	NA	0.418417	0.19887	0.1763	0.200117	0.17004	0.176661	0.428066	0.372727
BW	08:25884869:C:T	rs17054776	8	25884869	C	T	EBF2	0.013	0.0022	2.481e-09	novel	0.0147	0.00273961	8.5e-08	0.0101177	0.00360249	0.00497702	NA	NA	NA	0.425114	0.0913439	0.1592	0.108117	0.16091	0.159494	0.0945626	0.399225
BW	08:27067263:C:T	rs140901272	8	27067263	C	T	STMN4	-0.0672	0.0123	4.344e-08	novel	NA	NA	NA	-0.0671749	0.0122666	4.34701e-08	NA	NA	NA	NA	0.00801754	0.002532	0.00544394	0.000575374	0.00126263	0.00471698	0
BW	08:28067892:CT:C	rs34157435	8	28067893	CT	C	ELP3	-0.0108	0.0016	5.375e-11	novel	-0.0144	0.00271286	1.1e-07	-0.00872488	0.00207746	2.67228e-05	NA	NA	NA	0.535781	0.454559	0.3603	0.425943	0.369096	0.189397	0.407583	0.54845
BW	08:30863938:T:C	rs10954772	8	30863938	T	C	PURG	-0.0148	0.0021	7.828e-13	novel	-0.0123	0.00527047	0.02	-0.0151991	0.00223704	1.09026e-11	NA	NA	NA	0.927475	0.686022	0.7338	0.699246	0.759931	0.450311	0.731132	0.969152
BW	08:49236714:CTG:C	rs35148015	8	49236715	CTG	C	LOC101929268	-0.0138	0.0022	1.911e-10	novel	NA	NA	NA	-0.0137857	0.00216472	1.91297e-10	NA	NA	NA	NA	0.532826	NA	0.462118	0.512736	0.501718	0.563492	0.682216
BW	08:57122215:T:C	rs72656010	8	57122215	T	C	PLAG1	-0.0353	0.0026	2.192e-41	known	-0.0433	0.00506327	1.3e-17	-0.0324448	0.00306699	3.77412e-26	NA	NA	NA	0.0780665	0.130975	0.1276	0.137007	0.127231	0.0229991	0.0981087	0.0745501
BW	08:61717158:A:G	rs77753524	8	61717158	A	G	CHD7	0.0231	0.0037	4.804e-10	novel	0.0205	0.00773357	0.008	0.0238058	0.00421769	1.65994e-08	NA	NA	NA	0.0328343	0.0649104	0.05493	0.055779	0.0608069	0.0117053	0.0259434	0.0666667
BW	08:64567522:C:G	rs10091265	8	64567522	C	G	LINC01289	-0.0142	0.0017	4.01e-16	novel	-0.0206	0.00320412	1.2e-10	-0.0115184	0.00208671	3.39487e-08	NA	NA	NA	0.764726	0.455341	0.5312	0.465405	0.516705	0.332834	0.638626	0.707474
BW	08:67203654:TA:T	rs11349539	8	67203655	TA	T	LINC00967	-0.0131	0.0023	1.982e-08	novel	NA	NA	NA	-0.0130932	0.00233242	1.98332e-08	NA	NA	NA	NA	0.272594	NA	0.298528	0.435329	0.517985	0.413793	0.410526
BW	08:71013590:TC:T	rs113815096	8	71013591	TC	T	NCOA2	-0.0149	0.0027	3.152e-08	novel	-0.0147	0.00370182	6.8e-05	-0.0149957	0.00390568	0.000123334	NA	NA	NA	0.16094	0.0757226	0.113	0.093527	0.114853	0.117762	0.179245	0.122593
BW	08:73449940:G:A	rs7845090	8	73449940	G	A	KCNB2	-0.0174	0.0018	8.8e-22	novel	-0.0094	0.00296627	0.0015	-0.0220944	0.00228592	4.25435e-22	NA	NA	NA	0.705502	0.710308	0.7393	0.708175	0.720046	0.562471	0.746462	0.696015
BW	08:76754263:A:C	rs10957776	8	76754263	A	C	HNF4G	-0.016	0.0017	6.568e-20	known	-0.0165	0.00276232	2.3e-09	-0.0156213	0.00225971	4.75457e-12	NA	NA	NA	0.407579	0.298989	0.282	0.304975	0.28143	0.0859536	0.267139	0.456298
BW	08:8088230:T:C	rs2980478	8	8088230	T	C	FAM86B3P	0.0118	0.0021	2.387e-08	novel	NA	NA	NA	0.01176	0.00210704	2.38916e-08	NA	NA	NA	NA	0.474831	NA	0.452952	0.616784	0.289552	0.684729	0.875175
BW	08:85703065:C:T	rs78565420	8	85703065	C	T	RALYL	0.0266	0.0047	1.47e-08	novel	NA	NA	NA	0.0265847	0.00469277	1.47106e-08	NA	NA	NA	NA	0.0530716	0.03939	0.0472701	0.0356937	0.00953147	0.0188679	0
BW	08:88534663:A:T	rs421935	8	88534663	A	T	CNBD1	0.009	0.0016	4.121e-08	novel	0.0118	0.00272257	1.5e-05	0.00742842	0.00206205	0.000315278	NA	NA	NA	0.55322	0.487268	0.4894	0.501109	0.474093	0.747183	0.615476	0.507152
BW	08:93261404:C:T	rs11774611	8	93261404	C	T	MIR7641-2	-0.0098	0.0017	8.35e-09	novel	-0.0095	0.00271827	0.00046	-0.00990873	0.00216578	4.76056e-06	NA	NA	NA	0.554069	0.352854	0.3989	0.335889	0.414459	0.0766843	0.233491	0.461985
BW	08:95599007:GT:G	rs58534698	8	95599008	GT	G	VIRMA	-0.0151	0.0017	2.673e-18	novel	-0.0148	0.00274968	7.7e-08	-0.0152784	0.00222233	6.20998e-12	NA	NA	NA	0.422007	0.317612	0.4135	0.341279	0.418156	0.14802	0.46934	0.45801
BW	09:103113652:C:A	rs3931548	9	103113652	C	A	TEX10	0.0175	0.0022	6.523e-16	novel	NA	NA	NA	0.017522	0.0021688	6.54463e-16	NA	NA	NA	NA	0.377931	NA	0.06419	0.23608	0.0504445	0.0741935	0.024
BW	09:111932785:C:CA	rs34468594	9	111932785	C	CA	EPB41L4B	-0.0145	0.0017	2.414e-17	novel	-0.016	0.00278047	8.4e-09	-0.0135621	0.00216933	4.06394e-10	NA	NA	NA	0.38496	0.646707	0.6019	0.620078	0.591878	0.589557	0.585106	0.43299
BW	09:114971181:C:T	rs10981314	9	114971181	C	T	PTBP3	-0.0114	0.0017	7.483e-11	novel	-0.0116	0.00273539	2.2e-05	-0.0112173	0.00227168	7.90132e-07	NA	NA	NA	0.421026	0.290117	0.4294	0.322903	0.444412	0.10544	0.4375	0.352903
BW	09:119129691:G:A	rs7020944	9	119129691	G	A	PAPPA	-0.0208	0.0026	2.684e-15	known	NA	NA	NA	-0.0207557	0.00262572	2.69206e-15	NA	NA	NA	NA	0.190972	0.2191	0.202246	0.202073	0.076349	0.0862884	0.000641849
BW	09:120380642:G:A	rs55654527	9	120380642	G	A	LOC101928797	-0.0117	0.0017	7.606e-12	novel	-0.0096	0.00272067	0.0004	-0.0129556	0.00218197	2.89518e-09	NA	NA	NA	0.439893	0.336556	0.392	0.373424	0.39587	0.355944	0.361045	0.369201
BW	09:121655665:G:A	rs7019215	9	121655665	G	A	BRINP1	-0.0103	0.0018	1.295e-08	novel	-0.0143	0.00279108	2.8e-07	-0.00734222	0.00236762	0.0019282	NA	NA	NA	0.494441	0.254509	0.3036	0.255068	0.3	0.406121	0.233491	0.467097
BW	09:126540566:G:A	rs1752167	9	126540566	G	A	DENND1A	0.0134	0.0021	4.536e-10	known	0.0122	0.00378079	0.0012	0.01394	0.00260754	8.99509e-08	NA	NA	NA	0.153299	0.195263	0.2513	0.230869	0.258641	0.67047	0.198113	0.104113
BW	09:128137418:T:C	rs5015933	9	128137418	T	C	GAPVD1	-0.0116	0.0016	1.654e-12	novel	-0.017	0.00272248	4.5e-10	-0.00855722	0.00207368	3.68281e-05	NA	NA	NA	0.539303	0.454507	0.5477	0.484393	0.563652	0.677939	0.482311	0.594682
BW	09:129464856:A:G	rs3861879	9	129464856	A	G	LMX1B	0.0125	0.0019	5.88e-11	novel	0.0128	0.00464703	0.0058	0.0124006	0.00208805	2.8728e-09	NA	NA	NA	0.905347	0.437972	0.5835	0.473739	0.587032	0.266613	0.573286	0.857969
BW	09:131940708:C:T	rs56784286	9	131940708	C	T	IER5L	-0.0186	0.0029	2.4e-10	novel	-0.0186	0.00294838	2.6e-10	-0.0127036	0.0283965	0.654611	NA	NA	NA	0.315879	0.00132037	0.03547	0.00610786	0.0320254	0.0195898	0.0106132	0.236469
BW	09:133788465:G:C	rs6597653	9	133788465	G	C	FIBCD1	0.0106	0.0017	4.466e-10	novel	0.0091	0.00284798	0.0015	0.0114475	0.00211692	6.39047e-08	NA	NA	NA	0.65545	0.397622	0.4426	0.409881	0.444509	0.764754	0.595465	0.622396
BW	09:15852777:T:G	rs13294945	9	15852777	T	G	CCDC171	-0.012	0.0017	4.594e-12	novel	-0.0059	0.00289909	0.04	-0.0153358	0.00216011	1.25398e-12	NA	NA	NA	0.665464	0.364677	NA	0.462465	0.540449	0.217216	0.608333	0.744203
BW	09:22133284:G:A	rs10965250	9	22133284	G	A	CDKN2B-AS1	0.0162	0.0019	6.69e-17	novel	0.0252	0.00272799	2.7e-20	0.00703523	0.00274192	0.0102942	NA	NA	NA	0.434693	0.170741	0.1441	0.158869	0.146313	0.0654721	0.148104	0.396129
BW	09:23341715:C:G	rs10965780	9	23341715	C	G	LOC101929563	0.0133	0.0017	1.733e-14	novel	0.0163	0.00309508	1.4e-07	0.0119748	0.00210316	1.24415e-08	NA	NA	NA	0.72125	0.586228	0.5805	0.550533	0.590334	0.694087	0.533175	0.869369
BW	09:28410683:T:C	rs1412234	9	28410683	T	C	LINGO2	0.0159	0.0019	8.369e-18	novel	0.0087	0.00344665	0.011	0.0188756	0.00220084	9.81388e-18	NA	NA	NA	0.191519	0.329915	0.3762	0.340915	0.37068	0.166897	0.247045	0.166881
BW	09:35752274:GT:G	rs35406278	9	35752275	GT	G	RGP1	0.0151	0.0024	4.191e-10	novel	NA	NA	NA	0.0150689	0.00241228	4.19617e-10	NA	NA	NA	NA	0.241623	0.17	0.201273	0.16263	0.1117	0.212766	0.372244
BW	09:37078491:T:C	rs7857936	9	37078491	T	C	EBLN3P	-0.0102	0.0017	4.172e-09	novel	-0.012	0.00304062	8.1e-05	-0.009387	0.0021261	1.00976e-05	NA	NA	NA	0.273285	0.379538	0.3119	0.348185	0.299595	0.450874	0.227594	0.187018
BW	09:78511889:G:A	rs35307904	9	78511889	G	A	PCSK5	-0.0178	0.0027	3.583e-11	novel	-0.0116	0.0051463	0.024	-0.0202093	0.0031642	1.69551e-10	NA	NA	NA	0.0808161	0.12216	0.1563	0.123312	0.151873	0.0290871	0.104265	0.0481386
BW	09:87283031:T:A	rs1187321	9	87283031	T	A	NTRK2	0.0139	0.002	2.95e-12	known	0.0161	0.00307487	1.6e-07	0.0122447	0.00260262	2.54256e-06	NA	NA	NA	0.733956	0.805185	0.8221	0.804867	0.832661	0.492058	0.772406	0.792526
BW	09:90865568:C:T	rs7023044	9	90865568	C	T	SPATA31C2	-0.0105	0.0017	2.043e-09	novel	-0.0094	0.00313464	0.0027	-0.0109812	0.00210915	1.92574e-07	NA	NA	NA	0.247141	0.600905	0.5665	0.59392	0.571387	0.602768	0.419431	0.448966
BW	09:94186973:C:A	rs10820852	9	94186973	C	A	NFIL3	-0.0132	0.0018	7.702e-13	known	-0.0074	0.00307231	0.016	-0.0165793	0.00231424	7.85009e-13	NA	NA	NA	0.278066	0.275128	0.2072	0.235241	0.207254	0.548513	0.320331	0.225931
BW	09:95433830:G:A	rs10992394	9	95433830	G	A	IPPK	-0.0117	0.0018	1.978e-10	novel	-0.0135	0.00277332	1.2e-06	-0.0102672	0.00244638	2.70656e-05	NA	NA	NA	0.609507	0.231976	0.2179	0.217852	0.234024	0.179705	0.3487	0.755484
BW	09:98302916:A:G	rs16909970	9	98302916	A	G	PTCH1	0.0148	0.0018	2.749e-16	known	0.018	0.00321886	2.2e-08	0.0133651	0.00219496	1.13757e-09	NA	NA	NA	0.228905	0.33083	0.3298	0.33942	0.33804	0.371224	0.173759	0.239691
BW	10:102660281:G:C	rs2902406	10	102660281	G	C	SLF2	0.0181	0.002	1.111e-19	novel	0.0144	0.00668248	0.031	0.018431	0.00208615	1.00593e-18	NA	NA	NA	0.0427083	0.431405	0.4718	0.454576	0.462167	0.101112	0.43253	0.0680052
BW	10:104748009:G:A	rs77860422	10	104748009	G	A	CNNM2	0.0248	0.0024	8.588e-25	known	0.0254	0.00308639	2e-16	0.0239238	0.00387047	6.37191e-10	NA	NA	NA	0.260079	0.0766125	0.08457	0.0925325	0.0746398	0.0565017	0.167849	0.284339
BW	10:107574086:T:C	rs11192614	10	107574086	T	C	LOC101927549	-0.0125	0.002	9.111e-10	novel	-0.0138	0.00599404	0.021	-0.0122922	0.00216498	1.36597e-08	NA	NA	NA	0.0553731	0.351139	0.3554	0.354973	0.343696	0.209014	0.28487	0.0192555
BW	10:114754784:T:C	rs35198068	10	114754784	T	C	TCF7L2	-0.0156	0.0021	3.037e-13	known	-0.0388	0.00653118	2.9e-09	-0.0128464	0.00227154	1.55632e-08	NA	NA	NA	0.0448608	0.29084	0.2004	0.270221	0.203107	0.355778	0.215802	0.0262821
BW	10:118778079:A:C	rs10886022	10	118778079	A	C	SHTN1	-0.0164	0.0025	3.433e-11	novel	NA	NA	NA	-0.0164268	0.00247889	3.43795e-11	NA	NA	NA	NA	0.764742	NA	0.0206111	0.0386555	0.00765223	0.0164319	0.015873
BW	10:120486024:A:G	rs9787632	10	120486024	A	G	CACUL1	0.0158	0.0023	5.937e-12	novel	0.012	0.00304268	7.7e-05	0.0206131	0.00347528	3.00705e-09	NA	NA	NA	0.270304	0.0975279	0.09612	0.107115	0.0853026	0.296475	0.328199	0.196521
BW	10:122897959:G:A	rs1907240	10	122897959	G	A	WDR11	-0.0164	0.0027	1.705e-09	novel	-0.0159	0.00293959	7e-08	-0.0193759	0.00711345	0.00645318	NA	NA	NA	0.697925	0.97837	0.9477	0.976595	0.947353	0.475495	0.838061	0.60103
BW	10:124165615:G:A	rs6585827	10	124165615	G	A	PLEKHA1	0.0145	0.0016	1.885e-18	known	0.0136	0.00273818	7.1e-07	0.014954	0.00206636	4.59972e-13	NA	NA	NA	0.574965	0.470186	0.6238	0.510343	0.631852	0.384518	0.625296	0.641473
BW	10:125233181:C:T	rs705160	10	125233181	C	T	GPR26	0.0124	0.0017	1.468e-13	novel	0.0146	0.00283126	2.3e-07	0.011151	0.00207627	7.84843e-08	NA	NA	NA	0.648705	0.451333	0.4724	0.478488	0.468354	0.522197	0.453901	0.650065
BW	10:126629608:A:G	rs72828952	10	126629608	A	G	ZRANB1	-0.0142	0.0017	1.663e-16	novel	-0.011	0.0029411	0.00018	-0.0158244	0.00211917	8.20532e-14	NA	NA	NA	0.469863	0.423703	0.4543	0.44524	0.448814	0.132571	0.277381	0.50646
BW	10:134004746:A:G	rs11146237	10	134004746	A	G	DPYSL4	-0.0135	0.0021	2.802e-10	novel	NA	NA	NA	-0.0135388	0.00214583	2.80542e-10	NA	NA	NA	NA	0.493804	NA	0.0717141	0.0486381	0.0190145	0.126866	0.25
BW	10:16766461:C:T	rs7085659	10	16766461	C	T	RSU1	0.0136	0.002	1.73e-11	novel	0.013	0.00447525	0.0038	0.0137263	0.00226022	1.2567e-09	NA	NA	NA	0.895845	0.686693	0.6983	0.695328	0.696778	0.914312	0.65566	0.882542
BW	10:18573654:A:G	rs72784229	10	18573654	A	G	CACNB2	-0.0138	0.0019	3.117e-13	novel	-0.0186	0.00293251	2.3e-10	-0.0103329	0.00246606	2.78965e-05	NA	NA	NA	0.331291	0.232634	0.2507	0.236914	0.255049	0.111788	0.319575	0.210052
BW	10:21993540:C:CT	rs35043348	10	21993540	C	CT	MLLT10	-0.0178	0.0022	9.034e-16	novel	NA	NA	NA	-0.0177591	0.00220903	9.06018e-16	NA	NA	NA	NA	0.580987	NA	NA	NA	NA	NA	NA
BW	10:24041317:A:T	rs10828538	10	24041317	A	T	KIAA1217	-0.0199	0.0032	4.256e-10	novel	-0.0201	0.00391935	2.9e-07	-0.0195424	0.00548067	0.000362933	NA	NA	NA	0.140198	0.0369486	0.0393	0.0319756	0.0420265	0.080271	0.109929	0.00448718
BW	10:27931270:A:G	rs2808266	10	27931270	A	G	MKX	0.0105	0.0018	1.481e-08	novel	0.0132	0.00370558	0.00035	0.00955379	0.0021342	7.58895e-06	NA	NA	NA	0.15856	0.373028	0.2473	0.355256	0.237929	0.191786	0.200237	0.149292
BW	10:33977849:G:C	rs71495039	10	33977849	G	C	LINC00838	0.0161	0.0025	2.344e-10	novel	0.0129	0.00344513	0.00019	0.019807	0.00374082	1.19192e-07	NA	NA	NA	0.197328	0.0829477	0.113	0.0822078	0.115162	0.0332108	0.0389151	0.242268
BW	10:5325308:C:T	rs75857264	10	5325308	C	T	AKR1C4	0.0147	0.0023	2.598e-10	novel	0.0206	0.00486021	2.2e-05	0.0129804	0.00265948	1.05694e-06	NA	NA	NA	0.0840426	0.186899	0.1706	0.172309	0.162255	0.0377987	0.199292	0.0982028
BW	10:70217052:T:C	rs10998194	10	70217052	T	C	DNA2	-0.0172	0.0028	7.856e-10	known	-0.014	0.00420697	0.00089	-0.0198147	0.00375651	1.32997e-07	NA	NA	NA	0.118613	0.0823188	0.1371	0.0941558	0.141166	0.0199725	0.216981	0.166239
BW	10:74000254:G:A	rs75524223	10	74000254	G	A	ANAPC16	0.0226	0.0041	4.591e-08	novel	0.0212	0.00448775	2.4e-06	0.0312322	0.0107681	0.00372648	NA	NA	NA	0.101798	0.0092505	0.006154	0.00866142	0.00790861	0.00659722	0.0070922	0.150454
BW	10:76617857:C:T	rs12254441	10	76617857	C	T	KAT6B	-0.013	0.0022	3.765e-09	novel	NA	NA	NA	-0.0130093	0.00220714	3.76872e-09	NA	NA	NA	NA	0.374308	0.2552	0.362268	0.242865	0.101779	0.223404	0.00192308
BW	10:87490850:A:G	rs17399739	10	87490850	A	G	GRID1	0.021	0.0032	5.386e-11	novel	0.0188	0.00519025	0.00029	0.0223898	0.00407349	3.87744e-08	NA	NA	NA	0.0726448	0.0691426	0.08707	0.0637083	0.0902017	0.163829	0.0365566	0.0604113
BW	10:98741293:A:G	rs11188980	10	98741293	A	G	LCOR	-0.02	0.0033	1.613e-09	novel	-0.0199	0.00331655	1.9e-09	-0.0652822	0.0793449	0.410642	NA	NA	NA	0.211008	0.000199557	0.01344	0.00233342	0.013809	0.00332645	0.0660377	0.184852
BW	10:99762693:A:G	rs12357890	10	99762693	A	G	CRTAC1	0.0167	0.0021	1.309e-15	novel	NA	NA	NA	0.0167033	0.00208954	1.31259e-15	NA	NA	NA	NA	0.558806	NA	0.556074	0.546426	0.55187	0.379603	0.240885
BW	11:115078492:T:C	rs3802858	11	115078492	T	C	CADM1	-0.0116	0.0017	2.817e-12	novel	-0.0137	0.00276995	7.5e-07	-0.0104715	0.00208596	5.17031e-07	NA	NA	NA	0.582452	0.427605	0.4382	0.411156	0.444957	0.344498	0.431604	0.397552
BW	11:118648606:G:GAA	rs374046858	11	118648606	G	GAA	DDX6	0.0119	0.0021	2.084e-08	novel	NA	NA	NA	0.0118704	0.00211787	2.08547e-08	NA	NA	NA	NA	0.40558	NA	NA	NA	NA	NA	NA
BW	11:120239937:A:G	rs11217843	11	120239937	A	G	ARHGEF12	-0.0165	0.0021	8.136e-15	novel	-0.0151	0.00325413	3.6e-06	-0.017463	0.00279199	3.98812e-10	NA	NA	NA	0.221749	0.162609	0.2305	0.170276	0.2347	0.24513	0.188862	0.23277
BW	11:126059422:A:C	rs686646	11	126059422	A	C	RPUSD4	0.0128	0.0022	6.25e-09	novel	0.017	0.00458943	0.00021	0.0115084	0.00250248	4.25044e-06	NA	NA	NA	0.0960517	0.220928	0.2624	0.211056	0.273329	0.106806	0.136792	0.0807692
BW	11:12836324:C:G	rs371148512	11	12836324	C	G	TEAD1	0.0124	0.0021	3.703e-09	novel	NA	NA	NA	0.0123753	0.00209859	3.70587e-09	NA	NA	NA	NA	0.425913	NA	NA	NA	NA	NA	NA
BW	11:130719075:ACTCC:A	rs61435928	11	130719076	ACTCC	A	LOC100507431	0.0116	0.0016	1.781e-12	novel	0.0095	0.00270449	0.00047	0.0128529	0.00207167	5.5053e-10	NA	NA	NA	0.509953	0.526329	0.5013	0.532997	0.477483	0.700864	0.524823	0.484355
BW	11:133221928:A:G	rs11223444	11	133221928	A	G	OPCML	-0.0102	0.0018	8.014e-09	novel	-0.0109	0.00341347	0.0014	-0.00998109	0.00207678	1.54004e-06	NA	NA	NA	0.806352	0.552112	0.513	0.552871	0.514113	0.526595	0.548694	0.841731
BW	11:134611390:C:T	rs111258054	11	134611390	C	T	LOC283177	0.017	0.0027	2.812e-10	novel	NA	NA	NA	0.0170077	0.00269587	2.81586e-10	NA	NA	NA	NA	0.184238	0.283	0.203454	0.291595	0.0325812	0.0580569	0.00705128
BW	11:14394258:A:G	rs11023199	11	14394258	A	G	RRAS2	-0.0112	0.0017	3.151e-11	novel	-0.0079	0.00270535	0.0033	-0.0133098	0.00216336	7.64e-10	NA	NA	NA	0.496906	0.353073	0.386	0.373547	0.376456	0.130182	0.26399	0.402632
BW	11:27679916:C:T	rs6265	11	27679916	C	T	BDNF	-0.0306	0.0019	2.935e-58	known	-0.0289	0.00275001	8.4e-26	-0.0322168	0.00263581	2.38786e-34	NA	NA	NA	0.40542	0.18877	0.1547	0.179995	0.165227	0.0348196	0.150943	0.485806
BW	11:2858546:C:T	rs2237897	11	2858546	C	T	KCNQ1	0.0402	0.0028	1.753e-45	known	0.0402	0.00283775	1.8e-45	NA	NA	NA	NA	NA	NA	0.376534	NA	0.08172	0.0424448	0.0876586	0.0871623	0.260613	0.334194
BW	11:30408061:T:A	rs640494	11	30408061	T	A	MPPED2	0.0178	0.002	4.262e-18	novel	0.0105	0.00778469	0.18	0.0183128	0.00212429	6.68348e-18	NA	NA	NA	0.0319145	0.385051	0.3999	0.376513	0.393948	0.375864	0.316785	0.0648267
BW	11:43849913:C:T	rs9651614	11	43849913	C	T	HSD17B12	-0.0177	0.0018	1.554e-22	novel	-0.0115	0.00314179	0.00026	-0.0207502	0.00221319	6.90883e-21	NA	NA	NA	0.74352	0.647032	NA	0.721412	0.716059	0.612719	0.631098	0.728467
BW	11:45992133:A:AT	rs397722590	11	45992133	A	AT	PHF21A	0.0193	0.0034	1.86e-08	known	NA	NA	NA	0.0193157	0.00343417	1.86109e-08	NA	NA	NA	NA	0.8802	NA	0.888835	0.848472	0.746329	0.865854	0.985084
BW	11:47467172:A:T	rs12577643	11	47467172	A	T	RAPSN	-0.0185	0.0018	1.558e-24	known	-0.0197	0.00310652	2.2e-10	-0.0178423	0.00222263	9.97361e-16	NA	NA	NA	0.254389	0.325369	NA	0.330524	0.238603	0.0862968	0.222506	0.378505
BW	11:61620274:T:C	rs72643559	11	61620274	T	C	FADS2	0.0172	0.0028	1.23e-09	novel	0.0172	0.00283189	1.2e-09	NA	NA	NA	NA	NA	NA	0.578874	NA	0.004342	0.000648172	0.00517837	0.000689022	0	0.411311
BW	11:64048912:C:T	rs477895	11	64048912	C	T	BAD	0.012	0.0021	2.256e-08	known	0.0064	0.00335037	0.054	0.0158088	0.00278701	1.40978e-08	NA	NA	NA	0.795937	0.836486	0.8422	0.842655	0.836788	0.491248	0.859005	0.838254
BW	11:67024534:C:T	rs7952436	11	67024534	C	T	KDM2A	-0.0395	0.0037	4.091e-26	novel	NA	NA	NA	-0.0395189	0.00373867	4.12825e-26	NA	NA	NA	NA	0.0831399	0.05241	0.0658834	0.0467398	0.0119403	0.0353774	0
BW	11:72456218:A:C	rs10898870	11	72456218	A	C	ARAP1	0.0127	0.0019	7.86e-11	novel	0.0144	0.00322619	8.4e-06	0.0117045	0.00244638	1.7155e-06	NA	NA	NA	0.236117	0.234757	0.387	0.247271	0.402667	0.34706	0.186076	0.136305
BW	11:74300234:C:G	rs10899012	11	74300234	C	G	POLD3	0.0106	0.0019	1.807e-08	novel	0.0132	0.00313069	2.6e-05	0.0091772	0.00236707	0.000105759	NA	NA	NA	0.248855	0.254743	0.2051	0.232511	0.198733	0.314197	0.364608	0.242581
BW	11:843097:G:C	rs10902226	11	843097	G	C	TSPAN4	0.0117	0.0021	2.695e-08	novel	NA	NA	NA	0.0117461	0.00211255	2.69759e-08	NA	NA	NA	NA	0.562009	NA	0.560092	0.580533	0.444677	0.585511	0.444516
BW	11:84800819:C:A	rs582399	11	84800819	C	A	DLG2	-0.0096	0.0017	8.416e-09	novel	-0.0084	0.00271789	0.0019	-0.0103338	0.0021162	1.04425e-06	NA	NA	NA	0.446115	0.391664	0.4111	0.382165	0.419597	0.354397	0.489362	0.327964
BW	11:8694830:G:A	rs10128597	11	8694830	G	A	RPL27A	-0.0148	0.0018	1.694e-16	known	-0.0133	0.0028407	3e-06	-0.0158948	0.00232784	8.61613e-12	NA	NA	NA	0.619913	0.273452	0.2649	0.279748	0.265418	0.186146	0.328605	0.585052
BW	11:89308437:TAGTA:T	rs148215689	11	89308438	TAGTA	T	NOX4	-0.0122	0.0017	2.409e-13	novel	-0.0144	0.00279128	2.6e-07	-0.0110557	0.00208743	1.18217e-07	NA	NA	NA	0.576164	0.444779	0.4172	0.454147	0.422767	0.436921	0.568182	0.524707
BW	12:102407746:T:C	rs17032220	12	102407746	T	C	WASHC3	-0.0208	0.0025	2.531e-16	known	-0.0194	0.00292111	2.8e-11	-0.0249791	0.00513306	1.13744e-06	NA	NA	NA	0.308352	0.041953	0.1247	0.0505902	0.126659	0.10963	0.107311	0.287097
BW	12:1033183:C:A	rs57307148	12	1033183	C	A	RAD52	0.0212	0.0025	3.275e-17	novel	NA	NA	NA	0.0212308	0.0025166	3.28685e-17	NA	NA	NA	NA	0.214463	0.2139	0.219473	0.217459	0.0980392	0.259709	0.176203
BW	12:108127164:CATT:C	rs35721831	12	108127165	CATT	C	PRDM4	0.0138	0.0019	1.15e-12	novel	0.013	0.0050156	0.0095	0.0139868	0.00211138	3.48993e-11	NA	NA	NA	0.0797239	0.394112	0.3799	0.414798	0.377663	0.0742824	0.253538	0.0956354
BW	12:113117897:G:T	rs77753011	12	113117897	G	T	RPH3A	-0.0264	0.0036	2.565e-13	novel	-0.0264	0.00360424	2.6e-13	NA	NA	NA	NA	NA	NA	0.231881	NA	NA	0	0.000287853	0	0	0.246787
BW	12:114534672:T:C	rs61930810	12	114534672	T	C	RBM19	-0.0241	0.0041	3.082e-09	novel	NA	NA	NA	-0.024104	0.00406668	3.0846e-09	NA	NA	NA	NA	0.0698525	0.06521	0.0639912	0.0601266	0.0133303	0.0306604	0
BW	12:116196322:G:A	rs12810788	12	116196322	G	A	MED13L	0.0217	0.0026	1.39e-16	novel	NA	NA	NA	0.0217289	0.00262885	1.39518e-16	NA	NA	NA	NA	0.798651	NA	0.807509	0.819468	0.680308	0.842697	1
BW	12:118405172:C:G	rs9805009	12	118405172	C	G	KSR2	-0.0126	0.0018	3.355e-12	novel	-0.0134	0.00294975	5.5e-06	-0.012043	0.00227842	1.25315e-07	NA	NA	NA	0.305982	0.289474	0.2713	0.297438	0.276528	0.0954295	0.139151	0.317246
BW	12:11866063:G:T	rs2860431	12	11866063	G	T	ETV6	-0.0119	0.0017	6.234e-12	novel	-0.0148	0.00302372	9.4e-07	-0.0104704	0.00211057	7.01853e-07	NA	NA	NA	0.72426	0.598055	0.579	0.595176	0.585541	0.639736	0.698582	0.518734
BW	12:120867798:A:G	rs76929617	12	120867798	A	G	COX6A1	-0.0554	0.0053	1.876e-25	known	NA	NA	NA	-0.0554171	0.00531501	1.89194e-25	NA	NA	NA	NA	0.0393529	0.01767	0.0371608	0.0176607	0.0595849	0.0285036	0.00065189
BW	12:123112806:G:A	rs6489159	12	123112806	G	A	KNTC1	0.0252	0.0021	1.581e-32	novel	0.0235	0.00501877	2.9e-06	0.0256193	0.00234563	9.12444e-28	NA	NA	NA	0.913334	0.738441	0.7923	0.746591	0.79603	0.931964	0.638298	0.923522
BW	12:12872484:C:CA	rs3093733	12	12872484	C	CA	CDKN1B	-0.0107	0.0018	1.355e-09	known	-0.017	0.0027878	1.2e-09	-0.0065149	0.00229298	0.00449412	NA	NA	NA	0.402441	0.28721	0.2277	0.265329	0.219111	0.0643974	0.1875	0.441517
BW	12:133448391:G:A	rs77936594	12	133448391	G	A	CHFR	0.0148	0.0019	1.041e-14	novel	0.0157	0.00368136	2e-05	0.0144168	0.00223214	1.05708e-10	NA	NA	NA	0.168325	0.309312	0.2633	0.305835	0.251594	0.0540821	0.135071	0.173377
BW	12:17209445:C:A	rs10744145	12	17209445	C	A	SKP1P2	-0.0112	0.0017	4.011e-11	novel	-0.0115	0.00293053	8.9e-05	-0.0109941	0.00206764	1.05434e-07	NA	NA	NA	0.691962	0.514058	0.5193	0.520695	0.507781	0.34219	0.560427	0.659178
BW	12:19241157:T:C	rs883528	12	19241157	T	C	PLEKHA5	0.01	0.0017	9.884e-09	novel	0.0087	0.00272618	0.0015	0.0109038	0.0022644	1.47029e-06	NA	NA	NA	0.452915	0.701508	0.6974	0.703439	0.6947	0.247875	0.587678	0.402956
BW	12:2159556:A:G	rs2108635	12	2159556	A	G	CACNA1C-IT2	0.012	0.0019	1.769e-10	novel	0.0116	0.0036366	0.0015	0.0121144	0.00219058	3.20098e-08	NA	NA	NA	0.83479	0.336335	0.3998	0.349136	0.40634	0.752244	0.385613	0.706564
BW	12:24071748:G:A	rs7134283	12	24071748	G	A	SOX5	-0.0143	0.0021	1.055e-11	novel	-0.0107	0.00515997	0.038	-0.0149507	0.0022944	7.22098e-11	NA	NA	NA	0.0749497	0.283965	0.2813	0.289391	0.300061	0.0723484	0.17803	0.082777
BW	12:28382723:GT:G	rs398076532	12	28382724	GT	G	CCDC91	0.0122	0.0018	3.457e-11	novel	0.0123	0.00282074	1.4e-05	0.0122315	0.00244733	5.79868e-07	NA	NA	NA	0.636174	0.231299	0.2495	0.248145	0.240506	0.176538	0.342417	0.561211
BW	12:31441179:A:C	rs80234489	12	31441179	A	C	FAM60A	-0.0243	0.0034	1.659e-12	known	-0.0243	0.00344693	1.7e-12	NA	NA	NA	NA	NA	NA	0.195933	NA	0.01537	0.00149099	0.0152562	0.00160846	0.00591017	0.173077
BW	12:33398116:A:G	rs77072854	12	33398116	A	G	SYT10	0.0164	0.0023	2.405e-12	novel	0.0139	0.00301145	4e-06	0.0201112	0.00369757	5.3603e-08	NA	NA	NA	0.682048	0.0961488	NA	NA	NA	NA	NA	NA
BW	12:41880909:A:C	rs2733287	12	41880909	A	C	PDZRN4	0.0122	0.0017	1.48e-13	novel	0.0083	0.00275118	0.0026	0.0144119	0.00206597	3.04525e-12	NA	NA	NA	0.408587	0.488812	0.4668	0.484083	0.46513	0.689096	0.471631	0.518758
BW	12:4384844:T:G	rs76895963	12	4384844	T	G	CCND2-AS1	0.1105	0.0079	4.457e-44	known	NA	NA	NA	0.110461	0.00793249	4.57601e-44	NA	NA	NA	NA	0.0210448	0.03095	0.0230729	0.0322953	0.00449412	0.00472813	0
BW	12:46713720:A:T	rs11183438	12	46713720	A	T	SLC38A2	0.0143	0.0021	1.811e-11	known	NA	NA	NA	0.0143127	0.0021297	1.8136e-11	NA	NA	NA	NA	0.58342	NA	0.595999	0.636986	0.806063	0.642857	0.502688
BW	12:49168798:C:A	rs3730071	12	49168798	C	A	ADCY6	-0.0356	0.006	3.499e-09	novel	NA	NA	NA	-0.0355595	0.0060206	3.5019e-09	NA	NA	NA	NA	0.0302479	0.01032	0.0237724	0.0106505	0.00564776	0.0141509	0
BW	12:50263148:G:A	rs7132908	12	50263148	G	A	FAIM2	0.0247	0.0017	2.224e-46	known	0.0189	0.0029809	2.5e-10	0.027693	0.00212258	6.75439e-39	NA	NA	NA	0.288111	0.383796	0.3825	0.418629	0.372911	0.153324	0.248227	0.220361
BW	12:54059739:G:C	rs10876478	12	54059739	G	C	ATP5G2	-0.0113	0.0019	3.638e-09	novel	-0.0101	0.00274486	0.00025	-0.0125689	0.00269057	2.99158e-06	NA	NA	NA	0.574088	0.179438	0.2155	0.184012	0.226225	0.0738911	0.198582	0.561211
BW	12:56709919:C:T	rs3809128	12	56709919	C	T	CNPY2	-0.0407	0.0034	1.477e-32	novel	-0.041	0.00344079	9.1e-33	-0.00702963	0.0338449	0.835462	NA	NA	NA	0.199969	0.00108586	0.00498	0.00207442	0.00576369	0.000802936	0	0.175258
BW	12:60966740:T:C	rs4267103	12	60966740	T	C	SLC16A7	0.0127	0.0019	3.559e-11	novel	0.0112	0.00279083	6e-05	0.0141509	0.00265948	1.03294e-07	NA	NA	NA	0.374638	0.185458	0.1813	0.169075	0.177438	0.387014	0.267221	0.311443
BW	12:66347368:G:T	rs7959830	12	66347368	G	T	HMGA2	-0.0227	0.0018	1.151e-34	known	-0.0133	0.00390723	0.00066	-0.025415	0.00209861	9.44529e-34	NA	NA	NA	0.861561	0.409888	0.3868	0.395313	0.371684	0.557028	0.622931	0.904884
BW	12:71460853:C:CCATAATAAGAATATGTAATTAA	rs149470925	12	71460853	C	CCATAATAAGAATATGTAATTAA	TSPAN8	-0.0152	0.0028	4.213e-08	novel	-0.0152	0.00277305	4.2e-08	NA	NA	NA	NA	NA	NA	0.385214	NA	0.3678	0.383842	0.33168	0.0903278	0.209391	0.345127
BW	12:77429768:T:TA	rs60207407	12	77429768	T	TA	E2F7	0.0134	0.0019	3.719e-12	novel	0.0147	0.00279037	1.3e-07	0.0121483	0.00266055	4.97032e-06	NA	NA	NA	0.435977	0.808129	NA	6.52571e-05	0	0.000230521	0	0
BW	12:82364959:G:A	rs11533561	12	82364959	G	A	LINC02426	-0.0129	0.0023	1.121e-08	novel	-0.0132	0.00329544	5.8e-05	-0.0125605	0.0030933	4.89675e-05	NA	NA	NA	0.216689	0.127895	0.1219	0.129432	0.123489	0.0250805	0.138955	0.206606
BW	12:89776845:C:CT	rs397944660	12	89776845	C	CT	DUSP6	0.0159	0.0021	2.469e-14	novel	NA	NA	NA	0.0159073	0.00208662	2.47479e-14	NA	NA	NA	NA	0.44925	NA	0.461769	0.36584	0.40366	0.489336	0.380491
BW	12:9095749:T:C	rs7309922	12	9095749	T	C	M6PR	0.0099	0.0016	2.091e-09	novel	0.0095	0.00272283	0.00046	0.0100677	0.00207144	1.17278e-06	NA	NA	NA	0.470369	0.472876	0.4689	0.445731	0.477797	0.190044	0.45283	0.372108
BW	12:93980541:C:CATTT	rs35572626	12	93980541	C	CATTT	SOCS2	0.0186	0.0019	5.729e-23	novel	0.0129	0.0029155	9.5e-06	0.0226531	0.00246771	4.33972e-20	NA	NA	NA	0.312427	0.226512	0.2666	0.242385	0.269608	0.44604	0.246462	0.350582
BW	12:97924834:G:A	rs61943702	12	97924834	G	A	RMST	0.0184	0.0027	1.481e-11	novel	0.017	0.00372796	5.2e-06	0.0199489	0.00398278	5.48026e-07	NA	NA	NA	0.161028	0.0728642	0.05201	0.0662715	0.0370249	0.0191494	0.0732323	0.198052
BW	12:99517068:G:C	rs2372730	12	99517068	G	C	ANKS1B	-0.0121	0.0021	1.703e-08	novel	NA	NA	NA	-0.0121082	0.00214693	1.70381e-08	NA	NA	NA	NA	0.633241	0.5969	0.626269	0.597858	0.500694	0.710024	0.856041
BW	13:104091756:G:A	rs61966983	13	104091756	G	A	LINC01309	-0.0129	0.0023	3.312e-08	novel	-0.0078	0.00383417	0.041	-0.0157854	0.00292984	7.13774e-08	NA	NA	NA	0.150236	0.150469	NA	0.0182161	0.0166667	0.0205429	0.0166667	0.0211039
BW	13:111977280:G:T	rs9522183	13	111977280	G	T	TEX29	-0.0135	0.002	2.149e-11	novel	-0.0134	0.00742924	0.071	-0.0134874	0.00209199	1.14091e-10	NA	NA	NA	0.0371312	0.56152	0.5378	0.552375	0.543228	0.175523	0.369104	0.0608974
BW	13:115008388:T:C	rs7994573	13	115008388	T	C	CDC16	-0.0121	0.0019	6.05e-10	known	-0.0085	0.0032535	0.0094	-0.0140815	0.00243393	7.23547e-09	NA	NA	NA	0.221983	0.234807	0.2373	0.235157	0.243228	0.609652	0.308962	0.151613
BW	13:28036062:G:A	rs1967772	13	28036062	G	A	MTIF3	-0.0165	0.0022	6.69e-14	known	-0.0226	0.00771487	0.0034	-0.0159382	0.00229396	3.71362e-12	NA	NA	NA	0.0326383	0.286553	NA	0.269104	0.27042	0.217884	0.296429	0.0704134
BW	13:30177474:TC:T	rs5802526	13	30177475	TC	T	SLC7A1	0.0125	0.0023	2.728e-08	novel	0.0104	0.00861592	0.23	0.012677	0.00233348	5.55506e-08	NA	NA	NA	0.0341364	0.268509	0.339	0.270202	0.327477	0.202186	0.271226	0.0153846
BW	13:41256473:T:G	rs9532583	13	41256473	T	G	FOXO1	-0.0132	0.0018	3.222e-13	known	-0.0142	0.00300523	2.4e-06	-0.012678	0.00227748	2.59848e-08	NA	NA	NA	0.713224	0.287765	0.3256	0.290013	0.350205	0.657289	0.466981	0.797665
BW	13:42737270:T:G	rs9594690	13	42737270	T	G	DGKH	-0.0121	0.002	3.343e-09	novel	-0.0069	0.00435396	0.11	-0.0135252	0.0023091	4.70649e-09	NA	NA	NA	0.109288	0.277423	0.2925	0.271907	0.286993	0.128235	0.330935	0.100391
BW	13:51121547:G:A	rs9535463	13	51121547	G	A	DLEU1	-0.0269	0.0024	3.038e-28	novel	-0.0218	0.0108157	0.044	-0.027196	0.00250769	2.12602e-27	NA	NA	NA	0.0160375	0.215796	0.2538	0.212454	0.261658	0.0344986	0.141304	0.0173077
BW	13:54104968:C:T	rs4477562	13	54104968	C	T	LINC00558	0.0264	0.0022	7.18e-32	known	0.0259	0.00325497	2e-15	0.0269482	0.00311191	4.74974e-18	NA	NA	NA	0.223235	0.128291	0.1398	0.131241	0.142405	0.0269805	0.319575	0.261905
BW	13:57160555:C:A	rs75921238	13	57160555	C	A	PRR20B	-0.0615	0.01	6.809e-10	novel	-0.0615	0.00997229	6.8e-10	NA	NA	NA	NA	NA	NA	0.021431	NA	NA	0	0	0	0	0.0115385
BW	13:59175727:C:A	rs9317002	13	59175727	C	A	LINC00374	0.0124	0.0017	4.263e-13	novel	0.0075	0.00297412	0.012	0.0147309	0.00207978	1.41381e-12	NA	NA	NA	0.295366	0.513412	0.5064	0.513526	0.498849	0.410706	0.355107	0.305195
BW	13:66204127:C:CT	rs371090030	13	66204127	C	CT	LINC01052	-0.0131	0.0018	5.107e-13	novel	-0.0142	0.00360422	8.5e-05	-0.012731	0.00209785	1.29169e-09	NA	NA	NA	0.178959	0.574217	0.4956	0.578855	0.492178	0.397614	0.547393	0.211111
BW	13:78589552:A:G	rs9565375	13	78589552	A	G	LINC00446	0.013	0.0017	1.027e-14	known	0.011	0.00275248	6.2e-05	0.0142198	0.00212833	2.373e-11	NA	NA	NA	0.450456	0.621757	0.6054	0.626088	0.587795	0.382644	0.567696	0.311938
BW	13:91985971:A:C	rs7327945	13	91985971	A	C	MIR17HG	-0.0108	0.0018	3.217e-09	novel	-0.0126	0.00292864	1.6e-05	-0.00959333	0.00232041	3.56075e-05	NA	NA	NA	0.678619	0.722002	0.6297	0.714856	0.609027	0.519654	0.703349	0.754557
BW	13:94102074:C:CA	rs35104410	13	94102074	C	CA	GPC6	0.0124	0.0022	2.204e-08	novel	NA	NA	NA	0.0123696	0.00221076	2.20583e-08	NA	NA	NA	NA	0.347304	NA	0.352975	0.444203	0.297472	0.543706	0.621011
BW	13:96982541:T:G	rs7990098	13	96982541	T	G	HS6ST3	0.012	0.0017	5.777e-13	novel	0.0077	0.00274222	0.0053	0.0145468	0.00209706	4.01841e-12	NA	NA	NA	0.421166	0.410416	0.4842	0.430007	0.49194	0.554375	0.29669	0.336985
BW	14:101141726:G:A	rs735241	14	101141726	G	A	LINC00523	-0.0148	0.0021	2.754e-12	known	-0.0066	0.00465563	0.16	-0.0168984	0.00237169	1.04231e-12	NA	NA	NA	0.0939223	0.745994	0.6286	0.735069	0.622913	0.198733	0.427725	0.226573
BW	14:103246470:A:G	rs3803286	14	103246470	A	G	TRAF3	-0.0144	0.0017	3.074e-17	novel	-0.0101	0.00272218	0.00022	-0.0172062	0.00218763	3.69501e-15	NA	NA	NA	0.539184	0.66703	0.6642	0.665124	0.655942	0.257195	0.477594	0.56727
BW	14:21967109:T:G	rs1061026	14	21967109	T	G	TOX4	-0.0176	0.0023	5.163e-14	novel	-0.0146	0.00395017	0.00022	-0.0192019	0.00289884	3.50109e-11	NA	NA	NA	0.135055	0.148933	0.1032	0.129474	0.0957998	0.254543	0.28266	0.108108
BW	14:23754580:A:G	rs17256211	14	23754580	A	G	HOMEZ	0.0159	0.0017	7.921e-21	novel	0.0148	0.00271084	4.4e-08	0.0165254	0.00217191	2.77484e-14	NA	NA	NA	0.473379	0.649161	0.6861	0.65784	0.689625	0.41118	0.480998	0.443359
BW	14:24835115:G:A	rs12590407	14	24835115	G	A	NFATC4	-0.0112	0.0018	2.375e-10	novel	-0.0093	0.00284303	0.0011	-0.0124492	0.00226459	3.8589e-08	NA	NA	NA	0.634341	0.705358	0.718	0.710639	0.729971	0.626063	0.529481	0.687018
BW	14:25947436:C:T	rs11159347	14	25947436	C	T	STXBP6	0.0179	0.0018	1.843e-22	novel	0.0156	0.00326579	1.7e-06	0.0189448	0.00221939	1.3944e-17	NA	NA	NA	0.77841	0.680794	0.6349	0.691344	0.611751	0.394324	0.688836	0.852185
BW	14:29683173:AAAGG:A	rs144355275	14	29683174	AAAGG	A	PRKD1	0.0196	0.0025	1.628e-15	known	NA	NA	NA	0.0195898	0.00245893	1.63278e-15	NA	NA	NA	NA	0.771903	NA	0.746871	0.64725	0.7	0.785539	0.666227
BW	14:33298731:CA:C	rs34179565	14	33298732	CA	C	AKAP6	0.0144	0.0018	7.432e-16	novel	0.016	0.0034383	3.5e-06	0.0138201	0.00208881	3.68881e-11	NA	NA	NA	0.196841	0.453389	0.4424	0.46366	0.442465	0.0810468	0.342105	0.270513
BW	14:36220876:A:G	rs112957890	14	36220876	A	G	RALGAPA1P1	0.0136	0.0024	8.243e-09	novel	NA	NA	NA	0.0135744	0.00235527	8.24979e-09	NA	NA	NA	NA	0.266319	0.2259	0.257306	0.221701	0.0493429	0.340528	0.00320924
BW	14:42939471:T:A	rs8011566	14	42939471	T	A	LRFN5	0.0113	0.0018	3.937e-10	novel	0.0088	0.00358341	0.014	0.0121501	0.00209183	6.31433e-09	NA	NA	NA	0.174284	0.425327	0.3941	0.401424	0.394097	0.335293	0.35	0.175484
BW	14:47309879:A:G	rs12879453	14	47309879	A	G	MDGA2	-0.0124	0.0017	2.939e-13	novel	-0.0113	0.00297655	0.00015	-0.0129326	0.00206766	3.98672e-10	NA	NA	NA	0.29603	0.510735	0.5899	0.489341	0.597006	0.172069	0.244656	0.269627
BW	14:52511969:G:T	rs79823890	14	52511969	G	T	NID2	0.0295	0.004	3.239e-13	novel	0.0295	0.0040433	3.2e-13	NA	NA	NA	NA	NA	NA	0.130439	NA	NA	0.000129601	0	0.000574317	0.00943396	0.102564
BW	14:61021891:A:G	rs1955695	14	61021891	A	G	SIX6	-0.0228	0.0018	1.846e-37	novel	-0.025	0.00322391	9.5e-15	-0.0217841	0.00213317	1.76379e-24	NA	NA	NA	0.229087	0.625193	0.711	0.631678	0.73117	0.136846	0.692399	0.234536
BW	14:62361021:A:C	rs217672	14	62361021	A	C	SNAPC1	0.0134	0.0023	7.342e-09	novel	NA	NA	NA	0.0134332	0.00232291	7.34706e-09	NA	NA	NA	NA	0.272184	NA	0.256361	0.187314	0.32286	0.230216	0.447266
BW	14:70439185:C:A	rs7152091	14	70439185	C	A	SMOC1	0.0101	0.0017	1.921e-09	novel	0.011	0.0027973	7.9e-05	0.00949855	0.00208953	5.47482e-06	NA	NA	NA	0.373451	0.429099	0.379	0.421887	0.381844	0.702208	0.508274	0.401544
BW	14:73484786:C:T	rs2535918	14	73484786	C	T	ZFYVE1	-0.0238	0.0039	1.593e-09	known	NA	NA	NA	-0.0238276	0.00394849	1.59506e-09	NA	NA	NA	NA	0.079222	0.1392	0.0957543	0.141048	0.0130914	0.0306604	0
BW	14:74977382:C:T	rs12898083	14	74977382	C	T	LTBP2	0.0102	0.0017	4.928e-09	known	0.0107	0.00306937	0.0005	0.00990607	0.00210535	2.53735e-06	NA	NA	NA	0.733317	0.600723	0.6516	0.613923	0.65697	0.571049	0.611639	0.742912
BW	14:77508276:CA:C	rs35749957	14	77508277	CA	C	LINC02288	0.0114	0.0017	5.255e-11	novel	0.0113	0.00274086	3.9e-05	0.0114836	0.00224602	3.17472e-07	NA	NA	NA	0.513358	0.31094	0.3242	0.296414	0.320196	0.344923	0.287915	0.462484
BW	14:79937216:T:A	rs8020365	14	79937216	T	A	NRXN3	0.0252	0.0025	1.369e-23	known	NA	NA	NA	0.025228	0.00252013	1.37879e-23	NA	NA	NA	NA	0.221943	0.2406	0.22989	0.246089	0.381751	0.244499	0.000659631
BW	14:91486878:CTGTGTGTGTGTGTGTGTGTG:C	rs34407471	14	91486879	CTGTGTGTGTGTGTGTGTGTG	C	RPS6KA5	0.0152	0.0022	1.132e-11	novel	NA	NA	NA	0.0152449	0.00224564	1.13337e-11	NA	NA	NA	NA	0.691888	NA	0.516736	0.583756	0.466604	0.546053	0.54034
BW	14:94077077:C:A	rs28671107	14	94077077	C	A	UNC79	0.015	0.0017	6.772e-18	novel	0.0131	0.00275459	1.8e-06	0.0162771	0.00225102	4.80426e-13	NA	NA	NA	0.417031	0.698409	0.7161	0.709432	0.720459	0.733643	0.71734	0.415803
BW	14:99681012:T:A	rs7152190	14	99681012	T	A	BCL11B	-0.0136	0.0021	9.949e-11	novel	NA	NA	NA	-0.0136218	0.00210612	9.9607e-11	NA	NA	NA	NA	0.425001	NA	0.412749	0.343788	0.133611	0.303828	0.0333761
BW	15:100692953:G:A	rs72755233	15	100692953	G	A	ADAMTS17	-0.0211	0.0033	8.463e-11	novel	NA	NA	NA	-0.0211248	0.00325391	8.47342e-11	NA	NA	NA	NA	0.113149	0.1177	0.115275	0.118732	0.0164179	0.0319149	0.0012837
BW	15:23940401:G:A	rs28706770	15	23940401	G	A	NDN	-0.0094	0.0016	1.143e-08	novel	-0.0101	0.00273267	0.00021	-0.00900836	0.00206973	1.34675e-05	NA	NA	NA	0.561851	0.510828	0.4359	0.483554	0.432892	0.448455	0.546318	0.608527
BW	15:27004095:T:A	rs11161335	15	27004095	T	A	GABRB3	0.0116	0.0017	4.804e-12	novel	0.0113	0.00280633	5.7e-05	0.0117211	0.00208543	1.90573e-08	NA	NA	NA	0.615901	0.542354	0.5168	0.529775	0.517857	0.318779	0.661557	0.582368
BW	15:38502321:G:GCA	rs34955201	15	38502321	G	GCA	SPRED1	-0.0131	0.0021	6.632e-10	known	NA	NA	NA	-0.0131175	0.00212442	6.63997e-10	NA	NA	NA	NA	0.418684	NA	0.443072	0.471704	0.168485	0.31068	0.258778
BW	15:40636418:G:A	rs746673	15	40636418	G	A	C15orf52	0.0138	0.0022	3.69e-10	known	0.0171	0.00284769	2.1e-09	0.00897013	0.00349905	0.0103601	NA	NA	NA	0.587304	0.0994675	0.1359	0.108535	0.137881	0.365416	0.381797	0.675902
BW	15:41941111:G:A	rs4244585	15	41941111	G	A	MGA	-0.0151	0.0022	1.704e-11	known	-0.013	0.00424462	0.0022	-0.0159769	0.00265338	1.73164e-09	NA	NA	NA	0.883541	0.815036	0.8661	0.831558	0.864841	0.550726	0.8487	0.867609
BW	15:46584787:G:T	rs12439798	15	46584787	G	T	LOC105370802	0.0101	0.0017	3.044e-09	novel	0.007	0.00295135	0.017	0.0116307	0.00208411	2.39763e-08	NA	NA	NA	0.300219	0.43259	0.3248	0.408796	0.299712	0.620078	0.465721	0.340851
BW	15:47687791:G:C	rs1908796	15	47687791	G	C	SEMA6D	-0.0095	0.0017	3.654e-08	novel	-0.0071	0.00271926	0.0091	-0.0112037	0.0022455	6.05959e-07	NA	NA	NA	0.524816	0.310135	0.295	0.32128	0.28958	0.072314	0.360849	0.491645
BW	15:51525432:A:AAC	rs35397743	15	51525432	A	AAC	MIR4713HG	0.013	0.0017	6.907e-15	novel	0.0189	0.00282277	2.3e-11	0.00981647	0.00206448	1.98593e-06	NA	NA	NA	0.355253	0.513663	0.4978	0.52372	0.496254	0.195032	0.314421	0.439689
BW	15:55728584:T:A	rs73408827	15	55728584	T	A	DNAAF4-CCPG1	-0.0199	0.0036	3.092e-08	novel	NA	NA	NA	-0.0198509	0.00358568	3.09386e-08	NA	NA	NA	NA	0.0918162	NA	0.0833117	0.0993608	0.461281	0.0862884	0.0134961
BW	15:62367013:T:C	rs72749772	15	62367013	T	C	C2CD4A	-0.0269	0.003	1.076e-18	novel	-0.025	0.0033136	4.6e-14	-0.0370798	0.00771537	1.5407e-06	NA	NA	NA	0.21494	0.0183722	0.1016	0.0360524	0.110535	0.0498049	0.138298	0.19359
BW	15:68080886:A:T	rs4776970	15	68080886	A	T	MAP2K5	-0.0171	0.0018	1.749e-21	known	-0.0109	0.00325685	0.00079	-0.0198024	0.00215428	3.87149e-20	NA	NA	NA	0.778634	0.355337	0.3459	0.344468	0.34456	0.534884	0.615839	0.770323
BW	15:73086142:AT:A	rs397827688	15	73086143	AT	A	ADPGK-AS1	-0.0133	0.0024	3.63e-08	novel	NA	NA	NA	-0.0133458	0.002423	3.63219e-08	NA	NA	NA	NA	0.248151	NA	0.201415	0.169213	0.402197	0.185131	0.209318
BW	15:74101405:A:C	rs17188111	15	74101405	A	C	C15orf59-AS1	-0.0109	0.0019	1.742e-08	known	-0.0095	0.00529984	0.072	-0.0111364	0.00208184	8.83348e-08	NA	NA	NA	0.0717527	0.480798	0.4372	0.482839	0.44038	0.164363	0.464539	0.0154242
BW	15:75876597:TGTGTGGGC:T	rs151128192	15	75876598	TGTGTGGGC	T	PTPN9	0.0148	0.0018	3.02e-16	known	0.0251	0.00277018	1.3e-19	0.0071221	0.0023947	0.00293856	NA	NA	NA	0.428541	0.247987	0.2068	0.243162	0.197467	0.503721	0.223278	0.329032
BW	15:78012618:C:T	rs11855853	15	78012618	C	T	LINGO1	-0.0135	0.0023	3.996e-09	novel	-0.0248	0.013585	0.068	-0.0132006	0.00233327	1.53669e-08	NA	NA	NA	0.0104566	0.27003	0.2143	0.243858	0.210938	0.125719	0.17891	0.0160668
BW	15:79412399:C:A	rs1521624	15	79412399	C	A	RASGRF1	-0.0114	0.0017	1.001e-11	novel	-0.0078	0.00280178	0.0056	-0.0133279	0.00207585	1.36018e-10	NA	NA	NA	0.626626	0.471232	0.4575	0.459238	0.452477	0.798272	0.606383	0.615136
BW	15:80994288:G:A	rs2759301	15	80994288	G	A	ABHD17C	0.0139	0.0019	8.202e-13	novel	0.0139	0.00543205	0.011	0.0138811	0.00207621	2.29994e-11	NA	NA	NA	0.0666545	0.44966	0.4001	0.457219	0.40277	0.125547	0.280142	0.0275995
BW	15:84585538:A:AAAAAT	rs111470917	15	84585538	A	AAAAAT	ADAMTSL3	0.0124	0.0017	7.632e-13	novel	0.0081	0.00298999	0.0066	0.0144836	0.00211197	7.00251e-12	NA	NA	NA	0.707242	0.51604	0.5188	0.505684	0.493917	0.786542	0.779762	0.752926
BW	15:89394600:T:C	rs1516795	15	89394600	T	C	ACAN	-0.046	0.0061	4.139e-14	novel	NA	NA	NA	-0.0459534	0.00608126	4.14827e-14	NA	NA	NA	NA	0.0296685	0.01449	0.0206092	0.0135213	0.282824	0.0283019	0
BW	15:95283367:A:C	rs2388881	15	95283367	A	C	LOC440311	-0.0112	0.0019	1.649e-09	novel	-0.0115	0.00344407	0.00088	-0.0111359	0.00221409	4.91923e-07	NA	NA	NA	0.808984	0.635094	0.6342	0.639087	0.637673	0.367833	0.752955	0.809185
BW	15:99240481:G:A	rs11630479	15	99240481	G	A	IGF1R	-0.0193	0.0018	2.302e-26	known	-0.0216	0.00308744	2.4e-12	-0.0180726	0.00224772	8.98008e-16	NA	NA	NA	0.294282	0.300467	0.2556	0.290518	0.253886	0.617505	0.374704	0.304516
BW	16:15137482:CAAT:C	rs79638963	16	15137483	CAAT	C	NTAN1,PDXDC1	-0.0169	0.0017	4.76e-22	novel	-0.0218	0.00274671	2.1e-15	-0.0135089	0.00226196	2.34266e-09	NA	NA	NA	0.429083	0.294673	0.307	0.300847	0.320542	0.198758	0.508353	0.331177
BW	16:20050466:C:G	rs868554	16	20050466	C	G	GPR139	0.0166	0.0018	3.038e-19	known	0.0155	0.00284653	5.1e-08	0.0173735	0.00243315	9.32706e-13	NA	NA	NA	0.350217	0.240375	0.3213	0.257824	0.322395	0.0488169	0.171395	0.347545
BW	16:2178425:G:C	rs116353685	16	2178425	G	C	PKD1	-0.0282	0.0027	1.945e-25	known	NA	NA	NA	-0.0281529	0.00270101	1.9609e-25	NA	NA	NA	NA	0.181052	0.1671	0.154064	0.153754	0.436476	0.121065	0.0012837
BW	16:22315752:C:T	rs11860299	16	22315752	C	T	POLR3E	-0.0217	0.0034	1.616e-10	novel	-0.021	0.0036696	1.1e-08	-0.0263223	0.00902461	0.00353746	NA	NA	NA	0.16129	0.0133693	0.04561	0.01441	0.0533141	0.152359	0.0896226	0.0848329
BW	16:24798079:G:A	rs12923476	16	24798079	G	A	TNRC6A	-0.0189	0.0021	1.353e-18	novel	-0.0135	0.00514446	0.0085	-0.0200488	0.00236507	2.31799e-17	NA	NA	NA	0.0745087	0.255488	0.216	0.265008	0.213997	0.260138	0.206856	0.10103
BW	16:28865042:T:C	rs62037363	16	28865042	T	C	SH2B1	0.0253	0.0018	1.3e-42	known	0.021	0.00384677	4.5e-08	0.0265191	0.0021043	2.08686e-36	NA	NA	NA	0.144395	0.40225	0.4134	0.395853	0.417939	0.253972	0.454988	0.109375
BW	16:29972465:C:CA	rs34426199	16	29972465	C	CA	TMEM219	0.0315	0.0022	8.937e-47	novel	NA	NA	NA	0.0315168	0.00219443	9.20647e-47	NA	NA	NA	NA	0.416949	NA	0.481971	0.489531	0.38933	0.392744	0.429645
BW	16:359953:A:G	rs2301522	16	359953	A	G	AXIN1	-0.0125	0.0017	4.622e-13	novel	-0.0106	0.00278145	0.00014	-0.0136164	0.00219219	5.26e-10	NA	NA	NA	0.390635	0.666069	0.6265	0.639857	0.634715	0.884474	0.566351	0.369537
BW	16:4015729:C:T	rs879620	16	4015729	C	T	ADCY9	0.024	0.0017	7.568e-45	known	0.0222	0.00287566	1.1e-14	0.0250417	0.00212891	6.15875e-32	NA	NA	NA	0.331638	0.61558	0.5787	0.614525	0.576857	0.215551	0.364066	0.320876
BW	16:49869218:G:T	rs73569791	16	49869218	G	T	ZNF423	0.0122	0.0021	1.356e-08	known	0.0142	0.00334259	2.1e-05	0.010741	0.00279079	0.000118746	NA	NA	NA	0.213197	0.163516	0.1567	0.183362	0.140058	0.2197	0.193396	0.222365
BW	16:53800954:T:C	rs1421085	16	53800954	T	C	FTO	0.0591	0.0018	3.32e-241	known	0.0565	0.00335759	1.4e-63	0.06011	0.0021023	1.32631e-179	NA	NA	NA	0.20372	0.401895	0.4174	0.431023	0.419689	0.100161	0.229858	0.13141
BW	16:56525060:G:A	rs11640452	16	56525060	G	A	BBS2	0.0115	0.0019	2.702e-09	known	0.0119	0.00273586	1.4e-05	0.0110945	0.00272734	4.74493e-05	NA	NA	NA	0.419507	0.172721	0.1751	0.188555	0.18365	0.36913	0.302133	0.433204
BW	16:58553723:C:CAATCA	rs59247776	16	58553723	C	CAATCA	SETD6	0.0132	0.0024	4.213e-08	novel	NA	NA	NA	0.0132012	0.00240823	4.21518e-08	NA	NA	NA	NA	0.247106	0.2866	0.255644	0.293541	0.15818	0.410926	0.386305
BW	16:6540341:G:C	rs75171838	16	6540341	G	C	RBFOX1	-0.0124	0.0021	7.411e-09	novel	-0.012	0.00273406	1.2e-05	-0.0129319	0.00342423	0.000159026	NA	NA	NA	0.481669	0.101528	0.1283	0.105943	0.129459	0.0247934	0.326241	0.396662
BW	16:68408119:G:C	rs1110570	16	68408119	G	C	SMPD3	-0.0121	0.002	2.042e-09	known	-0.0106	0.00427138	0.013	-0.0124794	0.00228286	4.5916e-08	NA	NA	NA	0.883993	0.713664	0.7034	0.711001	0.703341	0.947507	0.768322	0.862934
BW	16:70315911:T:C	rs775208	16	70315911	T	C	AARS	0.0104	0.0016	2.264e-10	novel	0.0094	0.00271637	0.00055	0.011042	0.00206693	9.18758e-08	NA	NA	NA	0.47792	0.507752	0.6195	0.529561	0.626082	0.805434	0.456057	0.39987
BW	16:73095430:AAC:A	rs138418529	16	73095431	AAC	A	ZFHX3	-0.0149	0.0017	8.468e-18	known	-0.0128	0.00288303	9.2e-06	-0.0161057	0.00217134	1.19677e-13	NA	NA	NA	0.585974	0.644099	0.6682	0.640471	0.678916	0.497682	0.660671	0.594682
BW	16:77232746:A:C	rs72798545	16	77232746	A	C	MON1B	0.0132	0.0022	4.035e-09	novel	0.012	0.00351813	0.00064	0.0139638	0.00290416	1.52362e-06	NA	NA	NA	0.183804	0.149417	0.08134	0.147651	0.0685484	0.0811524	0.0978774	0.166881
BW	16:82448195:C:G	rs11150461	16	82448195	C	G	CDH13	-0.0122	0.0018	1.012e-11	novel	-0.0071	0.00280384	0.011	-0.0156725	0.00232663	1.62888e-11	NA	NA	NA	0.600798	0.728206	0.7887	0.730339	0.798619	0.193522	0.613475	0.694839
BW	16:85323516:A:T	rs139929928	16	85323516	A	T	LINC00311	0.0449	0.0073	9.613e-10	novel	NA	NA	NA	0.0449291	0.0073465	9.62259e-10	NA	NA	NA	NA	0.0206648	0.006931	0.0173981	0.00489068	0.00252874	0.00471698	0
BW	16:87540940:T:G	rs118105689	16	87540940	T	G	LOC101928737	-0.0368	0.0065	1.844e-08	known	-0.0368	0.00654647	1.8e-08	NA	NA	NA	NA	NA	NA	0.05384	NA	0.00992	0.00187946	0.0123705	0.000344353	0.00117925	0.0391528
BW	16:89755903:A:G	rs258322	16	89755903	A	G	CDK10	0.0132	0.0021	2.964e-10	novel	0.0139	0.00275794	4.5e-07	0.0121226	0.00319332	0.000146929	NA	NA	NA	0.401226	0.881801	0.836	0.900065	0.829016	0.7943	0.843972	0.403226
BW	16:9207003:T:C	rs1128001	16	9207003	T	C	C16orf72	0.0133	0.0021	3.733e-10	novel	0.0124	0.00527383	0.019	0.0135058	0.00232327	6.13234e-09	NA	NA	NA	0.0718652	0.273369	0.3085	0.278234	0.31396	0.707455	0.194774	0.0455128
BW	17:15932820:G:C	rs9916868	17	15932820	G	C	NCOR1,TTC19	0.0108	0.0018	2.773e-09	novel	0.0097	0.00367132	0.0081	0.011083	0.00207831	9.68087e-08	NA	NA	NA	0.162043	0.560394	0.5955	0.564904	0.598158	0.676349	0.465802	0.216945
BW	17:17407816:C:T	rs8074074	17	17407816	C	T	PEMT	0.0102	0.0019	4.766e-08	known	0.0095	0.00292418	0.0011	0.0106235	0.00241774	1.11325e-05	NA	NA	NA	0.320341	0.758541	0.7084	0.740377	0.703693	0.298734	0.573286	0.219794
BW	17:1837168:T:TA	rs111279065	17	1837168	T	TA	RTN4RL1	-0.0262	0.0029	1.087e-19	novel	NA	NA	NA	-0.0261544	0.00288048	1.09198e-19	NA	NA	NA	NA	0.154922	NA	0.151721	0.200118	0.121943	0.16586	0.171171
BW	17:29180996:C:A	rs62070645	17	29180996	C	A	ATAD5	-0.0236	0.0022	8.789e-26	known	-0.0216	0.00873197	0.013	-0.0237349	0.00232581	1.89788e-24	NA	NA	NA	0.0247539	0.26914	0.2836	0.269548	0.273205	0.0794694	0.163462	0.125483
BW	17:34839662:C:CG	rs35342470	17	34839662	C	CG	ZNHIT3	0.0129	0.0017	2.337e-14	novel	0.0105	0.00287158	0.00024	0.0140747	0.00208034	1.3298e-11	NA	NA	NA	0.372183	0.468183	0.4382	0.460388	0.419092	0.353016	0.539568	0.358161
BW	17:36103872:C:G	rs11658063	17	36103872	C	G	HNF1B	0.0098	0.0017	1.773e-08	novel	0.0139	0.00299716	3.7e-06	0.00770472	0.00212623	0.000290503	NA	NA	NA	0.682242	0.602903	0.7074	0.625065	0.70771	0.620519	0.683215	0.743261
BW	17:38344485:T:C	rs2314338	17	38344485	T	C	RAPGEFL1	0.0126	0.0018	4.788e-12	novel	0.0104	0.00296385	0.00048	0.014035	0.00232204	1.50247e-09	NA	NA	NA	0.337314	0.269294	0.339	0.270052	0.354131	0.334562	0.20331	0.301802
BW	17:4001535:CAA:C	rs61342066	17	4001536	CAA	C	ZZEF1	-0.0148	0.0024	5.097e-10	novel	NA	NA	NA	-0.0147901	0.00237932	5.10202e-10	NA	NA	NA	NA	0.731707	NA	0.556287	0.348739	0.237489	0.464029	0.701431
BW	17:40812797:C:CT	rs3835175	17	40812797	C	CT	TUBG2	-0.0119	0.0017	1.226e-12	novel	-0.0105	0.00273972	0.00013	-0.0126674	0.00210361	1.72721e-09	NA	NA	NA	0.519469	0.403602	0.3824	0.42794	0.382268	0.224654	0.484561	0.544747
BW	17:42281282:G:T	rs4473241	17	42281282	G	T	UBTF	0.0114	0.0018	3.544e-10	novel	0.009	0.00295561	0.0024	0.0128396	0.00229963	2.36125e-08	NA	NA	NA	0.693271	0.283054	0.2902	0.300195	0.278514	0.835754	0.407583	0.784238
BW	17:44566824:T:TTTTG	rs200442988	17	44566824	T	TTTTG	ARL17A	-0.015	0.0024	4.173e-10	novel	NA	NA	NA	-0.0149507	0.0023931	4.17727e-10	NA	NA	NA	NA	0.691715	NA	NA	NA	NA	NA	NA
BW	17:46270606:T:C	rs113866544	17	46270606	T	C	SKAP1	0.0249	0.0027	7.14e-20	known	0.0186	0.00364067	3.4e-07	0.0329732	0.00411711	1.16168e-15	NA	NA	NA	0.166237	0.0674917	0.1066	0.0783907	0.105066	0.0128676	0.0472813	0.18018
BW	17:49383659:A:G	rs4794222	17	49383659	A	G	LINC02071	-0.0142	0.0019	3.698e-13	novel	-0.0161	0.00340897	2.2e-06	-0.0131965	0.00237319	2.68939e-08	NA	NA	NA	0.799976	0.744792	0.764	0.748734	0.791475	0.851171	0.847877	0.815959
BW	17:5291772:A:AT	rs112340061	17	5291772	A	AT	NUP88	0.0133	0.0023	4.221e-09	novel	NA	NA	NA	0.0132706	0.00225872	4.22511e-09	NA	NA	NA	NA	0.299848	0.4273	0.31085	0.449371	0.228707	0.352518	0.615885
BW	17:52937056:A:G	rs2332306	17	52937056	A	G	TOM1L1	0.0158	0.0026	2.336e-09	novel	0.0126	0.00730011	0.085	0.0163005	0.00284103	9.61346e-09	NA	NA	NA	0.0362589	0.157476	0.1381	0.161477	0.136154	0.028601	0.148585	0.0481386
BW	17:55335127:CT:C	rs35477994	17	55335128	CT	C	MSI2	0.01	0.0017	6.983e-09	known	0.0093	0.00272922	0.00068	0.0104493	0.00222174	2.56192e-06	NA	NA	NA	0.480152	0.318422	0.2819	0.326868	0.27907	0.75081	0.421615	0.556347
BW	17:59491384:A:G	rs9892365	17	59491384	A	G	C17orf82	-0.0106	0.0017	1.187e-09	novel	-0.01	0.00285424	0.00045	-0.010919	0.00219439	6.4989e-07	NA	NA	NA	0.654328	0.669977	0.7288	0.680492	0.728399	0.803254	0.602837	0.686615
BW	17:61996255:A:C	rs2005172	17	61996255	A	C	GH1	0.014	0.0017	2.641e-16	novel	0.0116	0.0027796	3.1e-05	0.0155279	0.00217515	9.43504e-13	NA	NA	NA	0.461304	0.640068	0.5847	0.65041	0.585014	0.706227	0.498821	0.431145
BW	17:63561592:G:T	rs757558	17	63561592	G	T	AXIN2	-0.0158	0.0028	1.776e-08	novel	-0.0333	0.0139538	0.017	-0.0150841	0.00286746	1.43795e-07	NA	NA	NA	0.0128492	0.155647	0.08112	0.148398	0.0785386	0.0314437	0.0815603	0.0109254
BW	17:65964170:TAGG:T	rs77596502	17	65964171	TAGG	T	BPTF	0.0224	0.0019	1.382e-30	novel	0.0229	0.0029931	2.1e-14	0.0220435	0.00256636	8.77603e-18	NA	NA	NA	0.695158	0.204034	0.2398	0.211764	0.233276	0.0645955	0.303318	0.643416
BW	17:68160901:A:G	rs8066863	17	68160901	A	G	KCNJ2-AS1	-0.0163	0.0027	2.359e-09	known	-0.013	0.00506783	0.011	-0.017626	0.00323309	4.99083e-08	NA	NA	NA	0.0817908	0.11628	0.1049	0.115934	0.0906214	0.208228	0.21816	0.102828
BW	17:71123677:AC:A	rs35725740	17	71123678	AC	A	SLC39A11	-0.0143	0.0017	2.103e-16	novel	-0.0111	0.00298836	0.0002	-0.0159356	0.00214106	9.8747e-14	NA	NA	NA	0.293166	0.387366	0.371	0.374951	0.377163	0.247756	0.361374	0.377113
BW	17:73846316:TTTTTC:T	rs141406180	17	73846317	TTTTTC	T	WBP2	0.0152	0.0027	2.95e-08	novel	NA	NA	NA	0.0151647	0.00273514	2.95177e-08	NA	NA	NA	NA	0.179687	NA	0.174113	0.102134	0.276686	0.144608	0.118557
BW	17:7571752:T:G	rs78378222	17	7571752	T	G	TP53	0.0819	0.0094	4.051e-18	known	NA	NA	NA	0.0819425	0.00944325	4.06682e-18	NA	NA	NA	NA	0.0126006	0.01699	0.017257	0.0198618	0.00241047	0.00353774	0
BW	17:76739141:G:A	rs11658134	17	76739141	G	A	CYTH1	-0.0129	0.0017	1.063e-14	novel	-0.0109	0.00279585	9.9e-05	-0.0139447	0.00206956	1.60796e-11	NA	NA	NA	0.379457	0.51209	0.6014	0.541629	0.615562	0.126094	0.432304	0.424321
BW	17:79087537:G:C	rs4076427	17	79087537	G	C	BAIAP2	-0.0156	0.0017	1.338e-19	known	-0.0158	0.00294585	8e-08	-0.015538	0.00212965	2.97009e-13	NA	NA	NA	0.382412	0.389194	0.3243	0.37422	0.340358	0.219217	0.313239	0.526384
BW	18:13196360:A:G	rs11663356	18	13196360	A	G	LDLRAD4	0.014	0.0022	1.089e-10	novel	0.0117	0.00366602	0.0015	0.0152077	0.00268214	1.42935e-08	NA	NA	NA	0.164185	0.179385	0.2093	0.177668	0.21893	0.198345	0.205674	0.191271
BW	18:21109466:G:T	rs1652376	18	21109466	G	T	C18orf8	-0.0215	0.0019	4.409e-30	known	-0.02	0.00460545	1.4e-05	-0.021801	0.00206889	5.85197e-26	NA	NA	NA	0.904483	0.464792	0.4818	0.4548	0.505469	0.548316	0.652482	0.903599
BW	18:2656989:A:G	rs57126421	18	2656989	A	G	SMCHD1	-0.0119	0.0019	6.647e-10	novel	-0.0093	0.00310944	0.0029	-0.0134703	0.00244492	3.60075e-08	NA	NA	NA	0.269128	0.235807	0.2289	0.244257	0.234465	0.141772	0.199292	0.320051
BW	18:31251276:G:A	rs1941697	18	31251276	G	A	ASXL3	0.0105	0.0017	1.347e-09	novel	0.0058	0.00318183	0.067	0.012517	0.00207144	1.51756e-09	NA	NA	NA	0.758031	0.450327	0.5037	0.466147	0.51356	0.465422	0.625891	0.806452
BW	18:40710597:A:G	rs35735971	18	40710597	A	G	RIT2	-0.0139	0.0017	2.851e-16	novel	-0.0138	0.00277439	7.1e-07	-0.0139099	0.00213828	7.77128e-11	NA	NA	NA	0.605701	0.37402	0.439	0.392394	0.435009	0.528917	0.505924	0.461985
BW	18:42606091:C:T	rs9967367	18	42606091	C	T	SETBP1	-0.012	0.0018	8.421e-12	novel	-0.0116	0.00277791	2.9e-05	-0.0122978	0.00227528	6.48598e-08	NA	NA	NA	0.612839	0.294467	0.3584	0.301493	0.352044	0.503453	0.345519	0.512227
BW	18:50611759:T:C	rs9961846	18	50611759	T	C	DCC	-0.0153	0.0026	2.635e-09	novel	-0.014	0.00290257	1.5e-06	-0.0202424	0.00556479	0.000275244	NA	NA	NA	0.326202	0.0356528	0.09652	0.0505005	0.106751	0.170536	0.0462085	0.352865
BW	18:52488672:C:T	rs62091461	18	52488672	C	T	RAB27B	0.0155	0.0019	3.266e-16	novel	0.0154	0.00300634	2.9e-07	0.0155085	0.00244153	2.12858e-10	NA	NA	NA	0.284941	0.235	0.3306	0.238464	0.315486	0.0949804	0.27896	0.394194
BW	18:57848531:T:C	rs2168711	18	57848531	T	C	MC4R	0.0538	0.0019	2e-168	known	0.0467	0.00323048	2.6e-47	0.0578168	0.00243437	1.36483e-124	NA	NA	NA	0.226974	0.233628	0.1836	0.222662	0.180588	0.278789	0.128538	0.179487
BW	18:60845884:T:C	rs12454712	18	60845884	T	C	BCL2	0.0153	0.0017	1.122e-19	novel	0.0179	0.00276391	8.7e-11	0.0137499	0.0021286	1.05124e-10	NA	NA	NA	0.519795	0.376589	0.4876	0.3874	0.490462	0.230095	0.361374	0.465206
BW	18:63315068:C:G	rs1942834	18	63315068	C	G	CDH7	-0.0127	0.0017	2.639e-13	novel	-0.0113	0.00279722	5e-05	-0.0136183	0.0022267	9.61116e-10	NA	NA	NA	0.62448	0.685577	0.5544	0.652531	0.530618	0.45015	0.695962	0.636598
BW	18:69224478:T:A	rs8089514	18	69224478	T	A	LINC01541	0.0116	0.0019	5.68e-10	novel	0.011	0.00377306	0.0037	0.0118563	0.00216339	4.24652e-08	NA	NA	NA	0.178024	0.368222	0.2517	0.356166	0.245381	0.12819	0.435867	0.187339
BW	18:73501475:C:G	rs12964145	18	73501475	C	G	LINC01898	-0.0112	0.0018	1.397e-09	novel	-0.0112	0.00304854	0.00023	-0.0111558	0.00231905	1.50609e-06	NA	NA	NA	0.726436	0.726041	0.7384	0.711336	0.745397	0.238095	0.613475	0.770513
BW	18:74991111:C:T	rs147143810	18	74991111	C	T	GALR1	-0.0222	0.0033	2.76e-11	novel	-0.0203	0.00477794	2.1e-05	-0.0240918	0.00467167	2.51066e-07	NA	NA	NA	0.0876483	0.0513594	0.08859	0.0492537	0.095389	0.0329658	0.129717	0.0984556
BW	19:10749236:T:C	rs1560708	19	10749236	T	C	SLC44A2	-0.0151	0.0017	9.34e-19	known	-0.0148	0.00281281	1.6e-07	-0.0152307	0.00213902	1.07832e-12	NA	NA	NA	0.638113	0.629815	0.7162	0.664261	0.721098	0.72386	0.772512	0.645161
BW	19:1124834:C:G	rs1076266	19	1124834	C	G	SBNO2	0.0175	0.0031	1.224e-08	novel	0.0166	0.00369321	7.1e-06	0.0196772	0.00556356	0.000405063	NA	NA	NA	0.190368	0.0361362	0.03464	0.0398386	0.0354671	0.00736309	0.0200472	0.146907
BW	19:18834514:C:T	rs10404726	19	18834514	C	T	CRTC1	-0.0156	0.0019	4.835e-16	novel	-0.0123	0.00530838	0.02	-0.0161371	0.00206785	6.02388e-15	NA	NA	NA	0.927784	0.466345	0.5231	0.463543	0.525087	0.731177	0.604019	0.890103
BW	19:2176403:G:A	rs11880992	19	2176403	G	A	DOT1L	0.012	0.0017	6.022e-13	novel	0.0113	0.00271435	3.1e-05	0.0123489	0.00209938	4.05215e-09	NA	NA	NA	0.474468	0.407503	0.3688	0.421292	0.3688	0.277024	0.304245	0.314194
BW	19:30304254:CAGTT:C	rs35538222	19	30304255	CAGTT	C	CCNE1	0.022	0.002	9.225e-29	novel	0.0233	0.00449355	2.3e-07	0.0217404	0.00220586	6.51895e-23	NA	NA	NA	0.105132	0.327961	0.3571	0.333399	0.372984	0.0667587	0.161939	0.126126
BW	19:32992855:G:A	rs10403370	19	32992855	G	A	DPY19L3	-0.0152	0.0024	1.645e-10	known	-0.0197	0.00469774	2.8e-05	-0.0136672	0.00276058	7.39272e-07	NA	NA	NA	0.115219	0.174533	0.2199	0.163243	0.23021	0.181324	0.208831	0.113548
BW	19:3410135:T:C	rs12980774	19	3410135	T	C	NFIC	0.0144	0.0018	5.462e-15	novel	0.0148	0.00274772	7.1e-08	0.0140586	0.00248169	1.47179e-08	NA	NA	NA	0.424979	0.223344	0.2339	0.222512	0.251453	0.039513	0.339243	0.514249
BW	19:34310034:G:A	rs29940	19	34310034	G	A	KCTD15	0.0123	0.0018	2.165e-11	known	0.0103	0.00336872	0.0022	0.0132034	0.00220234	2.03463e-09	NA	NA	NA	0.205167	0.673138	0.6092	0.680537	0.61513	0.822909	0.607399	0.215674
BW	19:39547305:CTTT:C	rs112691865	19	39547306	CTTT	C	FBXO27	0.0138	0.0023	1.227e-09	novel	NA	NA	NA	0.0137513	0.00226295	1.22775e-09	NA	NA	NA	NA	0.329036	NA	0.304226	0.330228	0.368191	0.368304	0.365217
BW	19:41892269:C:T	rs3826713	19	41892269	C	T	EXOSC5	-0.0102	0.0017	8.352e-10	novel	-0.0121	0.00271502	8.1e-06	-0.00910076	0.00211424	1.67404e-05	NA	NA	NA	0.46189	0.604849	0.6435	0.59108	0.653691	0.508406	0.451651	0.4
BW	19:46175046:A:T	rs35560038	19	46175046	A	T	GIPR	-0.0318	0.002	2.942e-56	novel	-0.0406	0.00280633	1.5e-47	-0.0224154	0.0028813	7.29487e-15	NA	NA	NA	0.619364	0.152865	NA	0.162544	0.140808	0.400776	0.10401	0.478495
BW	19:49652128:GT:G	rs112505587	19	49652129	GT	G	PPFIA3	-0.0105	0.0017	1.963e-09	known	-0.0072	0.00312982	0.021	-0.0119709	0.00210583	1.31193e-08	NA	NA	NA	0.248665	0.584615	0.5226	0.566763	0.52627	0.851839	0.604265	0.235294
BW	19:5152733:C:A	rs76494985	19	5152733	C	A	KDM4B	0.0367	0.0057	1.133e-10	known	0.0367	0.00569811	1.1e-10	NA	NA	NA	NA	NA	NA	0.0668446	NA	0.0007616	0.000324338	0.00172811	0	0	0.0602564
BW	19:7210569:T:G	rs62112761	19	7210569	T	G	INSR	-0.0111	0.0017	1.511e-10	known	-0.0091	0.00277057	0.00096	-0.0123185	0.00221559	2.7011e-08	NA	NA	NA	0.505081	0.328762	0.4232	0.353566	0.414244	0.0996318	0.398585	0.435317
BW	19:8670147:C:T	rs62621197	19	8670147	C	T	ADAMTS10	-0.0506	0.0057	9.624e-19	known	NA	NA	NA	-0.0506349	0.00572832	9.6656e-19	NA	NA	NA	NA	0.0361234	0.02017	0.0381719	0.0175489	0.00506096	0.0294811	0
BW	20:15819926:T:A	rs8118253	20	15819926	T	A	MACROD2	0.0169	0.0025	2.543e-11	novel	0.014	0.00458928	0.0022	0.0182044	0.00304662	2.29945e-09	NA	NA	NA	0.0963111	0.132661	0.2366	0.139354	0.243811	0.367112	0.107311	0.138889
BW	20:17101342:G:C	rs852050	20	17101342	G	C	PCSK2	-0.0112	0.0019	6.278e-09	novel	-0.0094	0.00324622	0.0038	-0.0122528	0.00240977	3.68552e-07	NA	NA	NA	0.225773	0.75777	0.7659	0.755	0.775534	0.528506	0.540284	0.231707
BW	20:18352385:T:TAAAGTAA	rs148431542	20	18352385	T	TAAAGTAA	LINC00851	-0.0169	0.003	2.217e-08	novel	-0.0169	0.00302272	2.2e-08	NA	NA	NA	NA	NA	NA	0.696841	NA	NA	0.343801	0.436382	0.313194	0.515152	0.706606
BW	20:21223663:C:T	rs2252720	20	21223663	C	T	KIZ	-0.0118	0.0017	6.828e-12	novel	-0.0134	0.00270845	8.1e-07	-0.0107029	0.0022164	1.373e-06	NA	NA	NA	0.524863	0.673216	0.7177	0.679859	0.707949	0.333065	0.579009	0.580438
BW	20:25400487:A:G	rs1888995	20	25400487	A	G	GINS1	-0.0133	0.002	2.087e-11	novel	-0.011	0.0046652	0.019	-0.0137968	0.0021905	3.00932e-10	NA	NA	NA	0.0928915	0.668844	0.6866	0.661889	0.684287	0.887497	0.738771	0.0801282
BW	20:31050805:T:G	rs1742982	20	31050805	T	G	NOL4L	0.0257	0.0046	3.134e-08	known	NA	NA	NA	0.0256559	0.00463621	3.13557e-08	NA	NA	NA	NA	0.947713	0.9591	0.960123	0.95402	0.992727	0.990521	1
BW	20:34025756:A:G	rs143384	20	34025756	A	G	GDF5	0.0281	0.0018	2.753e-57	known	0.0171	0.00322743	1.2e-07	0.0327687	0.00210147	8.43657e-55	NA	NA	NA	0.22675	0.401853	0.4411	0.427847	0.448445	0.890269	0.301418	0.287193
BW	20:39178923:A:G	rs6029180	20	39178923	A	G	MAFB	0.0115	0.0017	2.54e-11	known	0.0113	0.00271444	3e-05	0.0115658	0.00222175	1.93372e-07	NA	NA	NA	0.542088	0.328048	0.2795	0.312321	0.291763	0.240318	0.251773	0.534974
BW	20:43514203:C:T	rs6031847	20	43514203	C	T	YWHAB	0.015	0.002	1.167e-13	novel	0.01	0.00405239	0.014	0.0166291	0.00232819	9.18278e-13	NA	NA	NA	0.128522	0.267659	0.2298	0.275307	0.217253	0.479977	0.244076	0.120026
BW	20:45526407:T:C	rs1007331	20	45526407	T	C	EYA2	0.0121	0.0021	1.378e-08	novel	0.0188	0.0090664	0.038	0.0117201	0.00219616	9.47504e-08	NA	NA	NA	0.0240569	0.326859	0.3683	0.322574	0.368588	0.0596278	0.175708	0.00706033
BW	20:51148656:A:G	rs11907932	20	51148656	A	G	LINC01524	-0.0188	0.0017	1.235e-27	novel	-0.0174	0.00276517	3.4e-10	-0.0197134	0.00220825	4.39044e-19	NA	NA	NA	0.413409	0.323115	0.2775	0.299895	0.266434	0.216007	0.444976	0.375651
BW	20:54480026:C:T	rs7265959	20	54480026	C	T	CBLN4	-0.0142	0.0021	1.505e-11	novel	-0.0137	0.0043982	0.0019	-0.0143465	0.00239471	2.08857e-09	NA	NA	NA	0.107245	0.245603	0.2515	0.244854	0.252467	0.618567	0.175772	0.0997426
BW	20:57532782:G:GCACT	rs140772178	20	57532782	G	GCACT	NELFCD	-0.0375	0.0051	2.243e-13	known	-0.0375	0.00511877	2.2e-13	NA	NA	NA	NA	NA	NA	0.0874404	NA	NA	6.48424e-05	0	0.000574185	0	0.10077
BW	20:62348190:C:T	rs4809327	20	62348190	C	T	ZGPAT	0.0116	0.0017	1.729e-11	known	0.0126	0.00277514	5.8e-06	0.0109634	0.00219604	5.96728e-07	NA	NA	NA	0.39459	0.672669	0.7415	0.704294	0.741339	0.706762	0.683649	0.359073
BW	20:9816860:A:G	rs6056921	20	9816860	A	G	PAK5	-0.0091	0.0017	4.994e-08	known	-0.0071	0.00277196	0.011	-0.0103314	0.00210518	9.22328e-07	NA	NA	NA	0.564339	0.467605	0.5036	0.470493	0.508934	0.717486	0.447991	0.543928
BW	21:17400916:C:T	rs8132129	21	17400916	C	T	MIR99AHG	-0.0143	0.0026	4.65e-08	novel	-0.029	0.0120561	0.016	-0.0136031	0.00268737	4.15409e-07	NA	NA	NA	0.0128039	0.183359	0.2144	0.188051	0.217128	0.434407	0.169811	0.00320924
BW	21:30453645:T:C	rs9977696	21	30453645	T	C	MAP3K7CL	0.0112	0.002	2.532e-08	novel	0.0121	0.00279281	1.5e-05	0.0102	0.00288649	0.000409843	NA	NA	NA	0.619364	0.849147	0.8912	0.846658	0.889791	0.937701	0.730496	0.654884
BW	21:39690754:T:TA	rs35772885	21	39690754	T	TA	LINC01423	-0.0124	0.0017	9.249e-13	novel	-0.0126	0.00298033	2.3e-05	-0.0123581	0.00214818	8.78337e-09	NA	NA	NA	0.355248	0.614182	0.5239	0.580505	0.526513	0.693132	0.485782	0.402706
BW	21:46488959:G:A	rs76040172	21	46488959	G	A	SSR4P1	-0.02	0.0031	1.867e-10	novel	-0.0104	0.00433911	0.017	-0.0307896	0.0045684	1.5897e-11	NA	NA	NA	0.118087	0.0544566	0.08284	0.0552024	0.0884217	0.0211397	0.0200472	0.126607
BW	22:30365780:G:A	rs5752989	22	30365780	G	A	MTMR3	-0.0101	0.0018	3.862e-08	known	-0.0051	0.00397318	0.2	-0.0115346	0.00208496	3.16266e-08	NA	NA	NA	0.864601	0.572708	0.5116	0.542105	0.495672	0.51601	0.571934	0.828626
BW	22:38556260:T:G	rs6001031	22	38556260	T	G	PLA2G6	0.0127	0.0017	3.22e-13	known	0.0114	0.00300935	0.00016	0.0133374	0.00213283	4.02166e-10	NA	NA	NA	0.284531	0.37456	0.3544	0.376397	0.351756	0.453593	0.436321	0.256792
BW	22:39663270:AT:A	rs10713175	22	39663271	AT	A	PDGFB	0.0125	0.0021	1.968e-09	novel	NA	NA	NA	0.0124791	0.00207971	1.97008e-09	NA	NA	NA	NA	0.440982	NA	0.442779	0.442606	0.735548	0.540365	0.85733
BW	22:40712637:G:A	rs6001877	22	40712637	G	A	TNRC6B	-0.0129	0.0017	2.838e-14	novel	-0.0129	0.00271805	2.2e-06	-0.0129768	0.0021799	2.63669e-09	NA	NA	NA	0.470831	0.341309	0.3707	0.341714	0.385104	0.130325	0.529833	0.406572
BW	22:42070374:A:C	rs41311445	22	42070374	A	C	SNU13	-0.0259	0.0035	1.501e-13	known	NA	NA	NA	-0.0258941	0.00350532	1.50401e-13	NA	NA	NA	NA	0.0959816	0.1348	0.104778	0.142487	0.0157471	0.0424528	0
BW	22:46483917:G:A	rs58280444	22	46483917	G	A	MIRLET7BHG	0.0418	0.0044	7.849e-22	known	0.0363	0.00464696	5.9e-15	0.0817807	0.0124822	5.69234e-11	NA	NA	NA	0.10694	0.00823092	0.003547	0.00953802	0.00288018	0.0843498	0.0224057	0.118404
BW	X:102837825:C:T	rs2157160	X	102837825	C	T	TCEAL4	-0.0078	0.0013	8.674e-09	novel	-0.0058	0.00218908	0.0076	-0.00893685	0.00171284	1.81394e-07	NA	NA	NA	0.517858	0.461074	0.5671	0.494226	0.582371	0.097879	0.370861	0.523268
BW	X:103969256:A:T	rs185459423	X	103969256	A	T	IL1RAPL2	0.0446	0.0079	1.409e-08	novel	0.0446	0.00786322	1.4e-08	NA	NA	NA	NA	NA	NA	0.0232485	NA	NA	0	0	0	0	0.00924025
BW	X:109888230:G:GCCT	rs200991074	X	109888230	G	GCCT	CHRDL1	0.0125	0.0017	4.486e-13	novel	0.0038	0.00795285	0.63	0.0129263	0.00176818	2.6672e-13	NA	NA	NA	0.0247286	0.388013	0.3955	0.382493	0.390337	0.695455	0.204878	0.00204918
BW	X:117931358:A:G	rs2489879	X	117931358	A	G	IL13RA1	0.0168	0.0016	8.889e-26	novel	0.0153	0.00223257	7.2e-12	0.0183795	0.00229488	1.16062e-15	NA	NA	NA	0.427801	0.165846	0.1923	0.16193	0.212888	0.0702925	0.389251	0.457983
BW	X:129325425:T:C	rs148300465	X	129325425	T	C	RAB33A	0.0333	0.0051	7.52e-11	novel	0.0333	0.00512036	7.5e-11	NA	NA	NA	NA	NA	NA	0.0628571	NA	NA	0	0	0	0	0.002997
BW	X:137051039:T:C	rs148264830	X	137051039	T	C	ZIC3	-0.0211	0.0026	2.166e-16	novel	NA	NA	NA	-0.0211397	0.00257408	2.17265e-16	NA	NA	NA	NA	0.13032	0.09707	0.126077	0.0947738	0.0165708	0.0558292	0
BW	X:139381398:TCAG:T	rs61324688	X	139381399	TCAG	T	SOX3	-0.0103	0.0017	2.255e-09	novel	-0.0096	0.00293728	0.001	-0.0105983	0.0021176	5.59237e-07	NA	NA	NA	0.179059	0.205363	0.2222	0.198741	0.221965	0.0287317	0.212418	0.238095
BW	X:152896969:T:G	rs4898431	X	152896969	T	G	DUSP9	0.0091	0.0015	3.242e-09	novel	0.0147	0.00234933	3.5e-10	0.00486948	0.00201768	0.0158047	NA	NA	NA	0.324772	0.233778	0.275	0.236646	0.29181	0.266506	0.521739	0.360489
BW	X:24196197:C:T	rs2704827	X	24196197	C	T	ZFX	-0.0089	0.0014	3.937e-10	novel	-0.008	0.00219582	0.00026	-0.009439	0.00185076	3.39692e-07	NA	NA	NA	0.53576	0.307024	NA	0.323834	0.317354	0.306165	0.434622	0.513295
BW	X:27377371:T:G	rs56988081	X	27377371	T	G	PPP4R3CP	0.0108	0.0019	8.345e-09	novel	NA	NA	NA	0.010847	0.00188272	8.35288e-09	NA	NA	NA	NA	0.588155	0.7251	0.697222	0.702456	0.617322	0.772344	0.971398
BW	X:31854782:G:C	rs1379871	X	31854782	G	C	DMD	0.0148	0.0015	1.722e-24	novel	0.0115	0.00243386	2.4e-06	0.0166847	0.00180937	2.95043e-20	NA	NA	NA	0.711248	0.343044	0.3697	0.334268	0.366488	0.470761	0.611916	0.68601
BW	X:45634577:C:A	rs56976399	X	45634577	C	A	MIR222	-0.008	0.0014	3.067e-08	novel	-0.0047	0.00231977	0.042	-0.0101137	0.00185066	4.63497e-08	NA	NA	NA	0.593112	0.330189	NA	0.315455	0.250484	0.747392	0.581056	0.644068
BW	X:50188292:G:A	rs12557277	X	50188292	G	A	DGKK	0.0104	0.0015	6.025e-12	novel	0.0114	0.00250012	5e-06	0.00975138	0.0018848	2.29626e-07	NA	NA	NA	0.259828	0.288629	NA	0.302581	0.277869	0.184716	0.476589	0.264271
BW	X:53616093:C:CCACTT	rs201921493	X	53616093	C	CCACTT	HUWE1	0.0134	0.0013	3.16e-23	novel	0.0111	0.00219712	4e-07	0.0147768	0.00171098	5.82301e-18	NA	NA	NA	0.474928	0.534571	0.572	0.562339	0.58106	0.074187	0.52381	0.505308
BW	X:54760041:A:G	rs141798299	X	54760041	A	G	ITIH6	0.0076	0.0014	4.276e-08	novel	0.0068	0.00219572	0.0019	0.00805286	0.00177358	5.6148e-06	NA	NA	NA	0.513105	0.368186	NA	0.347372	0.429339	0.169193	0.341544	0.50783
BW	X:70107553:GA:G	rs35930747	X	70107554	GA	G	TEX11	0.0114	0.002	1.164e-08	novel	0.0125	0.00226568	3.7e-08	0.00766478	0.00427161	0.0727576	NA	NA	NA	0.395765	0.042295	0.04012	0.0432236	0.0397878	0.443356	0.378029	0.404713
BW	X:78643197:GT:G	rs11314467	X	78643198	GT	G	ITM2A	0.0158	0.0017	1.603e-19	known	NA	NA	NA	0.0157562	0.00174342	1.60974e-19	NA	NA	NA	NA	0.59671	NA	0.612197	0.646305	0.692113	0.404211	0.144482
BW	X:83491877:A:G	rs6524280	X	83491877	A	G	MIR548I4	-0.0128	0.0022	1.198e-08	novel	-0.0171	0.00472541	0.00029	-0.0115349	0.00255268	6.22222e-06	NA	NA	NA	0.943159	0.870521	0.9016	0.882561	0.906677	0.867532	0.93131	0.86037
BW	X:85574990:A:T	rs4828376	X	85574990	A	T	DACH2	0.0135	0.0014	3.58e-23	novel	0.0121	0.00220305	4.1e-08	0.0143495	0.00172911	1.05545e-16	NA	NA	NA	0.486883	0.58221	0.5699	0.581623	0.572692	0.311917	0.645057	0.556133
SBP	01:10796547:G:A	rs17035646	1	10796547	G	A	CASZ1	0.0235	0.002	2.869e-32	known	0.0328	0.00357452	4.8e-20	0.0193606	0.00239189	5.78037e-16	NA	NA	NA	0.676876	0.337751	0.396	0.363997	0.415659	0.171843	0.508255	0.609819
SBP	01:113046879:C:A	rs3790604	1	113046879	C	A	WNT2B	0.0309	0.0028	2.97e-28	known	0.0273	0.00369119	1.4e-13	0.0357381	0.00430426	1.01903e-16	NA	NA	NA	0.294698	0.0741888	0.1713	0.0850345	0.191931	0.0191377	0.154481	0.305052
SBP	01:115826700:T:G	rs138443500	1	115826700	T	G	NGF	0.0611	0.009	1.12e-11	known	NA	NA	NA	0.0611054	0.00899916	1.12222e-11	NA	NA	NA	NA	0.0159351	0.01248	0.0179567	0.015841	0.00310131	0.00707547	0.000642674
SBP	01:11880731:G:T	rs149764880	1	11880731	G	T	CLCN6	-0.0455	0.003	1.169e-50	known	NA	NA	NA	-0.0455456	0.00304264	1.21301e-50	NA	NA	NA	NA	0.163832	0.1451	0.143191	0.146313	0.118741	0.100236	0.118252
SBP	01:153662423:G:A	rs35479618	1	153662423	G	A	NPR1	0.0649	0.0086	4.888e-14	known	NA	NA	NA	0.0648628	0.00860833	4.89948e-14	NA	NA	NA	NA	0.0172378	0.01067	0.0177899	0.0106628	0.00287092	0.0070922	0
SBP	01:156074845:T:C	rs6661281	1	156074845	T	C	LMNA	-0.0123	0.002	2.005e-09	known	-0.0125	0.00459774	0.0064	-0.0122204	0.00228803	9.24964e-08	NA	NA	NA	0.84302	0.411687	0.3805	0.38734	0.373702	0.775922	0.395981	0.780284
SBP	01:16047072:AT:A	rs34045253	1	16047073	AT	A	PLEKHM2	-0.0156	0.0024	1.737e-10	known	-0.0126	0.00667144	0.059	-0.0160077	0.00261693	9.54822e-10	NA	NA	NA	0.0669957	0.244866	0.2945	0.266697	0.304085	0.65237	0.192671	0.0194553
SBP	01:1681265:A:G	rs494264	1	1681265	A	G	NADK	-0.0129	0.0019	3.138e-11	known	-0.0078	0.00365741	0.033	-0.0148233	0.00228272	8.38779e-11	NA	NA	NA	0.461383	0.508091	NA	NA	NA	NA	NA	NA
SBP	01:184732269:G:T	rs861581	1	184732269	G	T	EDEM3	0.0114	0.0019	1.609e-09	known	0.0093	0.00337673	0.006	0.0123803	0.00228235	5.81966e-08	NA	NA	NA	0.547798	0.556554	0.5379	0.522141	0.516445	0.248446	0.446809	0.615484
SBP	01:196894829:G:A	rs10737683	1	196894829	G	A	CFHR4	0.0139	0.0022	1.602e-10	known	0.0123	0.00379671	0.0012	0.0146686	0.00264885	3.06618e-08	NA	NA	NA	0.604378	0.236449	0.2948	0.2394	0.296694	0.0738372	0.419082	0.589088
SBP	01:228116281:A:G	rs605410	1	228116281	A	G	WNT9A	-0.0117	0.0019	4.618e-10	known	-0.0077	0.00336784	0.022	-0.013463	0.00225778	2.47955e-09	NA	NA	NA	0.422474	0.534419	0.4604	0.50663	0.456772	0.63024	0.539007	0.411425
SBP	01:230844772:G:T	rs2478539	1	230844772	G	T	AGT	0.0152	0.002	6.307e-14	known	0.0144	0.00429682	0.0008	0.0154027	0.00229445	1.90911e-11	NA	NA	NA	0.815164	0.400658	0.4308	0.438834	0.433506	0.798322	0.67654	0.840206
SBP	01:28734372:A:G	rs143167197	1	28734372	A	G	PHACTR4	0.0212	0.0036	3.404e-09	known	0.0215	0.00615034	0.00048	0.021036	0.00440952	1.83779e-06	NA	NA	NA	0.086279	0.0705038	0.05824	0.0768832	0.0616359	0.0111264	0.0412736	0.0905006
SBP	01:3328659:C:T	rs2493292	1	3328659	C	T	PRDM16	0.0232	0.0032	6.906e-13	known	-0.008	0.0281249	0.78	0.0236077	0.00325095	3.82805e-13	NA	NA	NA	0.00342786	0.138959	0.1085	0.139883	0.10634	0.164937	0.102837	0.0134788
SBP	01:42389815:C:T	rs71654213	1	42389815	C	T	HIVEP3	-0.0174	0.0023	9.473e-14	known	NA	NA	NA	-0.0174014	0.00233637	9.49694e-14	NA	NA	NA	NA	0.383824	0.3301	0.371029	0.312788	0.0762868	0.167453	0.0275995
SBP	01:43766426:A:G	rs3768046	1	43766426	A	G	TIE1	-0.0139	0.002	9.175e-12	known	-0.0113	0.00428214	0.0081	-0.0146062	0.00231135	2.6304e-10	NA	NA	NA	0.814995	0.611609	0.6624	0.630238	0.673511	0.795012	0.70119	0.906812
SBP	01:56617947:T:G	rs10449752	1	56617947	T	G	LINC01755	0.0121	0.002	1.183e-09	known	0.0056	0.00386111	0.14	0.0144646	0.00232527	4.95767e-10	NA	NA	NA	0.260998	0.377161	0.3302	0.382173	0.338182	0.694444	0.402256	0.34129
SBP	01:59644082:A:G	rs12745935	1	59644082	A	G	HSD52	-0.019	0.0025	1.155e-14	known	NA	NA	NA	-0.0190139	0.00246264	1.15797e-14	NA	NA	NA	NA	0.300727	NA	0.265238	0.233405	0.132134	0.157963	0.105438
SBP	01:67010104:C:T	rs7553325	1	67010104	C	T	SGIP1	0.0148	0.0023	6.454e-11	known	NA	NA	NA	0.0147512	0.00225801	6.46369e-11	NA	NA	NA	NA	0.488776	0.4676	0.487123	0.471503	0.571824	0.745843	0.962629
SBP	01:89146660:C:CT	rs35798904	1	89146660	C	CT	PKN2-AS1	0.0182	0.0023	3.593e-15	known	NA	NA	NA	0.0182236	0.00231606	3.60305e-15	NA	NA	NA	NA	0.391033	NA	0.378484	0.297023	0.165833	0.391781	0.36736
SBP	02:114403586:G:A	rs112641450	2	114403586	G	A	RABL2A	-0.0168	0.0029	4.679e-09	known	0.0031	0.0179982	0.86	-0.0173556	0.00291093	2.49067e-09	NA	NA	NA	0.0114555	0.184742	NA	0.177167	0.16256	0.036721	0.056	0.0167785
SBP	02:135697797:G:T	rs10198975	2	135697797	G	T	CCNT2	-0.0118	0.0021	3.991e-08	novel	-0.0093	0.00332664	0.0052	-0.013536	0.0028049	1.39477e-06	NA	NA	NA	0.527784	0.200973	0.283	0.276867	0.301843	0.43855	0.35782	0.46401
SBP	02:138386595:G:A	rs1448919	2	138386595	G	A	THSD7B	0.013	0.0022	3.53e-09	known	0.0105	0.00450618	0.019	0.0137527	0.00252042	4.85898e-08	NA	NA	NA	0.163259	0.27466	0.3164	0.30931	0.319045	0.635005	0.277123	0.124196
SBP	02:146309946:T:C	rs17410535	2	146309946	T	C	TEX41	0.0135	0.0021	1.135e-10	known	0.0148	0.00383083	0.00011	0.0129388	0.00250002	2.27427e-07	NA	NA	NA	0.251244	0.287944	0.1859	0.273076	0.17331	0.0478271	0.23741	0.143693
SBP	02:162583141:G:A	rs62189012	2	162583141	G	A	SLC4A10	-0.0234	0.0032	2.104e-13	known	-0.0258	0.00560165	4.1e-06	-0.0222914	0.00388312	9.44343e-09	NA	NA	NA	0.0987934	0.0932897	0.1224	0.094784	0.136076	0.0189437	0.0695755	0.138353
SBP	02:164954174:T:A	rs268263	2	164954174	T	A	FIGN	0.0272	0.0021	8.605e-39	known	0.0215	0.00344164	4.5e-10	0.0306132	0.00263212	2.91897e-31	NA	NA	NA	0.604994	0.75348	0.7914	0.768691	0.778727	0.373476	0.736277	0.616129
SBP	02:175085994:TC:T	rs75822153	2	175085995	TC	T	OLA1	0.0131	0.0023	6.707e-09	known	NA	NA	NA	0.0131232	0.00226336	6.71301e-09	NA	NA	NA	NA	0.463437	0.4861	0.471852	0.50608	0.434561	0.490476	0.991014
SBP	02:177027292:G:A	rs34720456	2	177027292	G	A	HOXD3	0.0142	0.0024	3.759e-09	known	0.0068	0.0182146	0.71	0.0142864	0.00242279	3.7122e-09	NA	NA	NA	0.00834599	0.317239	0.2787	0.298455	0.277906	0.200918	0.174941	0.0192308
SBP	02:182995473:T:C	rs10197864	2	182995473	T	C	PPP1R1C	-0.0155	0.0023	8.272e-12	known	-0.0141	0.0038871	0.0003	-0.0161909	0.00278477	6.1021e-09	NA	NA	NA	0.241183	0.208188	0.1635	0.190984	0.158684	0.570886	0.333333	0.269576
SBP	02:191585949:A:G	rs2356123	2	191585949	A	G	NAB1	-0.0147	0.0025	8.042e-09	known	NA	NA	NA	-0.0146721	0.00254389	8.04788e-09	NA	NA	NA	NA	0.281196	NA	NA	NA	NA	NA	NA
SBP	02:19729795:C:A	rs17759661	2	19729795	C	A	OSR1	0.0129	0.002	1.621e-10	known	-0.0043	0.00457197	0.35	0.0170774	0.00225	3.20861e-14	NA	NA	NA	0.155711	0.4977	0.5222	0.494838	0.537188	0.347313	0.408983	0.205607
SBP	02:208494075:TC:T	rs35752817	2	208494076	TC	T	METTL21A	0.0113	0.0019	6.389e-09	known	0.0103	0.00333081	0.0019	0.0118263	0.00240277	8.57223e-07	NA	NA	NA	0.474674	0.326262	0.3545	0.321457	0.36177	0.119355	0.205674	0.444733
SBP	02:211540507:C:A	rs1047891	2	211540507	C	A	CPS1	-0.0128	0.0022	3.327e-09	known	-0.0101	0.00481472	0.037	-0.0134827	0.00242061	2.55033e-08	NA	NA	NA	0.151334	0.315621	0.3239	0.317255	0.342939	0.372813	0.310142	0.158098
SBP	02:216300482:T:A	rs1250259	2	216300482	T	A	FN1	-0.0183	0.0024	2.606e-14	known	-0.0142	0.00699129	0.043	-0.018831	0.00255571	1.73349e-13	NA	NA	NA	0.940313	0.735433	0.7879	0.738163	0.792339	0.862497	0.760613	0.93068
SBP	02:218683154:A:G	rs2571445	2	218683154	A	G	TNS1	-0.0115	0.0019	1.209e-09	known	-0.0057	0.00333276	0.089	-0.0142767	0.00229804	5.21914e-10	NA	NA	NA	0.546596	0.604398	0.5548	0.602531	0.544957	0.809447	0.637441	0.640746
SBP	02:230629138:C:T	rs1044822	2	230629138	C	T	TRIP12	-0.0155	0.0028	4.004e-08	known	-0.0164	0.00643044	0.011	-0.0152466	0.00313448	1.14999e-06	NA	NA	NA	0.0725786	0.153683	0.112	0.127044	0.108131	0.121463	0.210402	0.0916667
SBP	02:23989790:G:GA	rs35692182	2	23989790	G	GA	ATAD2B	-0.014	0.0024	4.077e-09	known	NA	NA	NA	-0.0139648	0.00237455	4.08128e-09	NA	NA	NA	NA	0.525924	NA	0.595034	0.548571	0.697084	0.703704	0.773396
SBP	02:240221482:C:T	rs13389265	2	240221482	C	T	HDAC4	0.0161	0.0027	1.637e-09	novel	0.016	0.00339882	2.7e-06	0.0163578	0.00431889	0.000152191	NA	NA	NA	0.394398	0.0739759	0.0774	0.0859202	0.0837169	0.268284	0.254717	0.551613
SBP	02:242466277:C:T	rs79349366	2	242466277	C	T	STK25	-0.04	0.0064	4.827e-10	known	NA	NA	NA	-0.0400265	0.00643034	4.83241e-10	NA	NA	NA	NA	0.032359	0.04808	0.0391011	0.050202	0.00551978	0.0212264	0
SBP	02:25262928:C:T	rs116734066	2	25262928	C	T	DNAJC27-AS1	-0.0252	0.0039	1.053e-10	known	NA	NA	NA	-0.0252107	0.00390308	1.05408e-10	NA	NA	NA	NA	0.0925416	0.07281	0.0865784	0.0739356	0.017812	0.0389151	0
SBP	02:26916969:C:T	rs1275980	2	26916969	C	T	KCNK3	-0.0273	0.002	3.286e-42	known	-0.0396	0.00398565	2.8e-23	-0.0230942	0.00231654	2.09298e-23	NA	NA	NA	0.223072	0.616297	0.5484	0.602865	0.538306	0.205293	0.703791	0.252246
SBP	02:28635740:T:C	rs7562	2	28635740	T	C	FOSL2	-0.0118	0.002	2.454e-09	known	-0.013	0.00410439	0.0015	-0.0114518	0.00226284	4.17682e-07	NA	NA	NA	0.208548	0.48853	0.4587	0.471451	0.443836	0.745035	0.320331	0.231565
SBP	02:37502333:CA:C	rs35852116	2	37502334	CA	C	PRKD3	-0.0164	0.0027	1.649e-09	known	NA	NA	NA	-0.0163553	0.00271273	1.65028e-09	NA	NA	NA	NA	0.224184	NA	0.244901	0.361513	0.206784	0.523098	0.542216
SBP	02:43752382:T:C	rs6708660	2	43752382	T	C	THADA	-0.0134	0.0022	1.787e-09	known	0.0006	0.00901477	0.95	-0.014325	0.00230094	4.79966e-10	NA	NA	NA	0.0354495	0.404157	0.3105	0.384675	0.289049	0.614233	0.23753	0.0378205
SBP	02:54989364:A:AG	.	2	54989364	A	AG	EML6	0.0516	0.0077	1.502e-11	known	0.0516	0.00765308	1.5e-11	NA	NA	NA	NA	NA	NA	0.0509604	NA	NA	0.000129921	0	0.000114863	0.00118203	0.0179949
SBP	02:61615063:TAC:T	rs566280888	2	61615064	TAC	T	USP34	0.0177	0.0032	4.865e-08	novel	NA	NA	NA	0.0177231	0.00324826	4.86857e-08	NA	NA	NA	NA	0.144777	NA	0.149542	0.194934	0.260959	0.106343	0.0203081
SBP	02:651407:T:C	rs12714414	2	651407	T	C	TMEM18	-0.0186	0.0028	3.451e-11	novel	-0.0143	0.00558703	0.01	-0.0201231	0.00325773	6.53938e-10	NA	NA	NA	0.0987564	0.151691	0.1621	0.170129	0.158516	0.22267	0.123821	0.0673077
SBP	02:65276452:T:C	rs1009358	2	65276452	T	C	CEP68	-0.0158	0.0019	3.573e-16	known	-0.0132	0.00353978	0.0002	-0.0169615	0.00232103	2.72276e-13	NA	NA	NA	0.325125	0.373431	0.3403	0.385291	0.338227	0.441772	0.362884	0.312098
SBP	02:97564284:G:A	rs2314650	2	97564284	G	A	FAM178B	-0.0128	0.0023	3.019e-08	novel	-0.0123	0.00338139	0.00029	-0.0133566	0.00318161	2.69289e-05	NA	NA	NA	0.588871	0.148143	0.1334	0.144834	0.13061	0.211017	0.442217	0.52261
SBP	03:11541927:T:TA	rs35029874	3	11541927	T	TA	ATG7	0.0154	0.0023	4.754e-11	known	NA	NA	NA	0.0153532	0.00233386	4.76046e-11	NA	NA	NA	NA	0.630571	0.5792	0.618753	0.576056	0.37128	0.420804	0.647933
SBP	03:124577290:T:C	rs11928547	3	124577290	T	C	ITGB5	-0.0147	0.0019	1.528e-14	known	-0.0111	0.00343221	0.0012	-0.0162273	0.00229358	1.49661e-12	NA	NA	NA	0.63111	0.40682	0.445	0.439719	0.429476	0.482188	0.403302	0.654793
SBP	03:128202943:G:C	rs55914222	3	128202943	G	C	GATA2	0.0376	0.0068	2.864e-08	novel	NA	NA	NA	0.0375517	0.00676663	2.86628e-08	NA	NA	NA	NA	0.0288541	0.02866	0.0294499	0.0241796	0.00378701	0.00707547	0
SBP	03:133935636:C:CAAAAAAA	rs566608155	3	133935636	C	CAAAAAAA	RYK	0.0142	0.0023	5.586e-10	known	NA	NA	NA	0.0142437	0.00229674	5.59221e-10	NA	NA	NA	NA	0.519999	NA	NA	NA	NA	NA	NA
SBP	03:14911632:GGAATGGCATGAGGGAGCCC:G	rs59055982	3	14911633	GGAATGGCATGAGGGAGCCC	G	FGD5	-0.0158	0.002	5.882e-15	known	-0.0211	0.00349931	1.7e-09	-0.0131008	0.00247021	1.1367e-07	NA	NA	NA	0.656484	0.699914	0.7092	0.699711	0.706647	0.782221	0.712264	0.738189
SBP	03:158206114:C:T	rs11710813	3	158206114	C	T	RSRC1	0.0156	0.0023	8.58e-12	known	0.0206	0.0050667	4.8e-05	0.0142736	0.00254958	2.16477e-08	NA	NA	NA	0.125029	0.263413	0.2397	0.257706	0.240751	0.0950299	0.248815	0.0997426
SBP	03:169100886:T:C	rs419076	3	169100886	T	C	MECOM	-0.016	0.002	4.956e-15	known	-0.0093	0.00477706	0.051	-0.0174637	0.00225766	1.03441e-14	NA	NA	NA	0.85878	0.528913	0.5735	0.531572	0.567905	0.493397	0.674224	0.889602
SBP	03:183498922:A:C	rs263012	3	183498922	A	C	YEATS2	-0.0107	0.0019	2.319e-08	known	-0.0067	0.00356451	0.059	-0.0122455	0.00226015	6.03152e-08	NA	NA	NA	0.675522	0.503502	0.4064	0.49753	0.400289	0.438334	0.558195	0.651163
SBP	03:23638952:G:A	rs113592754	3	23638952	G	A	MIR548AC	0.0133	0.0022	2.621e-09	novel	0.0139	0.00367011	0.00015	0.0129826	0.00282135	4.19479e-06	NA	NA	NA	0.334105	0.200588	0.2117	0.195644	0.215079	0.367889	0.155422	0.363636
SBP	03:27562988:C:T	rs2643826	3	27562988	C	T	SLC4A7	0.0186	0.002	1.509e-21	known	0.0268	0.00386834	4.5e-12	0.0158535	0.00226654	2.66526e-12	NA	NA	NA	0.372717	0.452837	0.4052	0.44159	0.405872	0.896876	0.39455	0.301802
SBP	03:37570380:G:T	rs267513	3	37570380	G	T	ITGA9	-0.0121	0.002	1.215e-09	known	-0.009	0.00403138	0.026	-0.0130862	0.00228718	1.05643e-08	NA	NA	NA	0.780463	0.590369	0.5739	0.568158	0.577145	0.542775	0.707547	0.832905
SBP	03:41867643:T:C	rs35475272	3	41867643	T	C	ULK4	-0.0181	0.0031	3.273e-09	known	-0.0231	0.0136581	0.091	-0.0178731	0.00314535	1.3293e-08	NA	NA	NA	0.0156231	0.154661	0.185	0.168809	0.194301	0.719793	0.127358	0.0462131
SBP	03:48189896:T:TAA	rs36047718	3	48189896	T	TAA	CDC25A	0.0143	0.0024	2.208e-09	known	NA	NA	NA	0.0142959	0.00238993	2.2099e-09	NA	NA	NA	NA	0.655888	NA	0.670419	0.602752	0.555235	0.563218	0.727273
SBP	03:49811413:AAC:A	rs10575617	3	49811414	AAC	A	IP6K1	0.0144	0.0023	5.156e-10	known	NA	NA	NA	0.014428	0.00232175	5.16191e-10	NA	NA	NA	NA	0.530594	NA	0.432405	0.433507	0.309602	0.334783	0.239945
SBP	03:53558012:G:A	rs3821843	3	53558012	G	A	CACNA1D	0.0186	0.002	9.326e-21	known	0.024	0.00341234	2.1e-12	0.0158062	0.00244774	1.06635e-10	NA	NA	NA	0.451857	0.678073	0.6581	0.68265	0.652274	0.860524	0.550948	0.465806
SBP	04:102083201:G:A	rs3017892	4	102083201	G	A	PPP3CA	-0.0113	0.002	7.954e-09	known	-0.0114	0.003448	0.00091	-0.0111999	0.00237224	2.3452e-06	NA	NA	NA	0.367894	0.34193	0.2345	0.308594	0.222607	0.565568	0.300475	0.369369
SBP	04:103188709:C:T	rs13107325	4	103188709	C	T	SLC39A8	-0.0284	0.0043	3.053e-11	known	NA	NA	NA	-0.0284474	0.00428166	3.05696e-11	NA	NA	NA	NA	0.0748823	0.01395	0.0656035	0.0112327	0.0163031	0.0554245	0
SBP	04:106911742:G:C	rs13112725	4	106911742	G	C	LOC101929577	0.0181	0.0021	9.211e-18	known	0.0197	0.00353914	2.7e-08	0.0172913	0.0026345	5.26623e-11	NA	NA	NA	0.642829	0.760317	0.8288	0.766324	0.843624	0.616882	0.562796	0.673548
SBP	04:111337478:G:A	rs6815273	4	111337478	G	A	ENPEP	-0.0136	0.0019	2.167e-12	known	-0.0168	0.00357639	2.5e-06	-0.012223	0.00229632	1.02195e-07	NA	NA	NA	0.350993	0.434406	0.4522	0.430183	0.464389	0.078298	0.382701	0.442506
SBP	04:138439630:T:A	rs9330353	4	138439630	T	A	PCDH18	0.0114	0.0019	1.953e-09	known	0.0117	0.00340692	0.00059	0.0112629	0.0022881	8.55352e-07	NA	NA	NA	0.405637	0.416957	0.4682	0.42937	0.48129	0.808161	0.449292	0.5
SBP	04:144085327:A:T	rs4690774	4	144085327	A	T	LOC105377623	-0.0114	0.002	1.943e-08	known	-0.0065	0.004604	0.16	-0.0125462	0.00225532	2.65457e-08	NA	NA	NA	0.755039	0.484636	0.5301	0.478549	0.549827	0.218513	0.51773	0.818999
SBP	04:14879945:G:A	rs10032729	4	14879945	G	A	LINC00504	0.0115	0.002	1.561e-08	known	0.0101	0.00460229	0.028	0.0118152	0.00226443	1.81219e-07	NA	NA	NA	0.841311	0.509184	0.5129	0.530748	0.535952	0.712491	0.751196	0.838752
SBP	04:156424016:A:AT	rs141454330	4	156424016	A	AT	MAP9	-0.0194	0.0024	2.033e-15	known	NA	NA	NA	-0.019445	0.00244921	2.03911e-15	NA	NA	NA	NA	0.6893	NA	0.693053	0.552978	0.623949	0.591146	0.21708
SBP	04:158372372:G:GT	rs71602302	4	158372372	G	GT	GRIA2	-0.0143	0.0025	6.579e-09	known	NA	NA	NA	-0.0143233	0.00246897	6.58434e-09	NA	NA	NA	NA	0.33712	NA	0.198654	0.267407	0.125133	0.149351	0.0161507
SBP	04:169726027:C:T	rs13129779	4	169726027	C	T	PALLD	-0.0116	0.002	1.253e-08	known	-0.0047	0.00464553	0.31	-0.0132857	0.00227413	5.15942e-09	NA	NA	NA	0.843607	0.49981	0.4913	0.488948	0.490479	0.652934	0.690307	0.827763
SBP	04:17877487:A:G	rs13131350	4	17877487	A	G	LCORL	0.0151	0.0025	2.256e-09	known	0.0108	0.00395719	0.0064	0.0180688	0.00328186	3.68089e-08	NA	NA	NA	0.241191	0.13534	0.065	0.129011	0.0659942	0.0999311	0.127381	0.293126
SBP	04:26808829:C:T	rs7687234	4	26808829	C	T	TBC1D19	0.0117	0.0019	7.708e-10	known	0.0118	0.00342756	0.00061	0.0117324	0.00229762	3.2867e-07	NA	NA	NA	0.514777	0.398696	0.477	0.409642	0.47781	0.182854	0.482311	0.498065
SBP	04:38343935:C:T	rs11721984	4	38343935	C	T	LINC01258	-0.0141	0.0022	1.843e-10	known	0.0069	0.00975775	0.48	-0.0151803	0.00226317	1.98232e-11	NA	NA	NA	0.0319789	0.457782	0.3619	0.437607	0.329651	0.0812529	0.353081	0.0181113
SBP	04:48707574:T:TA	rs35570215	4	48707574	T	TA	FRYL	0.015	0.0023	3.626e-11	known	NA	NA	NA	0.0150298	0.00227084	3.63075e-11	NA	NA	NA	NA	0.516627	NA	0.50122	0.397895	0.688211	0.323394	0.469617
SBP	04:54801549:A:G	rs17083718	4	54801549	A	G	RPL21P44	-0.0164	0.0029	1.577e-08	known	-0.0129	0.00436228	0.0031	-0.0191062	0.0038747	8.18444e-07	NA	NA	NA	0.176877	0.0944132	0.08464	0.0853437	0.0866935	0.163488	0.120283	0.189833
SBP	04:69945771:G:GA	rs397745765	4	69945771	G	GA	UGT2B7	0.0122	0.0019	1.188e-10	known	0.0084	0.00346114	0.015	0.0138007	0.00225909	1.00386e-09	NA	NA	NA	0.633527	0.447992	0.566	0.45416	0.557614	0.70506	0.666271	0.617912
SBP	04:77396854:G:C	rs11722924	4	77396854	G	C	SHROOM3	-0.0113	0.0019	2.723e-09	known	-0.0103	0.00350623	0.0032	-0.0116709	0.00225498	2.27295e-07	NA	NA	NA	0.341939	0.53758	0.5075	0.527045	0.49366	0.268063	0.501179	0.292683
SBP	04:81182554:T:C	rs12509595	4	81182554	T	C	FGF5	0.0374	0.002	5.956e-75	known	0.0424	0.00363397	1.9e-31	0.0351577	0.00247287	7.36718e-46	NA	NA	NA	0.298739	0.293041	0.3103	0.30731	0.293393	0.0828638	0.26335	0.40933
SBP	04:86747929:A:G	rs1563000	4	86747929	A	G	ARHGAP24	0.0244	0.0026	2.592e-20	known	0.0167	0.00408471	4.5e-05	0.0299507	0.00346334	5.26718e-18	NA	NA	NA	0.210595	0.121089	0.1089	0.10887	0.104323	0.085688	0.116745	0.160462
SBP	04:89795609:C:T	rs28767574	4	89795609	C	T	FAM13A	-0.013	0.0023	8.225e-09	known	-0.0084	0.00345579	0.015	-0.0165644	0.00299675	3.25172e-08	NA	NA	NA	0.396201	0.171861	0.2985	0.180648	0.302882	0.182969	0.200472	0.469755
SBP	05:108108021:G:GTA	rs111439913	5	108108021	G	GTA	FER	-0.0212	0.0037	1.081e-08	known	NA	NA	NA	-0.0211505	0.00369926	1.08197e-08	NA	NA	NA	NA	0.118207	NA	0.0554986	0.0291069	0.230019	0.029703	0.0344101
SBP	05:114396550:C:G	rs199794659	5	114396550	C	G	TRIM36	-0.0116	0.0019	8.542e-10	known	-0.0122	0.00340533	0.00034	-0.0113033	0.00226865	6.28272e-07	NA	NA	NA	0.573277	0.508226	NA	0.365619	0.3393	0.513183	0.5	0.481481
SBP	05:121243867:C:G	rs4632824	5	121243867	C	G	SRFBP1	-0.0111	0.002	3.655e-08	known	-0.0106	0.00396189	0.0077	-0.0112804	0.00233924	1.42028e-06	NA	NA	NA	0.765006	0.631788	0.6193	0.617861	0.614343	0.333602	0.653302	0.844473
SBP	05:122481429:AAT:A	rs36032862	5	122481430	AAT	A	PRDM6	0.0151	0.0019	3.787e-15	known	0.0058	0.00340843	0.087	0.0194345	0.00232715	6.78136e-17	NA	NA	NA	0.609645	0.385035	0.4029	0.396733	0.388537	0.384669	0.410165	0.578811
SBP	05:127842419:C:T	rs1435514	5	127842419	C	T	FBN2	0.015	0.0019	1.568e-14	known	0.0115	0.00370128	0.002	0.0163199	0.00229256	1.09195e-12	NA	NA	NA	0.283051	0.412912	0.3484	0.381231	0.327477	0.82313	0.29669	0.179949
SBP	05:1279790:C:T	rs10069690	5	1279790	C	T	TERT	0.0133	0.0022	1.523e-09	known	0.0161	0.00429979	0.00019	0.0123546	0.00257159	1.55398e-06	NA	NA	NA	0.241874	0.257555	0.2947	0.264736	0.297921	0.589986	0.219858	0.155327
SBP	05:148361622:A:C	rs17722107	5	148361622	A	C	SH3TC2	-0.0168	0.0023	4.977e-13	known	-0.0128	0.00388582	0.00095	-0.019051	0.00290772	5.69084e-11	NA	NA	NA	0.242469	0.184072	0.289	0.205283	0.294643	0.0619835	0.143868	0.271502
SBP	05:158261163:C:T	rs17715065	5	158261163	C	T	EBF1	0.0161	0.0019	2.34e-17	known	0.0154	0.00350683	1.2e-05	0.0163447	0.00225153	3.8971e-13	NA	NA	NA	0.346029	0.5056	0.5027	0.515657	0.508357	0.173613	0.417453	0.365039
SBP	05:159559407:G:A	rs543307500	5	159559407	G	A	PWWP2A	-0.0858	0.0155	3.171e-08	known	NA	NA	NA	-0.0858495	0.0155195	3.17351e-08	NA	NA	NA	NA	0.0055496	0.001808	0.00473227	0.00143843	0.00137678	0	0
SBP	05:173326891:C:T	rs17694791	5	173326891	C	T	CPEB4	-0.0157	0.0022	3.042e-12	known	-0.0157	0.00567236	0.0058	-0.0156764	0.00244687	1.48899e-10	NA	NA	NA	0.0981453	0.302791	0.4167	0.3152	0.421569	0.068323	0.161557	0.074359
SBP	05:32829975:C:G	rs1177764	5	32829975	C	G	NPR3	0.0301	0.0019	1.14e-56	known	0.0225	0.00339117	3.4e-11	0.0336342	0.00229296	1.06235e-48	NA	NA	NA	0.599233	0.596416	0.5853	0.584864	0.594182	0.796177	0.567376	0.664083
SBP	05:57754005:G:A	rs1848510	5	57754005	G	A	PLK2	0.0119	0.0019	1.056e-09	known	0.0112	0.00345817	0.0012	0.0122049	0.00235682	2.23725e-07	NA	NA	NA	0.633497	0.363841	0.3067	0.344749	0.308578	0.271867	0.468085	0.494194
SBP	05:61768356:CTT:C	rs34782409	5	61768357	CTT	C	IPO11	0.0269	0.0041	3.58e-11	known	NA	NA	NA	0.0269278	0.00406734	3.58531e-11	NA	NA	NA	NA	0.0988725	NA	0.0991742	0.186257	0.113867	0.0495283	0.142341
SBP	05:77876441:CTTGT:C	rs71613972	5	77876442	CTTGT	C	LHFPL2	-0.0139	0.002	8.929e-12	known	-0.0164	0.00454179	0.00031	-0.0132999	0.00228467	5.84299e-09	NA	NA	NA	0.169858	0.452144	0.4256	0.438232	0.421884	0.228861	0.25179	0.261155
SBP	05:87438296:C:CAT	rs370483555	5	87438296	C	CAT	TMEM161B	-0.0192	0.0029	3.324e-11	known	NA	NA	NA	-0.0192354	0.00290063	3.32885e-11	NA	NA	NA	NA	0.193754	NA	0.000623053	0	0.000641026	0	0
SBP	05:91843369:T:C	rs77151571	5	91843369	T	C	NR2F1-AS1	-0.0288	0.0052	3.233e-08	known	-0.0272	0.00880978	0.002	-0.0296587	0.00645986	4.40809e-06	NA	NA	NA	0.0374267	0.0318669	0.0116	0.031538	0.0162225	0.145039	0.0236407	0.0726221
SBP	05:96182786:CA:C	rs112009051	5	96182787	CA	C	ERAP2	-0.0151	0.0025	2.814e-09	known	NA	NA	NA	-0.0150722	0.00253651	2.81685e-09	NA	NA	NA	NA	0.323181	NA	0.24725	0.320792	0.466795	0.337736	0.481077
SBP	06:117919375:T:A	rs9401013	6	117919375	T	A	GOPC	0.0145	0.0023	1.58e-10	known	NA	NA	NA	0.014541	0.00227293	1.58194e-10	NA	NA	NA	NA	0.521902	NA	0.463992	0.296512	0.617833	0.575472	0.811245
SBP	06:127182820:C:A	rs13220350	6	127182820	C	A	RSPO3	0.021	0.0019	9.673e-28	known	0.0189	0.00348421	5.9e-08	0.0218588	0.00230059	2.08353e-21	NA	NA	NA	0.43754	0.421433	0.494	0.428731	0.50981	0.152691	0.323877	0.435547
SBP	06:12903957:A:G	rs9349379	6	12903957	A	G	PHACTR1	-0.0132	0.002	2.147e-11	known	-0.0102	0.00382135	0.0076	-0.0142179	0.00229123	5.4637e-10	NA	NA	NA	0.652074	0.40569	0.4499	0.425325	0.451641	0.0784156	0.358156	0.698454
SBP	06:143153251:C:A	rs62430703	6	143153251	C	A	HIVEP2	-0.0184	0.0031	1.942e-09	known	NA	NA	NA	-0.0183816	0.00306228	1.94397e-09	NA	NA	NA	NA	0.163298	0.2103	0.149418	0.194151	0.0885868	0.0949519	0.00192555
SBP	06:147714725:A:AAAGTATAG	rs141496806	6	147714725	A	AAAGTATAG	STXBP5	-0.0141	0.0023	1.399e-09	known	NA	NA	NA	-0.0141373	0.00233458	1.40044e-09	NA	NA	NA	NA	0.585104	0.5211	0.556192	0.529514	0.496549	0.54067	0.251617
SBP	06:151008837:A:T	rs62434129	6	151008837	A	T	PLEKHG1	-0.0296	0.004	2.608e-13	known	-0.0221	0.0106347	0.038	-0.0308807	0.00437738	1.73416e-12	NA	NA	NA	0.025996	0.0713754	0.08572	0.060384	0.0900979	0.104803	0.150831	0.0608974
SBP	06:152341587:T:C	rs9340985	6	152341587	T	C	ESR1	0.0215	0.0037	5.618e-09	known	NA	NA	NA	0.0215348	0.00369521	5.62296e-09	NA	NA	NA	NA	0.103484	NA	0.10718	0.193772	0.152529	0.0695755	0.390686
SBP	06:159691657:T:C	rs389546	6	159691657	T	C	FNDC1	-0.0206	0.0032	2.401e-10	known	-0.0307	0.0315784	0.33	-0.020468	0.0032662	3.69398e-10	NA	NA	NA	0.997214	0.86265	0.8943	0.876621	0.889465	0.87684	0.937352	0.995507
SBP	06:1618966:C:A	rs2569880	6	1618966	C	A	FOXC1	-0.0121	0.002	2.514e-09	known	-0.0132	0.00458241	0.0041	-0.0118511	0.00226631	1.70322e-07	NA	NA	NA	0.835687	0.439337	0.4073	0.427697	0.407258	0.821856	0.58156	0.899743
SBP	06:169720237:T:C	rs9294987	6	169720237	T	C	THBS2	0.0148	0.0022	2.084e-11	known	0.0117	0.0102022	0.25	0.0149869	0.00226778	3.88466e-11	NA	NA	NA	0.0284641	0.503489	0.4055	0.495166	0.383353	0.36032	0.28487	0.0448718
SBP	06:22056923:A:C	rs2294214	6	22056923	A	C	CASC15	-0.0132	0.0023	7.083e-09	known	-0.0172	0.00658589	0.0089	-0.0125996	0.00242016	1.92945e-07	NA	NA	NA	0.0872926	0.315116	0.2518	0.326248	0.237191	0.11083	0.228774	0.0515464
SBP	06:26091336:T:C	rs2071303	6	26091336	T	C	HFE	0.0142	0.002	2.758e-12	known	0.0086	0.0039566	0.03	0.0162146	0.00236746	7.4524e-12	NA	NA	NA	0.770064	0.344766	0.3577	0.320969	0.371618	0.373186	0.415476	0.656939
SBP	06:31706852:A:T	rs396369	6	31706852	A	T	MSH5,MSH5-SAPCD1	0.0202	0.0025	2e-15	known	NA	NA	NA	0.0201586	0.00253843	2.0055e-15	NA	NA	NA	NA	0.717777	NA	0.722443	0.632609	0.593655	0.731441	0.843615
SBP	06:35385243:C:T	rs2299871	6	35385243	C	T	PPARD	-0.0174	0.0029	2.191e-09	known	NA	NA	NA	-0.0174107	0.00291003	2.19291e-09	NA	NA	NA	NA	0.815529	NA	0.846403	0.916961	0.732371	0.817422	0.690013
SBP	06:43348512:A:G	rs9472040	6	43348512	A	G	ZNF318	0.0176	0.002	8.546e-19	known	0.0243	0.00348886	3.6e-12	0.0143598	0.00241041	2.56516e-09	NA	NA	NA	0.348898	0.31959	0.3039	0.329631	0.297181	0.678021	0.402123	0.309923
SBP	06:50774397:C:CAT	rs201141556	6	50774397	C	CAT	TFAP2B	0.0215	0.0034	3.872e-10	known	NA	NA	NA	0.0215335	0.00344034	3.8766e-10	NA	NA	NA	NA	0.143272	NA	0.0694049	0.178887	0.0135382	0.0456919	0.206338
SBP	06:55935568:C:A	rs200999181	6	55935568	C	A	COL21A1	0.2062	0.0332	5.314e-10	known	NA	NA	NA	0.206159	0.0332004	5.32046e-10	NA	NA	NA	NA	0.00116462	NA	0.00116974	0.000288517	0.000229727	0.00118203	0
SBP	06:57755145:T:G	rs28478118	6	57755145	T	G	PRIM2	-0.0114	0.002	2.922e-08	known	-0.0049	0.00459969	0.28	-0.0129551	0.00228846	1.50566e-08	NA	NA	NA	0.158334	0.410781	0.4617	0.404334	0.468134	0.496739	0.334928	0.187824
SBP	06:73470075:AC:A	rs34586757	6	73470076	AC	A	KCNQ5	-0.0164	0.003	4.034e-08	novel	-0.0533	0.017012	0.0017	-0.0152402	0.00303798	5.26347e-07	NA	NA	NA	0.00935898	0.16464	0.1149	0.147525	0.106444	0.0962511	0.0790094	0.00905563
SBP	06:79543492:C:A	rs6912683	6	79543492	C	A	IRAK1BP1	0.014	0.0019	1.625e-13	known	0.0112	0.00348145	0.0013	0.0151173	0.0022555	2.0532e-11	NA	NA	NA	0.638561	0.488666	0.4575	0.493804	0.455523	0.334026	0.427553	0.704663
SBP	06:97039741:G:A	rs11153071	6	97039741	G	A	FHL5	0.0192	0.0025	2.993e-14	known	0.0166	0.00512934	0.0012	0.0200132	0.00290018	5.18492e-12	NA	NA	NA	0.119796	0.185954	0.1285	0.179547	0.128168	0.0991043	0.178487	0.0250321
SBP	06:98328592:G:GTA	rs35991591	6	98328592	G	GTA	MIR2113	-0.0136	0.0023	3.274e-09	known	NA	NA	NA	-0.0135574	0.00229118	3.27707e-09	NA	NA	NA	NA	0.447171	NA	0.364441	0.395466	0.398649	0.344737	0.466716
SBP	07:106416453:T:TA	rs35267491	7	106416453	T	TA	PIK3CG	0.0437	0.003	4.178e-47	known	NA	NA	NA	0.0437092	0.00303225	4.31337e-47	NA	NA	NA	NA	0.18349	NA	0.21879	0.324769	0.15339	0.218644	0.13807
SBP	07:116125172:C:T	rs12670840	7	116125172	C	T	CAV2	0.0124	0.0022	1.806e-08	novel	0.0096	0.00404911	0.017	0.013575	0.00262773	2.39223e-07	NA	NA	NA	0.215029	0.24183	0.2519	0.236406	0.248668	0.150334	0.245215	0.161104
SBP	07:130973495:C:T	rs35680304	7	130973495	C	T	MKLN1	0.0143	0.0019	4.131e-14	known	0.0084	0.00335262	0.012	0.0171363	0.00230388	1.0242e-13	NA	NA	NA	0.533666	0.60222	0.6113	0.586238	0.616292	0.136982	0.682464	0.558065
SBP	07:139407001:T:C	rs36144291	7	139407001	T	C	HIPK2	-0.0147	0.0022	5.486e-11	known	-0.0134	0.00361413	0.0002	-0.0154556	0.00285074	5.91049e-08	NA	NA	NA	0.327206	0.194951	0.2145	0.208664	0.217003	0.736471	0.479905	0.286906
SBP	07:150704843:G:A	rs891511	7	150704843	G	A	NOS3	-0.0178	0.002	3.544e-19	known	-0.0144	0.00346047	3.3e-05	-0.0195583	0.00243794	1.03964e-15	NA	NA	NA	0.597736	0.319846	0.4383	0.35821	0.44326	0.564472	0.568396	0.566838
SBP	07:19049388:G:A	rs2107595	7	19049388	G	A	HDAC9	0.0208	0.0023	8.036e-19	known	0.0146	0.00351302	3e-05	0.025645	0.0031438	3.43635e-16	NA	NA	NA	0.347232	0.151582	0.1938	0.170526	0.210052	0.210775	0.248815	0.340412
SBP	07:1922620:C:T	rs55956596	7	1922620	C	T	MAD1L1	-0.0147	0.0023	2.093e-10	known	NA	NA	NA	-0.0146689	0.00230848	2.09578e-10	NA	NA	NA	NA	0.569016	NA	0.00225661	0	0.0262484	0.00406504	0
SBP	07:24590331:A:G	rs2529055	7	24590331	A	G	MPP6	-0.0171	0.0027	3.745e-10	known	-0.012	0.00777277	0.12	-0.0178013	0.00291355	9.98302e-10	NA	NA	NA	0.0488379	0.19041	0.1456	0.181293	0.145329	0.154483	0.204009	0.0596154
SBP	07:27245996:C:T	rs60772526	7	27245996	C	T	HOTTIP	0.0276	0.0027	8.929e-25	known	0.0227	0.00344014	4.2e-11	0.0353679	0.00430885	2.25312e-16	NA	NA	NA	0.590883	0.92544	NA	NA	NA	NA	NA	NA
SBP	07:40416317:C:T	rs17171703	7	40416317	C	T	SUGCT	-0.0175	0.0025	4.894e-12	known	-0.0138	0.00351031	8.6e-05	-0.0215982	0.00366832	3.91789e-09	NA	NA	NA	0.346956	0.105582	0.1265	0.109076	0.12644	0.0675963	0.116223	0.516839
SBP	07:46006323:C:T	rs1543270	7	46006323	C	T	IGFBP3	-0.0151	0.0019	7.972e-15	known	-0.012	0.00382609	0.0017	-0.0162488	0.00226521	7.3419e-13	NA	NA	NA	0.741835	0.45459	0.3804	0.434317	0.36939	0.565413	0.341608	0.74036
SBP	07:69775270:C:T	rs6460542	7	69775270	C	T	AUTS2	0.0142	0.0021	1.974e-11	known	0.0128	0.00372133	0.00057	0.0147885	0.00256223	7.85266e-09	NA	NA	NA	0.275155	0.26201	0.2734	0.256711	0.258691	0.431766	0.25	0.303364
SBP	07:75095477:TA:T	rs35718925	7	75095478	TA	T	POM121C	0.0151	0.0023	7.198e-11	known	NA	NA	NA	0.0150518	0.00230981	7.20848e-11	NA	NA	NA	NA	0.570313	NA	0.59187	0.519277	0.830677	0.460656	0.0737847
SBP	07:92253972:G:A	rs10269774	7	92253972	G	A	CDK6	-0.0193	0.0022	2.17e-18	known	-0.0116	0.00555653	0.036	-0.0207574	0.00240609	6.32195e-18	NA	NA	NA	0.100785	0.32393	0.3066	0.346169	0.289914	0.417204	0.42399	0.112468
SBP	08:101675872:G:A	rs2935545	8	101675872	G	A	SNX31	-0.0121	0.0021	1.337e-08	known	-0.0102	0.00424882	0.017	-0.0127597	0.00246238	2.1982e-07	NA	NA	NA	0.18768	0.301035	0.2325	0.298027	0.230259	0.564309	0.236407	0.272903
SBP	08:10263282:T:C	rs73197281	8	10263282	T	C	MSRA	-0.0187	0.0023	2.131e-16	known	NA	NA	NA	-0.018733	0.00228049	2.13842e-16	NA	NA	NA	NA	0.570088	NA	NA	NA	NA	NA	NA
SBP	08:110092601:G:A	rs3110057	8	110092601	G	A	TRHR	-0.0116	0.0019	1.338e-09	novel	-0.0112	0.0033851	0.00091	-0.011698	0.00230479	3.86629e-07	NA	NA	NA	0.592004	0.606924	0.6091	0.605308	0.60704	0.770723	0.763658	0.583012
SBP	08:120443755:GC:G	rs149481999	8	120443756	GC	G	NOV	0.0187	0.0027	4.099e-12	known	0.0178	0.0167583	0.29	0.0186995	0.00272917	7.30867e-12	NA	NA	NA	0.0102606	0.22031	0.1717	0.209897	0.163834	0.160929	0.123501	0.0012837
SBP	08:135602725:TCAC:T	rs374660188	8	135602726	TCAC	T	ZFAT	-0.1088	0.0167	8.189e-11	known	NA	NA	NA	-0.108797	0.0167455	8.20129e-11	NA	NA	NA	NA	0.00469968	NA	0.00281782	0.000577034	0.000583022	0	0
SBP	08:140923682:C:T	rs36002174	8	140923682	C	T	TRAPPC9	-0.0156	0.0024	5.916e-11	known	-0.0191	0.00385257	6.8e-07	-0.0133725	0.00302267	9.68952e-06	NA	NA	NA	0.245675	0.166455	0.1699	0.165278	0.155222	0.316305	0.174941	0.279563
SBP	08:144060955:G:A	rs62524579	8	144060955	G	A	LOC100133669	-0.0155	0.0019	2.686e-16	known	-0.0225	0.00348659	1e-10	-0.0125656	0.00225759	2.60948e-08	NA	NA	NA	0.384545	0.532878	0.5702	0.552669	0.574597	0.473575	0.523585	0.364691
SBP	08:22228970:G:A	rs28725234	8	22228970	G	A	SLC39A14	-0.013	0.0023	1.047e-08	novel	NA	NA	NA	-0.0130346	0.00227759	1.04744e-08	NA	NA	NA	NA	0.457375	NA	0.552161	0.695993	0.82002	0.622905	0.813003
SBP	08:25900405:G:T	rs73563812	8	25900405	G	T	EBF2	-0.0169	0.0021	8.43e-16	known	-0.0099	0.00342882	0.004	-0.0210768	0.00265142	1.88197e-15	NA	NA	NA	0.374284	0.236244	0.2904	0.241186	0.281881	0.277433	0.372038	0.368387
SBP	08:38262493:CAAACA:C	rs144330574	8	38262494	CAAACA	C	LETM2	0.012	0.0021	2.396e-08	known	0.0106	0.00360658	0.0034	0.0127364	0.00266662	1.78677e-06	NA	NA	NA	0.304935	0.231089	0.1772	0.198073	0.174251	0.102806	0.21513	0.293548
SBP	08:42324765:T:C	rs2978456	8	42324765	T	C	SLC20A2	0.012	0.0019	2.059e-10	known	0.0109	0.00339118	0.0014	0.012434	0.00225917	3.72006e-08	NA	NA	NA	0.578456	0.450167	0.3802	0.440125	0.362694	0.416397	0.663095	0.427273
SBP	08:51673736:G:A	rs10958099	8	51673736	G	A	SNTG1	0.0177	0.0023	2.018e-14	known	0.0166	0.00398135	3e-05	0.0182552	0.0028426	1.34676e-10	NA	NA	NA	0.228349	0.193791	0.1781	0.206543	0.170219	0.240745	0.246462	0.225955
SBP	08:64632662:A:AT	rs35341564	8	64632662	A	AT	LINC01289	0.0131	0.0024	2.822e-08	known	NA	NA	NA	0.0131128	0.00236176	2.82446e-08	NA	NA	NA	NA	0.50336	NA	0.516493	0.552801	0.720445	0.551724	0.599338
SBP	08:76810223:A:T	rs12546319	8	76810223	A	T	HNF4G	-0.0157	0.0019	3.678e-16	known	-0.0174	0.0033523	2.1e-07	-0.0148305	0.00234798	2.68231e-10	NA	NA	NA	0.434434	0.36083	0.3052	0.35718	0.30317	0.322778	0.312649	0.535333
SBP	08:81408555:C:G	rs58213422	8	81408555	C	G	ZBTB10	-0.0197	0.0029	2.088e-11	known	-0.0261	0.00943932	0.0057	-0.0189687	0.00308667	7.98752e-10	NA	NA	NA	0.0320293	0.157391	NA	0.15735	0.103801	0.393262	0.130556	0.0251613
SBP	08:95272605:G:C	rs2170363	8	95272605	G	C	GEM	0.0207	0.0033	3.425e-10	known	NA	NA	NA	0.0206969	0.00329662	3.42877e-10	NA	NA	NA	NA	0.134428	0.1157	0.133671	0.120104	0.0919752	0.0614657	0.121465
SBP	08:99203508:C:T	rs2053934	8	99203508	C	T	NIPAL2	-0.0131	0.0024	4.901e-08	novel	-0.0126	0.00773826	0.1	-0.0131612	0.00252785	1.92552e-07	NA	NA	NA	0.0478694	0.281461	0.2299	0.281936	0.221071	0.26191	0.235154	0.0762821
SBP	09:113155247:T:G	rs10817007	9	113155247	T	G	SVEP1	0.0145	0.0024	1.629e-09	known	0.0068	0.00341904	0.048	0.0218993	0.00336209	7.34736e-11	NA	NA	NA	0.38534	0.128657	0.09484	0.118624	0.0981577	0.174223	0.259434	0.384516
SBP	09:128144477:C:T	rs7020491	9	128144477	C	T	GAPVD1	-0.0119	0.0019	3.091e-10	known	-0.0137	0.00342524	6e-05	-0.0111373	0.00227696	1.00219e-06	NA	NA	NA	0.576499	0.424428	0.5161	0.462162	0.5263	0.807835	0.489183	0.574122
SBP	09:136501756:G:C	rs3025380	9	136501756	G	C	DBH	-0.1038	0.017	9.237e-10	known	NA	NA	NA	-0.103815	0.0169575	9.24758e-10	NA	NA	NA	NA	0.00435681	0.00112	0.0042164	0.00143926	0.00034459	0.00117925	0
SBP	09:34252466:GCTAA:G	rs10565742	9	34252467	GCTAA	G	KIF24,UBAP1	-0.0141	0.0024	5.286e-09	novel	-0.0239	0.00777769	0.0021	-0.0130864	0.00254841	2.82144e-07	NA	NA	NA	0.951644	0.734794	0.71	0.733804	0.696717	0.588435	0.793632	0.937661
SBP	09:38084431:A:T	rs62536879	9	38084431	A	T	SHB	-0.0139	0.0024	4.482e-09	known	NA	NA	NA	-0.0139449	0.00237751	4.48679e-09	NA	NA	NA	NA	0.354148	0.3677	0.363737	0.362694	0.061194	0.24763	0.000641849
SBP	09:9354522:AT:A	rs397894838	9	9354523	AT	A	PTPRD	0.0187	0.0033	8.743e-09	known	NA	NA	NA	0.0187041	0.00325093	8.75018e-09	NA	NA	NA	NA	0.138846	NA	0.139887	0.157015	0.316972	0.320293	0.344284
SBP	10:102552752:G:T	rs10883543	10	102552752	G	T	PAX2	0.0297	0.0036	1.522e-16	known	NA	NA	NA	0.0296639	0.00359354	1.52716e-16	NA	NA	NA	NA	0.888664	0.9372	0.89546	0.940956	0.936898	0.924528	1
SBP	10:104910959:G:A	rs79680647	10	104910959	G	A	NT5C2	-0.0408	0.0028	9.473e-47	known	-0.0333	0.00383589	4.2e-18	-0.0498263	0.00422094	3.75209e-32	NA	NA	NA	0.251639	0.076473	0.08298	0.0915071	0.0742029	0.0581931	0.170991	0.27892
SBP	10:115721364:A:G	rs460718	10	115721364	A	G	NHLRC2	0.0165	0.002	3.22e-17	known	0.0168	0.00334569	4.8e-07	0.0162892	0.00240528	1.26974e-11	NA	NA	NA	0.459169	0.672027	0.7894	0.691819	0.792676	0.559041	0.638626	0.494805
SBP	10:124205304:A:G	rs72834437	10	124205304	A	G	ARMS2	0.0201	0.0035	1.545e-08	known	NA	NA	NA	0.0200789	0.00354969	1.54604e-08	NA	NA	NA	NA	0.114296	0.08091	0.110541	0.0697406	0.0971744	0.0707547	0.00192802
SBP	10:134422824:C:T	rs56092448	10	134422824	C	T	INPP5A	0.0187	0.0027	4.785e-12	known	0.0111	0.00420236	0.008	0.024001	0.00352973	1.05022e-11	NA	NA	NA	0.206378	0.114506	0.07172	0.0969123	0.0765247	0.0213646	0.206368	0.251923
SBP	10:18727959:C:G	rs12258967	10	18727959	C	G	CACNB2	-0.0312	0.0024	9.881e-38	known	-0.0139	0.0158647	0.38	-0.0316575	0.00246232	8.04122e-38	NA	NA	NA	0.012736	0.298404	0.2199	0.299455	0.225648	0.273856	0.23467	0.00641026
SBP	10:4119568:T:C	rs11252321	10	4119568	T	C	LOC101927964	-0.0211	0.0038	4.302e-08	known	-0.0264	0.00877935	0.0026	-0.0198034	0.0042796	3.70425e-06	NA	NA	NA	0.0371547	0.0746895	0.04965	0.0763042	0.0472078	0.016092	0.06974	0.0732648
SBP	10:48434224:C:A	rs2125068	10	48434224	C	A	GDF10	-0.0119	0.0022	4.79e-08	known	-0.0116	0.00377537	0.0022	-0.012088	0.00267533	6.2351e-06	NA	NA	NA	0.721211	0.765464	NA	0.765238	0.79764	0.310381	0.720379	0.653101
SBP	10:60288540:T:A	rs1649016	10	60288540	T	A	BICC1	0.0128	0.0019	1.098e-11	known	0.0154	0.0033371	3.8e-06	0.0115251	0.00227325	3.98288e-07	NA	NA	NA	0.481798	0.541395	0.4515	0.495206	0.461005	0.279113	0.671021	0.536794
SBP	10:63499951:T:C	rs57946343	10	63499951	T	C	C10orf107	-0.0291	0.0031	2.064e-20	known	NA	NA	NA	-0.0290643	0.00313904	2.07539e-20	NA	NA	NA	NA	0.151445	0.102	0.136417	0.0929229	0.0494947	0.0731132	0
SBP	10:64564934:C:G	rs10995311	10	64564934	C	G	ADO	-0.0173	0.002	5.35e-18	known	-0.0154	0.00423145	0.00028	-0.0178648	0.00227195	3.75618e-15	NA	NA	NA	0.190491	0.44659	0.3878	0.433876	0.374855	0.0946725	0.29078	0.169241
SBP	10:69586512:T:G	rs181427197	10	69586512	T	G	DNAJC12	-0.0161	0.0027	2.764e-09	known	NA	NA	NA	-0.0161009	0.0027083	2.76706e-09	NA	NA	NA	NA	0.770682	NA	0.736399	0.563291	0.216346	0.486667	0.150591
SBP	10:75428296:A:T	rs148321568	10	75428296	A	T	AGAP5	0.0225	0.0032	3.885e-12	known	NA	NA	NA	0.0224713	0.00323733	3.89157e-12	NA	NA	NA	NA	0.140915	NA	0.1524	0.197573	0.169492	0.144295	0.195251
SBP	10:82039316:C:T	rs60204118	10	82039316	C	T	MAT1A	-0.0119	0.0022	4.029e-08	known	-0.0072	0.00581315	0.22	-0.0126675	0.00233768	6.00264e-08	NA	NA	NA	0.904846	0.370686	0.4837	0.377949	0.502018	0.38287	0.490566	0.962773
SBP	10:89614816:C:T	rs117472357	10	89614816	C	T	KLLN	0.0317	0.0058	3.557e-08	known	NA	NA	NA	0.0317188	0.00575496	3.5592e-08	NA	NA	NA	NA	0.0414999	0.05385	0.0442293	0.052755	0.00980618	0.0296209	0.000642674
SBP	10:96038686:G:A	rs11187838	10	96038686	G	A	PLCE1	-0.0219	0.0019	2.718e-31	known	-0.0174	0.00334583	2e-07	-0.0239281	0.00227149	6.07225e-26	NA	NA	NA	0.452721	0.431928	0.3437	0.452114	0.3412	0.459819	0.354369	0.553548
SBP	11:100581320:G:A	rs1234988	11	100581320	G	A	ARHGAP42	0.0292	0.002	5.674e-47	known	0.0222	0.00334548	3.4e-11	0.0332341	0.00254786	7.03134e-39	NA	NA	NA	0.450637	0.725809	0.7296	0.725203	0.709877	0.932992	0.558989	0.502072
SBP	11:107091429:T:TTG	rs142065594	11	107091429	T	TTG	CWF19L2	0.0166	0.0019	1.229e-18	known	0.0082	0.00340288	0.016	0.0202497	0.00225458	2.68219e-19	NA	NA	NA	0.398988	0.489796	0.5457	0.48364	0.560012	0.207449	0.374408	0.348191
SBP	11:112830526:T:G	rs10891480	11	112830526	T	G	LOC101928847	-0.0142	0.0019	2.096e-13	known	-0.0118	0.00349037	0.00073	-0.0152565	0.00232152	4.97913e-11	NA	NA	NA	0.612809	0.38342	0.4842	0.431597	0.494819	0.271629	0.353774	0.696154
SBP	11:116079297:C:G	rs7106477	11	116079297	C	G	LOC101929011	0.0138	0.0025	2.51e-08	known	NA	NA	NA	0.0137517	0.00246776	2.51251e-08	NA	NA	NA	NA	0.697768	NA	0.683911	0.709247	0.359461	0.670984	0.616373
SBP	11:120067082:G:A	rs896693	11	120067082	G	A	OAF	-0.012	0.002	5.01e-09	known	-0.0134	0.00447017	0.0028	-0.0115751	0.00229881	4.77446e-07	NA	NA	NA	0.172253	0.430984	0.3954	0.420314	0.402305	0.374597	0.331754	0.105398
SBP	11:122528352:A:C	rs12421055	11	122528352	A	C	UBASH3B	0.0134	0.0024	2.747e-08	known	0.0146	0.00621727	0.019	0.0131308	0.00260584	4.68211e-07	NA	NA	NA	0.0780952	0.248889	0.2452	0.262245	0.229239	0.135079	0.255896	0.101542
SBP	11:130280667:A:G	rs4936098	11	130280667	A	G	ADAMTS8	-0.0183	0.0022	8.265e-17	known	-0.0061	0.0063227	0.33	-0.0199213	0.00233786	1.58574e-17	NA	NA	NA	0.923449	0.62266	0.6503	0.640353	0.662637	0.780883	0.724057	0.98141
SBP	11:13295353:G:T	rs10832013	11	13295353	G	T	ARNTL	0.0131	0.002	3.603e-11	known	0.0129	0.00337578	0.00013	0.0132073	0.00244609	6.69267e-08	NA	NA	NA	0.48228	0.696218	0.6925	0.688993	0.69833	0.265499	0.626478	0.539897
SBP	11:16348061:A:T	rs7131442	11	16348061	A	T	SOX6	0.0163	0.0023	8.737e-13	known	0.0146	0.00407291	0.00033	0.0170384	0.00274756	5.60653e-10	NA	NA	NA	0.217593	0.214895	NA	0.198429	0.156507	0.064773	0.361675	0.259843
SBP	11:17368018:T:TAA	rs67951613	11	17368018	T	TAA	NCR3LG1	0.0137	0.0023	4.502e-09	known	NA	NA	NA	0.0137426	0.00234331	4.5069e-09	NA	NA	NA	NA	0.377126	0.4395	0.359809	0.412818	0.0675862	0.386473	0.336129
SBP	11:1887806:T:A	rs7938342	11	1887806	T	A	LSP1	0.0245	0.002	4.788e-34	known	0.0236	0.00421867	2.2e-08	0.0246991	0.00228651	3.39857e-27	NA	NA	NA	0.803486	0.582928	0.5751	0.595073	0.570358	0.544697	0.748821	0.780724
SBP	11:30517996:C:T	rs1458727	11	30517996	C	T	MPPED2	0.0125	0.0021	3.137e-09	known	0.0098	0.00332587	0.0031	0.0142458	0.00272007	1.63058e-07	NA	NA	NA	0.486678	0.218495	0.2687	0.237888	0.270294	0.414614	0.374704	0.490991
SBP	11:45233085:G:GTGCGGTCAGATGCTCC	rs140843608	11	45233085	G	GTGCGGTCAGATGCTCC	PRDM11	0.013	0.0023	2.311e-08	known	0.0096	0.00336716	0.0043	0.0160624	0.0032138	5.79692e-07	NA	NA	NA	0.431114	0.856292	0.8526	0.83752	0.85323	0.396703	0.794326	0.414414
SBP	11:46348663:G:A	rs58385891	11	46348663	G	A	CREB3L1	0.0164	0.0029	1.334e-08	known	0.0154	0.00967039	0.11	0.0164566	0.00301673	4.89736e-08	NA	NA	NA	0.0343096	0.177062	0.08399	0.163953	0.0804035	0.204744	0.136792	0.0442875
SBP	11:47357170:G:A	rs2254240	11	47357170	G	A	MYBPC3	-0.0194	0.0022	3.293e-18	known	-0.012	0.00341408	0.00044	-0.0250396	0.00295729	2.52627e-17	NA	NA	NA	0.598372	0.175704	0.2616	0.175104	0.278514	0.396183	0.350356	0.607097
SBP	11:51586235:G:C	rs12292205	11	51586235	G	C	OR4C46	0.0198	0.0026	3.805e-14	known	NA	NA	NA	0.0198019	0.00261671	3.81473e-14	NA	NA	NA	NA	0.675809	NA	NA	NA	NA	NA	NA
SBP	11:55351007:C:T	rs11525445	11	55351007	C	T	OR4C16	-0.0177	0.0024	3.472e-13	known	-0.0111	0.004641	0.017	-0.020206	0.00285734	1.53458e-12	NA	NA	NA	0.151566	0.191156	0.2477	0.183626	0.24424	0.0578341	0.132075	0.174419
SBP	11:57486502:TATA:T	rs148134883	11	57486503	TATA	T	TMX2-CTNND1	-0.0142	0.0025	1.211e-08	known	NA	NA	NA	-0.0142007	0.00249217	1.21222e-08	NA	NA	NA	NA	0.321211	NA	0.23429	0.101974	0.0852874	0.10049	0.101054
SBP	11:61278246:T:C	rs751984	11	61278246	T	C	LRRC10B	-0.0169	0.0024	3.808e-12	known	-0.0147	0.00334333	1.1e-05	-0.019362	0.00354318	4.64319e-08	NA	NA	NA	0.539987	0.115267	0.1708	0.135188	0.172523	0.183406	0.315166	0.395995
SBP	11:65391317:G:A	rs12801636	11	65391317	G	A	PCNX3	-0.0163	0.0021	6.693e-15	known	-0.0142	0.00332215	2e-05	-0.0176955	0.00269463	5.14244e-11	NA	NA	NA	0.49952	0.224831	0.2045	0.217321	0.205069	0.265862	0.45283	0.372258
SBP	11:69070800:C:T	rs4930676	11	69070800	C	T	MYEOV	-0.0186	0.0028	2.037e-11	known	-0.0117	0.00428894	0.0066	-0.0235121	0.0036283	9.17254e-11	NA	NA	NA	0.185436	0.107621	NA	0.107317	0.0631981	0.126165	0.0741627	0.228516
SBP	11:76126583:TC:T	rs74991297	11	76126584	TC	T	LOC100506127	-0.0115	0.002	5.848e-09	known	-0.0082	0.00356786	0.022	-0.012907	0.00236251	4.67732e-08	NA	NA	NA	0.681067	0.644052	0.5929	0.643443	0.586356	0.445983	0.768409	0.69201
SBP	11:8637191:G:C	rs1128559	11	8637191	G	C	TRIM66	0.0126	0.0023	4.652e-08	known	0.0073	0.003681	0.048	0.0160072	0.00295458	6.03933e-08	NA	NA	NA	0.713527	0.825081	0.82	0.818969	0.824683	0.747637	0.788416	0.763496
SBP	11:871030:G:A	rs138429802	11	871030	G	A	CHID1	-0.0219	0.0039	1.738e-08	known	NA	NA	NA	-0.0219389	0.00389244	1.73903e-08	NA	NA	NA	NA	0.0931532	NA	0.0876022	0.071241	0.0146012	0.0703518	0.00065189
SBP	11:89224453:A:C	rs2289125	11	89224453	A	C	NOX4	0.0146	0.0021	1.094e-11	known	0.0138	0.00339524	5e-05	0.0150721	0.00276183	4.83824e-08	NA	NA	NA	0.50417	0.786839	0.7255	0.77937	0.708718	0.286294	0.669031	0.543226
SBP	11:9762274:T:C	rs360153	11	9762274	T	C	SWAP70	0.0179	0.0019	3.808e-21	known	0.0188	0.00342598	3.8e-08	0.0174824	0.00227769	1.65221e-14	NA	NA	NA	0.382747	0.576799	0.6858	0.599325	0.702594	0.504026	0.599057	0.429215
SBP	12:110683227:T:C	rs3026418	12	110683227	T	C	IFT81	-0.0327	0.0047	3.179e-12	known	-0.0327	0.00469235	3.2e-12	NA	NA	NA	NA	NA	NA	0.22411	NA	NA	0.000129685	0.000287687	0.000114837	0.00825472	0.2426
SBP	12:112241766:G:A	rs671	12	112241766	G	A	ALDH2	-0.0616	0.0039	1.372e-56	known	-0.0616	0.00388378	1.2e-56	0.185829	0.350499	0.595985	NA	NA	NA	0.246389	0	NA	0	0.000288351	0.000230097	0.00117925	0.267141
SBP	12:115556307:T:G	rs35427	12	115556307	T	G	TBX3	-0.0214	0.002	4.926e-26	known	-0.0298	0.00395965	5.4e-14	-0.0184502	0.00236587	6.28365e-15	NA	NA	NA	0.256997	0.383758	0.3642	0.37523	0.357017	0.471882	0.359375	0.254487
SBP	12:12888438:T:A	rs2024385	12	12888438	T	A	APOLD1	-0.0114	0.0019	1.78e-09	known	-0.0149	0.00337963	1.1e-05	-0.00977723	0.0022788	1.78306e-05	NA	NA	NA	0.493804	0.428168	0.3767	0.401235	0.388953	0.426362	0.5	0.489637
SBP	12:133099570:G:A	rs74971075	12	133099570	G	A	FBRSL1	0.0303	0.005	1.437e-09	known	0.0314	0.00567053	2.9e-08	0.0263838	0.0107422	0.0140464	NA	NA	NA	0.108763	0.011024	0.006569	0.0113504	0.00633276	0.0021819	0.00235849	0.110897
SBP	12:20368269:T:C	rs60691990	12	20368269	T	C	LINC02468	-0.0185	0.0023	1.67e-15	known	0.0085	0.010629	0.42	-0.0198598	0.0023812	7.44154e-17	NA	NA	NA	0.0262712	0.343289	0.2263	0.308282	0.195627	0.140593	0.241745	0.0244845
SBP	12:27360178:CAAAAAAAAAA:C	rs36006021	12	27360179	CAAAAAAAAAA	C	STK38L	-0.014	0.0023	1.797e-09	known	NA	NA	NA	-0.0139877	0.00232542	1.79932e-09	NA	NA	NA	NA	0.595802	NA	0.399503	0.576389	0.389066	0.680597	0.900131
SBP	12:409104:C:CAAAG	rs200090273	12	409104	C	CAAAG	KDM5A	0.0121	0.002	3.289e-09	known	0.012	0.00344142	0.00049	0.0121906	0.00255072	1.76e-06	NA	NA	NA	0.592256	0.27441	NA	0.187716	0.191278	0.321193	0.241071	0.45186
SBP	12:48210787:C:T	rs61917655	12	48210787	C	T	HDAC7	0.0198	0.0036	4.176e-08	known	0.0236	0.00974327	0.015	0.0191937	0.00388816	7.95945e-07	NA	NA	NA	0.0322244	0.0942701	0.09649	0.100986	0.0995397	0.0148038	0.0837264	0.0384615
SBP	12:50516748:T:C	rs10735823	12	50516748	T	C	COX14	-0.015	0.0022	1.056e-11	known	-0.0121	0.00426018	0.0046	-0.0160059	0.00256927	4.67752e-10	NA	NA	NA	0.813541	0.257856	0.3269	0.274256	0.335786	0.400821	0.385986	0.747089
SBP	12:53441262:A:AGGGCGCG	rs540859660	12	53441262	A	AGGGCGCG	LOC283335	0.0164	0.0022	1.918e-13	known	0.0186	0.00504387	0.00023	0.0158731	0.00248748	1.7592e-10	NA	NA	NA	0.126	0.711904	NA	0.697537	0.65625	0.259222	0.433824	0.105438
SBP	12:54443741:AAAC:A	rs147032598	12	54443742	AAAC	A	HOXC4	-0.0155	0.002	1.714e-14	known	-0.0145	0.00345294	2.6e-05	-0.0160742	0.00250196	1.32357e-10	NA	NA	NA	0.405366	0.292093	0.3654	0.293286	0.373843	0.275277	0.327381	0.413127
SBP	12:79951566:G:A	rs4842266	12	79951566	G	A	PAWR	-0.0129	0.002	2.039e-10	known	-0.0185	0.00361852	3.4e-07	-0.0103495	0.00244953	2.38894e-05	NA	NA	NA	0.302987	0.696051	0.751	0.700831	0.734853	0.12914	0.652844	0.418605
SBP	12:90026462:G:A	rs11105352	12	90026462	G	A	ATP2B1	-0.0361	0.0023	9.513e-57	known	-0.0364	0.00344678	4.9e-26	-0.0359099	0.00302825	1.97763e-32	NA	NA	NA	0.376082	0.168445	0.0755	0.159156	0.0739356	0.101334	0.115566	0.316774
SBP	13:113636156:C:T	rs9549328	13	113636156	C	T	MCF2L	0.0143	0.0022	4.261e-11	known	0.0107	0.00368994	0.0038	0.0162281	0.00268303	1.46421e-09	NA	NA	NA	0.290104	0.227552	0.2625	0.222857	0.287154	0.138851	0.287736	0.215206
SBP	13:115060768:C:T	rs11616710	13	115060768	C	T	UPF3A	0.0268	0.004	1.212e-11	known	NA	NA	NA	0.0268233	0.00395692	1.21354e-11	NA	NA	NA	NA	0.0970632	NA	0.116762	0.131729	0.0214351	0.0769231	0
SBP	13:22319209:A:T	rs615567	13	22319209	A	T	FGF9	-0.0128	0.002	1.269e-10	known	-0.0133	0.00388116	0.00062	-0.0126237	0.0023173	5.10999e-08	NA	NA	NA	0.245123	0.389759	0.4436	0.3955	0.456384	0.388299	0.443128	0.205426
SBP	13:25251848:A:G	rs61948063	13	25251848	A	G	ATP12A	0.0167	0.0029	8.795e-09	known	0.0142	0.00533857	0.0077	0.0178128	0.0034738	2.93349e-07	NA	NA	NA	0.109533	0.119332	0.1108	0.119419	0.110789	0.0577543	0.0768322	0.17825
SBP	13:27904650:T:G	rs138110118	13	27904650	T	G	RASL11A	-0.0228	0.0036	1.849e-10	known	NA	NA	NA	-0.0228048	0.00357812	1.85131e-10	NA	NA	NA	NA	0.113794	NA	0.0319029	0.0462886	0.00274005	0.0143229	0
SBP	13:73146649:CACACACAA:C	rs145470743	13	73146650	CACACACAA	C	MZT1	0.0143	0.0025	9.006e-09	known	NA	NA	NA	0.0142618	0.00248098	9.01377e-09	NA	NA	NA	NA	0.327855	NA	0.256936	0.288037	0.182432	0.284314	0.152903
SBP	13:80725416:GA:G	rs55713740	13	80725417	GA	G	LINC01080	0.0137	0.0023	2.167e-09	known	NA	NA	NA	0.01368	0.00228579	2.16842e-09	NA	NA	NA	NA	0.576959	NA	0.593488	0.5666	0.581348	0.437018	0.426219
SBP	14:100225144:T:C	rs1475130	14	100225144	T	C	CYP46A1	0.0122	0.002	2.189e-09	known	0.0081	0.00401369	0.043	0.0135527	0.0023563	8.84228e-09	NA	NA	NA	0.763769	0.649412	0.641	0.660603	0.654289	0.70274	0.77896	0.727799
SBP	14:23874117:T:C	rs440466	14	23874117	T	C	MYH6	-0.0135	0.0022	1.387e-09	known	0.0016	0.00797595	0.84	-0.0148089	0.00232562	1.92125e-10	NA	NA	NA	0.0459137	0.383258	0.2772	0.375277	0.272622	0.54873	0.251179	0.062982
SBP	14:35871217:G:A	rs8904	14	35871217	G	A	NFKBIA	0.0113	0.002	7.585e-09	known	0.0089	0.00361561	0.014	0.0123595	0.00233828	1.25305e-07	NA	NA	NA	0.302605	0.361085	0.3903	0.393104	0.410301	0.599329	0.319575	0.426813
SBP	14:50655357:G:C	rs72681869	14	50655357	G	C	SOS2	-0.0705	0.0108	6.122e-11	known	NA	NA	NA	-0.0704856	0.0107764	6.12985e-11	NA	NA	NA	NA	0.0111705	0.001501	0.00596164	0.000575705	0.00137836	0.00353774	0
SBP	14:53373731:T:TA	rs397697481	14	53373731	T	TA	FERMT2	0.016	0.0025	1.75e-10	known	NA	NA	NA	0.0159525	0.00249968	1.75211e-10	NA	NA	NA	NA	0.713038	NA	0.690232	0.69209	0.412577	0.678478	0.751366
SBP	14:70455523:G:A	rs227427	14	70455523	G	A	SMOC1	0.0108	0.0019	1.203e-08	known	0.0113	0.00332962	0.00072	0.0105262	0.00229309	4.42557e-06	NA	NA	NA	0.478843	0.580559	0.6225	0.595176	0.630397	0.667894	0.580569	0.43758
SBP	14:73449097:G:GA	rs200299540	14	73449097	G	GA	ZFYVE1	0.0249	0.004	7.261e-10	known	NA	NA	NA	0.02485	0.0040339	7.2692e-10	NA	NA	NA	NA	0.084727	NA	0.107723	0.197802	0.0339988	0.122407	0.242025
SBP	14:94844947:C:T	rs28929474	14	94844947	C	T	SERPINA1	-0.045	0.008	1.51e-08	known	NA	NA	NA	-0.0450028	0.0079504	1.51107e-08	NA	NA	NA	NA	0.0202925	0.02003	0.0179081	0.0189873	0.00172176	0.00353774	0
SBP	14:98522675:T:G	rs75989961	14	98522675	T	G	LINC01550	0.024	0.0041	5.342e-09	known	NA	NA	NA	0.0239946	0.00411137	5.34676e-09	NA	NA	NA	NA	0.0815221	0.0759	0.0795292	0.0754772	0.0143777	0.0247642	0
SBP	15:40316901:C:CT	rs34431419	15	40316901	C	CT	EIF2AK4	0.0163	0.0023	1.973e-12	known	NA	NA	NA	0.0163217	0.00231961	1.97637e-12	NA	NA	NA	NA	0.510154	NA	0.516847	0.39013	0.425616	0.441532	0.334918
SBP	15:41460307:G:GGCT	rs199887978	15	41460307	G	GGCT	EXD1	0.0138	0.0019	8.509e-13	known	0.0056	0.00365571	0.13	0.0169134	0.00226471	8.14714e-14	NA	NA	NA	0.300027	0.476938	0.3752	0.470557	0.382854	0.764747	0.416667	0.316819
SBP	15:63421459:T:TA	rs11415795	15	63421459	T	TA	LACTB	-0.0108	0.0019	7.746e-09	known	-0.007	0.00337344	0.037	-0.0125266	0.00225631	2.82945e-08	NA	NA	NA	0.437753	0.517731	0.4908	0.498959	0.487054	0.303588	0.357311	0.351542
SBP	15:66941084:G:A	rs1440371	15	66941084	G	A	LINC01169	0.0124	0.002	1.206e-09	known	0.0092	0.00357313	0.01	0.0140132	0.0024929	1.89728e-08	NA	NA	NA	0.322362	0.287069	0.3267	0.289395	0.333909	0.216881	0.362884	0.158537
SBP	15:69583434:C:T	rs149453951	15	69583434	C	T	PAQR5	-0.0608	0.0076	1.573e-15	known	NA	NA	NA	-0.0608086	0.00762866	1.57797e-15	NA	NA	NA	NA	0.0238446	0.01963	0.023031	0.0144009	0.00425287	0.0153302	0.000641026
SBP	15:75086386:G:A	rs72730503	15	75086386	G	A	CSK	-0.0188	0.002	3.253e-20	known	-0.0144	0.0033589	1.8e-05	-0.0213078	0.00256393	9.55698e-17	NA	NA	NA	0.553193	0.738206	0.6734	0.703936	0.659302	0.543955	0.495238	0.604954
SBP	15:81010249:A:G	rs2062316	15	81010249	A	G	ABHD17C	0.0173	0.0021	8.301e-16	known	0.0077	0.00676423	0.25	0.0183652	0.00226517	5.17677e-16	NA	NA	NA	0.0653748	0.445885	0.4002	0.453995	0.404035	0.127586	0.28066	0.0256739
SBP	15:91427612:G:A	rs12906125	15	91427612	G	A	FES,FURIN	0.0282	0.0022	1.15e-36	known	0.0316	0.00593569	1e-07	0.0276417	0.00240613	1.53499e-30	NA	NA	NA	0.107244	0.325166	0.2711	0.334407	0.236827	0.266466	0.173397	0.0863402
SBP	15:95313064:A:T	rs12911255	15	95313064	A	T	LOC440311	0.0155	0.0027	1.169e-08	known	0.0171	0.00503662	0.0007	0.0149192	0.0032419	4.18637e-06	NA	NA	NA	0.126306	0.140029	0.2872	0.183883	0.306851	0.0952217	0.171395	0.158031
SBP	16:20392332:G:A	rs77924615	16	20392332	G	A	PDILT	-0.0133	0.0023	1.315e-08	known	-0.0115	0.00408115	0.0049	-0.0141568	0.00285076	6.83877e-07	NA	NA	NA	0.216678	0.19757	0.2223	0.205554	0.218067	0.0592287	0.241135	0.148649
SBP	16:2086421:C:T	rs139491786	16	2086421	C	T	SLC9A3R2	-0.1044	0.0136	1.834e-14	known	NA	NA	NA	-0.104356	0.0136204	1.83971e-14	NA	NA	NA	NA	0.00695405	0.002486	0.00590143	0.00460564	0.000574185	0.00471698	0
SBP	16:24759131:A:G	rs200528	16	24759131	A	G	TNRC6A	0.0244	0.0026	5.79e-21	known	0.0275	0.00634025	1.4e-05	0.0237174	0.0028406	6.88467e-17	NA	NA	NA	0.925515	0.804468	0.8644	0.810416	0.864499	0.814066	0.82783	0.903081
SBP	16:31047822:C:T	rs148753960	16	31047822	C	T	STX4	-0.0679	0.0119	1.23e-08	known	NA	NA	NA	-0.0679193	0.0119251	1.23127e-08	NA	NA	NA	NA	0.00999211	0.003335	0.0101167	0.00201381	0.00218341	0.00117925	0
SBP	16:3539896:AC:A	rs34565121	16	3539897	AC	A	NAA60	-0.0151	0.0026	4.892e-09	known	NA	NA	NA	-0.0151003	0.00258089	4.8963e-09	NA	NA	NA	NA	0.739754	NA	NA	NA	NA	NA	NA
SBP	16:49767567:G:A	rs7404616	16	49767567	G	A	ZNF423	-0.0108	0.0019	3.061e-08	known	-0.0068	0.0037236	0.069	-0.0122669	0.00228069	7.51189e-08	NA	NA	NA	0.725614	0.571394	0.6361	0.566017	0.618883	0.780207	0.668632	0.669241
SBP	16:53845169:T:G	rs11649091	16	53845169	T	G	FTO	0.0117	0.002	4.251e-09	known	0.0191	0.00413868	4.1e-06	0.00948368	0.00227428	3.04719e-05	NA	NA	NA	0.213513	0.431726	0.4627	0.459428	0.456797	0.142594	0.237589	0.145349
SBP	16:60659812:A:C	rs35300112	16	60659812	A	C	LOC729159	-0.0191	0.0024	1.622e-15	known	-0.0164	0.00618486	0.0079	-0.0195475	0.0025974	5.25277e-14	NA	NA	NA	0.079518	0.24992	0.2511	0.262109	0.25	0.244301	0.137767	0.116026
SBP	16:65244618:T:G	rs11075573	16	65244618	T	G	LINC02126	0.0136	0.0019	1.985e-12	known	0.0114	0.00372471	0.0023	0.0143837	0.00225479	1.78242e-10	NA	NA	NA	0.275592	0.53785	0.4928	0.530758	0.496546	0.49217	0.34279	0.194588
SBP	16:69965021:C:T	rs77870048	16	69965021	C	T	WWP2	0.0495	0.005	6.599e-23	known	NA	NA	NA	0.0495373	0.00502722	6.64576e-23	NA	NA	NA	NA	0.0533326	0.056	0.0520306	0.0581128	0.00723307	0.00589623	0
SBP	16:73127723:C:T	rs62052380	16	73127723	C	T	HCCAT5	0.0209	0.0034	1.198e-09	known	NA	NA	NA	0.020899	0.00343708	1.19986e-09	NA	NA	NA	NA	0.13621	0.08696	0.123069	0.079977	0.0246786	0.0778302	0.0515464
SBP	16:75313381:CTTG:C	rs146759980	16	75313382	CTTG	C	BCAR1	0.0164	0.0019	5.173e-18	known	0.014	0.00336364	3.2e-05	0.0174615	0.00228766	2.3006e-14	NA	NA	NA	0.537032	0.589812	0.5561	0.573118	0.54422	0.242742	0.715476	0.531291
SBP	16:80839588:ATC:A	rs147628895	16	80839589	ATC	A	CDYL2	-0.0223	0.0036	7.062e-10	known	-0.0232	0.00631647	0.00025	-0.0219155	0.00441894	7.07268e-07	NA	NA	NA	0.0760153	0.0702431	0.05207	0.066498	0.056582	0.0270488	0.144208	0.0707851
SBP	16:83055700:G:C	rs72794179	16	83055700	G	C	CDH13	-0.0129	0.0023	2.145e-08	known	-0.0145	0.00393654	0.00024	-0.0120658	0.00283735	2.11456e-05	NA	NA	NA	0.238092	0.199715	0.1696	0.207105	0.168297	0.0772675	0.132075	0.207584
SBP	16:87993889:T:G	rs6540125	16	87993889	T	G	BANP	-0.011	0.0019	1.87e-08	known	-0.0076	0.0033523	0.024	-0.0127037	0.00239604	1.14658e-07	NA	NA	NA	0.540567	0.66798	0.5695	0.646308	0.57369	0.799423	0.63357	0.536036
SBP	17:1985050:T:C	rs8076897	17	1985050	T	C	SMG6	-0.0177	0.0023	5.189e-15	known	-0.0069	0.00676138	0.31	-0.0189965	0.002394	2.11e-15	NA	NA	NA	0.926532	0.66724	0.7085	0.679497	0.71947	0.723451	0.830189	0.941026
SBP	17:19931581:ATT:A	rs34323625	17	19931582	ATT	A	SPECC1	0.0129	0.0023	1.125e-08	known	NA	NA	NA	0.0128955	0.0022581	1.1257e-08	NA	NA	NA	NA	0.528949	NA	0.488372	0.470825	0.501725	0.497361	0.184959
SBP	17:26694861:G:A	rs704	17	26694861	G	A	VTN	-0.0108	0.002	3.332e-08	novel	-0.0147	0.00391615	0.00017	-0.00946983	0.00225181	2.60658e-05	NA	NA	NA	0.764514	0.475224	0.4184	0.471666	0.411105	0.571149	0.572275	0.741335
SBP	17:40495473:CTT:C	rs34846688	17	40495474	CTT	C	STAT3	-0.014	0.0025	1.15e-08	novel	NA	NA	NA	-0.0140327	0.00245889	1.15122e-08	NA	NA	NA	NA	0.597067	NA	0.279676	0.103896	0.303755	0.16443	0.353524
SBP	17:43173273:T:C	rs2301597	17	43173273	T	C	NMT1	-0.0223	0.002	1.627e-29	known	-0.0146	0.00395081	0.00022	-0.0248617	0.00228217	1.24623e-27	NA	NA	NA	0.233203	0.575817	0.5087	0.575958	0.494534	0.467809	0.442217	0.166239
SBP	17:44993128:G:A	rs4968248	17	44993128	G	A	GOSR2	-0.0194	0.0019	2.183e-24	known	-0.0113	0.00336414	0.00077	-0.0231774	0.00230622	9.26277e-24	NA	NA	NA	0.526037	0.606702	0.6098	0.61443	0.601382	0.379715	0.542453	0.559126
SBP	17:56629678:AT:A	rs66695290	17	56629679	AT	A	SEPT4-AS1	-0.0253	0.0045	1.364e-08	known	NA	NA	NA	-0.0253237	0.00446009	1.36517e-08	NA	NA	NA	NA	0.0829652	NA	0.0780448	0.217949	0.294354	0.117308	0.332672
SBP	17:59489893:T:C	rs9907379	17	59489893	T	C	C17orf82	0.0188	0.0022	9.157e-18	known	0.0166	0.0035686	3.4e-06	0.0200723	0.00276413	3.82982e-13	NA	NA	NA	0.671317	0.790489	0.8269	0.794763	0.830641	0.761211	0.64539	0.689276
SBP	17:60767151:C:T	rs740698	17	60767151	C	T	MRC2	-0.0144	0.0019	8.882e-14	known	-0.0136	0.0036754	0.00022	-0.0146748	0.00226519	9.28129e-11	NA	NA	NA	0.689682	0.558354	0.6059	0.579794	0.611687	0.365527	0.522406	0.631307
SBP	17:7140606:A:G	rs222852	17	7140606	A	G	PHF23	-0.0142	0.0019	1.658e-13	known	-0.0093	0.00360669	0.0097	-0.0160938	0.00227162	1.39609e-12	NA	NA	NA	0.679425	0.431523	0.3927	0.405314	0.395845	0.610547	0.518868	0.623871
SBP	17:75316880:A:G	rs1436138	17	75316880	A	G	2021-09-09	-0.0146	0.0019	4.018e-14	known	-0.015	0.00336619	8.9e-06	-0.0144035	0.00235418	9.47131e-10	NA	NA	NA	0.450896	0.359114	0.3583	0.369407	0.366935	0.515099	0.347877	0.48329
SBP	17:76798362:C:T	rs2306526	17	76798362	C	T	USP36	-0.0156	0.0023	4.145e-12	known	NA	NA	NA	-0.0156127	0.00225222	4.15276e-12	NA	NA	NA	NA	0.524185	0.608	0.545553	0.622378	0.36196	0.449086	0.395988
SBP	17:78358945:G:A	rs112735431	17	78358945	G	A	RNF213	0.191	0.0194	6.883e-23	known	0.191	0.0193928	6.9e-23	NA	NA	NA	NA	NA	NA	0.0100816	NA	NA	0	0	0	0	0.000641026
SBP	17:79375625:A:ACT	rs10664154	17	79375625	A	ACT	BAHCC1	-0.0149	0.0024	4.625e-10	known	NA	NA	NA	-0.0149138	0.00239336	4.63067e-10	NA	NA	NA	NA	0.655108	0.735	0.677691	0.746974	0.438264	0.439858	0.140362
SBP	18:42114955:CAG:C	rs147515585	18	42114956	CAG	C	LINC01601	0.0156	0.0024	1.25e-10	known	NA	NA	NA	0.0155554	0.00241803	1.25198e-10	NA	NA	NA	NA	0.669307	NA	0.674253	0.733356	0.543296	0.583333	0.588816
SBP	18:48277005:A:G	rs60292764	18	48277005	A	G	MAPK4	-0.0184	0.0029	4.601e-10	known	-0.0136	0.007397	0.065	-0.0192417	0.00321039	2.05479e-09	NA	NA	NA	0.0563878	0.143645	0.135	0.142736	0.127807	0.108736	0.160377	0.025
SBP	18:54578482:C:T	rs10048404	18	54578482	C	T	WDR7	-0.0148	0.002	9.966e-14	known	-0.0147	0.00384844	0.00013	-0.0148894	0.00233185	1.71393e-10	NA	NA	NA	0.249057	0.366097	0.3158	0.378292	0.31962	0.0905123	0.275943	0.247104
SBP	18:786569:T:C	rs66563455	18	786569	T	C	YES1	-0.0176	0.0023	1.035e-14	known	-0.0209	0.00357065	5e-09	-0.0153203	0.00294366	1.94624e-07	NA	NA	NA	0.326839	0.179576	0.1309	0.16838	0.127739	0.249077	0.199525	0.313394
SBP	19:10332988:C:T	rs10409243	19	10332988	C	T	S1PR2	-0.0151	0.002	3.316e-14	known	-0.0128	0.00385574	0.00089	-0.0159455	0.00232629	7.16885e-12	NA	NA	NA	0.245437	0.602122	0.4484	0.538948	0.441975	0.382787	0.456265	0.259403
SBP	19:11526765:G:T	rs167479	19	11526765	G	T	RGL3	-0.0268	0.0019	3.243e-46	known	-0.0292	0.00339708	8.8e-18	-0.0257426	0.00225219	2.99853e-30	NA	NA	NA	0.50218	0.470151	0.4236	0.478754	0.42341	0.229512	0.573286	0.447742
SBP	19:17219105:G:A	rs7246865	19	17219105	G	A	MYO9B	0.0136	0.0021	8.205e-11	known	0.0148	0.00352127	2.6e-05	0.0128805	0.00259101	6.65606e-07	NA	NA	NA	0.335472	0.257746	0.2079	0.258157	0.209724	0.507492	0.412736	0.351091
SBP	19:18454825:A:G	rs17724992	19	18454825	A	G	PGPEP1	-0.0139	0.002	7.147e-12	known	-0.0127	0.00333972	0.00014	-0.0145673	0.00254806	1.08486e-08	NA	NA	NA	0.454812	0.267185	0.2233	0.260912	0.210481	0.102715	0.385613	0.469481
SBP	19:2177625:T:G	rs55678414	19	2177625	T	G	DOT1L	0.0249	0.003	6.887e-17	known	0.0197	0.00378938	2e-07	0.0334164	0.00484242	5.18134e-12	NA	NA	NA	0.262453	0.0572135	0.1228	0.0650422	0.121177	0.364725	0.137116	0.285161
SBP	19:30100319:T:A	rs3786516	19	30100319	T	A	POP4	0.014	0.0025	2.329e-08	known	0.0037	0.00635469	0.56	0.0159243	0.00273241	5.61693e-09	NA	NA	NA	0.924626	0.776986	0.7546	0.780512	0.754462	0.7634	0.793632	0.817655
SBP	19:31867694:A:AT	rs11405745	19	31867694	A	AT	TSHZ3	0.0141	0.0019	5.174e-13	known	0.011	0.0034813	0.0015	0.0154695	0.00235319	4.91084e-11	NA	NA	NA	0.64425	0.399415	0.4689	0.415251	0.486873	0.433117	0.408333	0.591731
SBP	19:45739675:G:A	rs11667829	19	45739675	G	A	EXOC3L2	0.0141	0.0024	3.449e-09	known	-0.0022	0.0202147	0.91	0.0143352	0.00240382	2.47138e-09	NA	NA	NA	0.0086725	0.331088	NA	0.342015	0.380173	0.0595867	0.149635	0.0091623
SBP	19:49605705:G:A	rs73046792	19	49605705	G	A	SNRNP70	-0.0241	0.003	1.802e-15	known	NA	NA	NA	-0.0241004	0.00302988	1.80767e-15	NA	NA	NA	NA	0.164607	0.1094	0.146397	0.107555	0.029837	0.0817536	0.00769231
SBP	19:5066330:G:A	rs2613765	19	5066330	G	A	KDM4B	-0.0125	0.0019	1.17e-10	known	-0.0103	0.00384509	0.0075	-0.0133091	0.00225495	3.59065e-09	NA	NA	NA	0.745048	0.473356	0.5291	0.455014	0.548099	0.267721	0.436019	0.665385
SBP	19:7257990:C:G	rs12978472	19	7257990	C	G	INSR	-0.0397	0.0034	5.094e-32	known	NA	NA	NA	-0.039709	0.00337158	5.1683e-32	NA	NA	NA	NA	0.129617	0.06791	0.111407	0.0639033	0.0853434	0.0601415	0.000641026
SBP	20:10966334:C:T	rs6077991	20	10966334	C	T	C20orf187	0.0187	0.0021	4.464e-19	known	0.0145	0.00388253	0.00019	0.020435	0.00248858	2.19212e-16	NA	NA	NA	0.245901	0.287927	0.2515	0.28488	0.241349	0.173878	0.153664	0.353737
SBP	20:31213647:A:G	rs1407256	20	31213647	A	G	C20orf203	0.0128	0.0023	2.941e-08	known	0.0095	0.00335591	0.0046	0.0158333	0.00319248	7.06819e-07	NA	NA	NA	0.543867	0.149389	0.196	0.159124	0.199826	0.0416955	0.46816	0.562257
SBP	20:42804026:A:G	rs6017281	20	42804026	A	G	JPH2	0.019	0.0025	1.284e-14	known	0.0205	0.00367982	2.7e-08	0.017872	0.00333121	8.09956e-08	NA	NA	NA	0.285937	0.130687	0.1255	0.142023	0.118088	0.355847	0.0803783	0.287918
SBP	20:47411149:G:A	rs80346118	20	47411149	G	A	PREX1	-0.0206	0.003	7.296e-12	known	-0.0134	0.00950253	0.16	-0.0213868	0.00316658	1.4413e-11	NA	NA	NA	0.0322123	0.149195	0.09054	0.146232	0.0785838	0.121656	0.102837	0.0243902
SBP	20:50108980:G:A	rs6021247	20	50108980	G	A	NFATC2	0.0132	0.0019	1.781e-12	known	0.0173	0.00337378	2.8e-07	0.011372	0.00225384	4.52255e-07	NA	NA	NA	0.583007	0.526768	0.4194	0.541412	0.403282	0.91749	0.610849	0.492912
SBP	20:57739469:A:T	rs6026739	20	57739469	A	T	ZNF831	0.0278	0.003	6.146e-20	known	0.0227	0.00613182	0.00021	0.0294994	0.00350739	4.09263e-17	NA	NA	NA	0.0864803	0.117651	0.1702	0.143107	0.180403	0.22561	0.067217	0.0468549
SBP	20:62707234:CTTTCT:C	rs141039858	20	62707235	CTTTCT	C	RGS19	0.0189	0.0026	4.75e-13	known	NA	NA	NA	0.0188717	0.00260938	4.76146e-13	NA	NA	NA	NA	0.250774	NA	0.235527	0.18677	0.101419	0.161333	0.268421
SBP	21:44829595:C:T	rs137923903	21	44829595	C	T	LOC102724428	-0.0611	0.0098	5.215e-10	known	NA	NA	NA	-0.0611414	0.00984167	5.22082e-10	NA	NA	NA	NA	0.013615	NA	0.0123801	0.00345423	0.00206659	0.00589623	0
SBP	22:19975444:A:G	rs2238786	22	19975444	A	G	ARVCF	0.0142	0.0021	3.991e-11	known	0.016	0.00423322	0.00015	0.0135119	0.00248544	5.43975e-08	NA	NA	NA	0.190756	0.286206	0.3716	0.311013	0.371404	0.143514	0.268868	0.13946
SBP	22:38158521:A:G	rs10212058	22	38158521	A	G	TRIOBP	-0.0147	0.0027	3.1e-08	known	-0.0133	0.00752457	0.078	-0.0148989	0.00283728	1.51266e-07	NA	NA	NA	0.0547911	0.195508	0.2361	0.182302	0.242948	0.234084	0.273585	0.0815148
SBP	X:135271245:T:C	rs926904	X	135271245	T	C	FHL1	-0.0095	0.0016	1.589e-09	novel	-0.0077	0.00270107	0.0043	-0.0104003	0.00193322	7.46141e-08	NA	NA	NA	0.516771	0.396368	0.4937	0.422011	0.503991	0.435613	0.392569	0.410072
SBP	X:136500146:G:A	rs2840674	X	136500146	G	A	ZIC3	-0.0112	0.0019	2.02e-09	novel	NA	NA	NA	-0.0112374	0.00187408	2.02168e-09	NA	NA	NA	NA	0.546561	NA	0.537221	0.560546	0.151776	0.505338	0.264254
SBP	X:153214462:A:AACGC	rs201119463	X	153214462	A	AACGC	HCFC1	0.0116	0.0021	4.812e-08	novel	0.0098	0.0031287	0.0018	0.0130532	0.00287402	5.57915e-06	NA	NA	NA	0.740745	0.118958	0.1328	0.13774	0.127138	0.0644931	0.479132	0.762332
SBP	X:56857921:G:C	rs5960214	X	56857921	G	C	NBDY	-0.0113	0.0018	5.03e-10	novel	-0.0077	0.00291573	0.0081	-0.0135381	0.00231824	5.23073e-09	NA	NA	NA	0.696548	0.796865	0.8455	0.777393	0.839845	0.690158	0.612378	0.682773
SBP	X:71401226:CA:C	rs56318905	X	71401227	CA	C	PIN4	0.0133	0.0023	1.232e-08	novel	0.0124	0.00268603	4.3e-06	0.0163893	0.00476327	0.000580136	NA	NA	NA	0.523723	0.957126	0.9185	0.949065	0.912692	0.626954	0.851613	0.542373
DBP	01:10796547:G:A	rs17035646	1	10796547	G	A	CASZ1	0.0188	0.0021	2.979e-19	known	0.0255	0.00373528	8.1e-12	0.015674	0.00252605	5.47825e-10	NA	NA	NA	0.676876	0.337751	0.396	0.363997	0.415659	0.171843	0.508255	0.609819
DBP	01:113046879:C:A	rs3790604	1	113046879	C	A	WNT2B	0.028	0.0029	1.778e-21	known	0.0252	0.00385743	6.9e-11	0.031926	0.00454566	2.1696e-12	NA	NA	NA	0.294698	0.0741888	0.1713	0.0850345	0.191931	0.0191377	0.154481	0.305052
DBP	01:115839680:G:A	rs10489530	1	115839680	G	A	NGF	0.0349	0.0054	1.145e-10	known	0.0266	0.00713124	0.00019	0.0460975	0.00829841	2.77839e-08	NA	NA	NA	0.0631975	0.021088	0.01474	0.0252637	0.0175793	0.217096	0.0616114	0.0854756
DBP	01:11880731:G:T	rs149764880	1	11880731	G	T	CLCN6	-0.0412	0.0032	1.128e-37	known	NA	NA	NA	-0.0412255	0.00321346	1.15106e-37	NA	NA	NA	NA	0.163832	0.1451	0.143191	0.146313	0.118741	0.100236	0.118252
DBP	01:153662423:G:A	rs35479618	1	153662423	G	A	NPR1	0.0631	0.0091	3.871e-12	known	NA	NA	NA	0.0631079	0.00909099	3.87797e-12	NA	NA	NA	NA	0.0172378	0.01067	0.0177899	0.0106628	0.00287092	0.0070922	0
DBP	01:184647382:T:C	rs9425339	1	184647382	T	C	EDEM3	0.0126	0.002	2.372e-10	novel	0.0151	0.00354904	2.1e-05	0.0114546	0.00240297	1.87211e-06	NA	NA	NA	0.594575	0.423229	0.4774	0.39961	0.466859	0.676856	0.434988	0.702824
DBP	01:201735913:C:T	rs882624	1	201735913	C	T	IPO9-AS1	-0.018	0.0024	6.85e-14	known	-0.0099	0.00812869	0.22	-0.0188025	0.0025184	8.28302e-14	NA	NA	NA	0.0480295	0.333581	0.3509	0.347134	0.344092	0.0742574	0.192217	0.0666667
DBP	01:217739036:T:C	rs2042525	1	217739036	T	C	GPATCH2	0.0121	0.0022	4.229e-08	known	0.0123	0.00355518	0.00052	0.0118929	0.0028014	2.18303e-05	NA	NA	NA	0.448983	0.234723	0.239	0.239449	0.209389	0.0588235	0.410377	0.548139
DBP	01:227355918:C:A	rs6426577	1	227355918	C	A	CDC42BPA	-0.0115	0.002	8.194e-09	known	-0.0068	0.0034734	0.052	-0.0138674	0.0024422	1.36201e-08	NA	NA	NA	0.507145	0.564349	0.5006	0.571206	0.496528	0.589298	0.527446	0.567742
DBP	01:230844273:T:C	rs2493133	1	230844273	T	C	AGT	0.0162	0.0021	4.069e-14	known	0.016	0.00450677	0.00037	0.0161881	0.00242749	2.58532e-11	NA	NA	NA	0.815994	0.401587	0.4313	0.437728	0.43412	0.813003	0.67217	0.841055
DBP	01:23405794:A:C	rs2072945	1	23405794	A	C	KDM1A	-0.0147	0.0027	4.947e-08	novel	-0.0155	0.00444944	0.00051	-0.0142713	0.00339232	2.58908e-05	NA	NA	NA	0.807147	0.857213	0.8921	0.861147	0.895222	0.616314	0.786557	0.901923
DBP	01:234736928:A:C	rs1329128	1	234736928	A	C	IRF2BP2	0.0132	0.0024	2.039e-08	novel	0.0162	0.00391754	3.5e-05	0.0114855	0.0029402	9.37173e-05	NA	NA	NA	0.306892	0.790175	0.7837	0.790894	0.776914	0.843901	0.555556	0.252903
DBP	01:243426813:ACTT:A	rs34967691	1	243426814	ACTT	A	SDCCAG8	0.0226	0.0022	3.8e-24	known	0.0119	0.00458192	0.0093	0.025848	0.0025461	3.27266e-24	NA	NA	NA	0.183757	0.320618	0.2977	0.327856	0.27909	0.223487	0.229858	0.205392
DBP	01:25049680:A:C	rs4543739	1	25049680	A	C	CLIC4	0.0172	0.0027	3.744e-10	known	NA	NA	NA	0.0171982	0.00274541	3.7486e-10	NA	NA	NA	NA	0.250556	NA	0.265957	0.288688	0.400392	0.285156	0.496016
DBP	01:3329384:C:T	rs2493291	1	3329384	C	T	PRDM16	0.0269	0.0034	4.741e-15	known	-0.0316	0.0297963	0.29	0.0277098	0.00345964	1.15589e-15	NA	NA	NA	0.00352553	0.137025	0.1066	0.13807	0.10593	0.165439	0.0992908	0.0134615
DBP	01:38426354:G:A	rs28585598	1	38426354	G	A	SF3A3	0.0123	0.0022	3.862e-08	novel	0.0068	0.00405399	0.095	0.014722	0.00268335	4.10479e-08	NA	NA	NA	0.245791	0.266242	0.2332	0.277219	0.224277	0.144801	0.420616	0.264629
DBP	01:41744821:G:A	rs1892425	1	41744821	G	A	SCMH1	-0.0142	0.0026	3.667e-08	novel	-0.0108	0.00659883	0.1	-0.0148355	0.00280637	1.2484e-07	NA	NA	NA	0.0774498	0.239463	0.2503	0.235658	0.253026	0.0434381	0.14539	0.0764781
DBP	01:43862158:A:G	rs839758	1	43862158	A	G	SZT2	0.0145	0.0021	1.231e-11	novel	0.0045	0.00493562	0.36	0.0168602	0.0023816	1.45114e-12	NA	NA	NA	0.14526	0.465491	0.4377	0.437687	0.419113	0.497123	0.370283	0.105263
DBP	01:8484823:A:G	rs301807	1	8484823	A	G	LOC102724552	0.0152	0.0021	1.257e-12	known	0.0104	0.00466589	0.025	0.0164765	0.00241083	8.24953e-12	NA	NA	NA	0.832878	0.585505	0.6544	0.573177	0.679746	0.712174	0.634434	0.831186
DBP	02:112746937:C:CT	rs542733750	2	112746937	C	CT	MERTK	-0.0152	0.0027	1.215e-08	known	NA	NA	NA	-0.0152367	0.00267422	1.21577e-08	NA	NA	NA	NA	0.296749	NA	0.346692	0.463477	0.464547	0.414791	0.0866035
DBP	02:135697924:T:TGAAAAAATTAA	rs145563728	2	135697924	T	TGAAAAAATTAA	CCNT2	-0.013	0.0023	1.015e-08	known	-0.0103	0.00347872	0.0029	-0.0149289	0.00298782	5.83868e-07	NA	NA	NA	0.527399	0.19847	0.2827	0.275954	0.300406	0.446271	0.355107	0.459355
DBP	02:145664860:C:CA	rs143288026	2	145664860	C	CA	TEX41	0.0229	0.0028	6.161e-16	known	NA	NA	NA	0.0228769	0.00282917	6.18077e-16	NA	NA	NA	NA	0.234745	NA	0.259028	0.262136	0.0428678	0.173239	0.0809211
DBP	02:148744755:T:TA	rs11399347	2	148744755	T	TA	ORC4	0.0154	0.0026	6.184e-09	known	NA	NA	NA	0.0153683	0.00264437	6.18921e-09	NA	NA	NA	NA	0.292417	NA	0.328581	0.384086	0.311741	0.441818	0.556081
DBP	02:15393316:T:C	rs2042144	2	15393316	T	C	NBAS	-0.0118	0.002	6.257e-09	novel	-0.0134	0.00392335	0.00062	-0.0112439	0.00238313	2.38107e-06	NA	NA	NA	0.724306	0.45822	0.4042	0.454681	0.385369	0.874052	0.573113	0.878691
DBP	02:159415421:T:C	rs3755405	2	159415421	T	C	PKP4	-0.0149	0.0023	1.586e-10	known	-0.0094	0.00483973	0.053	-0.0165626	0.00265602	4.4975e-10	NA	NA	NA	0.152215	0.278018	0.2772	0.276581	0.272465	0.0606165	0.165094	0.124516
DBP	02:162594351:A:AT	rs35874258	2	162594351	A	AT	SLC4A10	-0.0211	0.0032	7.146e-11	novel	-0.0256	0.00562202	5.4e-06	-0.018925	0.00397078	1.87928e-06	NA	NA	NA	0.106486	0.0995291	0.1436	0.101623	0.15917	0.0195447	0.0754717	0.151028
DBP	02:165008166:C:G	rs73029563	2	165008166	C	G	GRB14	0.0184	0.002	2e-20	known	0.0198	0.00355809	2.7e-08	0.0177352	0.00238906	1.14323e-13	NA	NA	NA	0.570016	0.544866	0.6121	0.56061	0.600306	0.128472	0.362981	0.578913
DBP	02:172549630:T:A	rs6757773	2	172549630	T	A	DYNC1I2	0.0151	0.0026	1.074e-08	novel	NA	NA	NA	0.0151204	0.00264405	1.07459e-08	NA	NA	NA	NA	0.719642	0.7939	0.728288	0.790035	0.557396	0.8026	0.813462
DBP	02:179747068:C:T	rs142556838	2	179747068	C	T	CCDC141	0.0308	0.0042	1.571e-13	known	NA	NA	NA	0.0307552	0.00416681	1.57483e-13	NA	NA	NA	NA	0.0894061	0.07622	0.0906376	0.0761246	0.015155	0.0581948	0
DBP	02:183211443:G:A	rs12693302	2	183211443	G	A	PDE1A	-0.0195	0.002	1.129e-21	known	-0.0145	0.0035389	4.1e-05	-0.0219314	0.00249013	1.28721e-18	NA	NA	NA	0.409444	0.648893	0.6674	0.649688	0.672325	0.275346	0.550708	0.463918
DBP	02:191430741:A:G	rs4371384	2	191430741	A	G	NEMP2	0.0151	0.0023	1.348e-10	known	0.0139	0.00367342	0.00016	0.0158614	0.00304461	1.89302e-07	NA	NA	NA	0.656333	0.812245	0.9043	0.835059	0.913274	0.813306	0.891304	0.694598
DBP	02:19545089:T:C	rs55878177	2	19545089	T	C	MIR4757	0.0151	0.0024	4.887e-10	known	0.0137	0.00355455	0.00012	0.0163223	0.00331315	8.37482e-07	NA	NA	NA	0.49495	0.152568	0.1947	0.156816	0.183518	0.100945	0.294749	0.47526
DBP	02:205093360:G:T	rs11690717	2	205093360	G	T	ICOS	-0.0117	0.002	6.683e-09	known	-0.0089	0.00351718	0.012	-0.013089	0.00246372	1.08082e-07	NA	NA	NA	0.434616	0.369228	0.3816	0.389459	0.377087	0.238189	0.359338	0.440568
DBP	02:218673893:GGGAT:G	rs66678720	2	218673894	GGGAT	G	TNS1	-0.0149	0.0024	8.842e-10	known	NA	NA	NA	-0.0148811	0.00242797	8.85222e-10	NA	NA	NA	NA	0.599646	NA	0.362677	0.20568	0.461633	0.35034	0.305322
DBP	02:237756550:T:G	rs76143056	2	237756550	T	G	LOC93463	-0.0143	0.0025	1.981e-08	novel	NA	NA	NA	-0.0142642	0.00254097	1.98188e-08	NA	NA	NA	NA	0.335217	NA	NA	NA	NA	NA	NA
DBP	02:240201446:G:A	rs4852042	2	240201446	G	A	HDAC4	0.0168	0.0029	1.117e-08	known	0.0181	0.0036609	7.3e-07	0.0143686	0.00494146	0.00364044	NA	NA	NA	0.343069	0.0615414	0.05864	0.0680757	0.0630397	0.0782939	0.193853	0.467054
DBP	02:26916969:C:T	rs1275980	2	26916969	C	T	KCNK3	-0.024	0.0021	6.997e-30	known	-0.0332	0.00416583	1.6e-15	-0.0207614	0.00244648	2.1427e-17	NA	NA	NA	0.223072	0.616297	0.5484	0.602865	0.538306	0.205293	0.703791	0.252246
DBP	02:37980859:G:C	rs679092	2	37980859	G	C	LINC00211	0.0153	0.0027	1.149e-08	known	NA	NA	NA	0.0153281	0.00268579	1.15006e-08	NA	NA	NA	NA	0.698587	0.7307	NA	NA	NA	NA	NA
DBP	02:40583744:G:GA	rs35434132	2	40583744	G	GA	SLC8A1	0.0142	0.0024	3.304e-09	known	NA	NA	NA	0.0142286	0.00240521	3.30682e-09	NA	NA	NA	NA	0.510859	NA	0.494255	0.537919	0.287051	0.438111	0.118194
DBP	02:43752382:T:C	rs6708660	2	43752382	T	C	THADA	-0.0154	0.0024	5.281e-11	known	0.0042	0.00942048	0.66	-0.0167465	0.00242987	5.51344e-12	NA	NA	NA	0.0354495	0.404157	0.3105	0.384675	0.289049	0.614233	0.23753	0.0378205
DBP	02:46360907:G:C	rs10168349	2	46360907	G	C	PRKCE	-0.0135	0.0022	1.286e-09	known	-0.0104	0.00470355	0.027	-0.0143787	0.00252083	1.17174e-08	NA	NA	NA	0.163238	0.335527	0.2818	0.338463	0.279632	0.464565	0.228132	0.13141
DBP	02:54989364:A:AG	.	2	54989364	A	AG	EML6	0.0634	0.008	2.193e-15	known	0.0634	0.00799925	2.2e-15	NA	NA	NA	NA	NA	NA	0.0509604	NA	NA	0.000129921	0	0.000114863	0.00118203	0.0179949
DBP	02:621602:G:GT	rs5828773	2	621602	G	GT	TMEM18	0.0166	0.0027	1.309e-09	novel	0.0132	0.00585469	0.025	0.0175949	0.00310067	1.39163e-08	NA	NA	NA	0.90251	0.820481	0.8304	0.819276	0.834582	0.884731	0.881517	0.932519
DBP	02:9328013:G:C	rs34681162	2	9328013	G	C	ASAP2	0.0134	0.0025	4.194e-08	novel	NA	NA	NA	0.0134392	0.0024513	4.19722e-08	NA	NA	NA	NA	0.378761	0.3235	0.369851	0.324784	0.577596	0.216981	0.097561
DBP	02:96780986:C:CTCCTCCTCT	rs28365031	2	96780986	C	CTCCTCCTCT	ADRA2B,ADRA2B	-0.0188	0.0025	8.194e-14	known	NA	NA	NA	-0.0188118	0.00251927	8.21467e-14	NA	NA	NA	NA	0.661176	NA	0.641303	0.52434	0.842388	0.684019	0.51943
DBP	03:124598526:A:G	rs10804564	3	124598526	A	G	ITGB5	-0.013	0.002	1.087e-10	novel	-0.011	0.00358506	0.0021	-0.0138431	0.0024218	1.09128e-08	NA	NA	NA	0.630826	0.406806	0.4449	0.440127	0.429931	0.586322	0.412736	0.655327
DBP	03:134077470:C:G	rs1353776	3	134077470	C	G	AMOTL2	-0.0138	0.0025	2.917e-08	known	NA	NA	NA	-0.0137729	0.00248325	2.91992e-08	NA	NA	NA	NA	0.645447	0.6184	0.667121	0.614343	0.88238	0.711085	0.916988
DBP	03:141144408:A:G	rs55788564	3	141144408	A	G	ZBTB38	0.0325	0.0056	8.756e-09	known	NA	NA	NA	0.0324774	0.00564509	8.76405e-09	NA	NA	NA	NA	0.0473381	0.03436	0.0397536	0.03197	0.00929966	0.0165485	0
DBP	03:14911632:GGAATGGCATGAGGGAGCCC:G	rs59055982	3	14911633	GGAATGGCATGAGGGAGCCC	G	FGD5	-0.0157	0.0021	1.252e-13	known	-0.0197	0.00365686	7.7e-08	-0.0137469	0.00260868	1.36735e-07	NA	NA	NA	0.656484	0.699914	0.7092	0.699711	0.706647	0.782221	0.712264	0.738189
DBP	03:158206114:C:T	rs11710813	3	158206114	C	T	RSRC1	0.0176	0.0024	2.602e-13	novel	0.0194	0.00529442	0.00026	0.0170844	0.00269246	2.22305e-10	NA	NA	NA	0.125029	0.263413	0.2397	0.257706	0.240751	0.0950299	0.248815	0.0997426
DBP	03:169189151:GA:G	rs34583012	3	169189152	GA	G	LOC105374205	0.024	0.0024	6.686e-23	known	NA	NA	NA	0.0240193	0.00243789	6.73509e-23	NA	NA	NA	NA	0.4188	NA	0.448372	0.495661	0.477889	0.360129	0.0797297
DBP	03:23602703:G:A	rs201174461	3	23602703	G	A	MIR548AC	0.0139	0.0023	2.591e-09	known	0.0167	0.00377616	9.2e-06	0.0121109	0.00296099	4.31211e-05	NA	NA	NA	0.341084	0.201689	0.229	0.194473	0.230881	0.358401	0.158392	0.372892
DBP	03:27321727:A:C	rs9868937	3	27321727	A	C	NEK10	0.0266	0.0041	1.221e-10	known	0.0276	0.00657046	2.7e-05	0.0259573	0.00531771	1.05437e-06	NA	NA	NA	0.077846	0.0527038	0.08386	0.0575101	0.0864553	0.468562	0.0449173	0.0514139
DBP	03:41871356:T:C	rs111634789	3	41871356	T	C	ULK4	0.0296	0.0028	1.681e-25	known	0.0194	0.00543369	0.00037	0.0334128	0.00332318	8.84762e-24	NA	NA	NA	0.116834	0.153455	NA	0.139674	0.194785	0.631365	0.123171	0.144553
DBP	03:49839614:C:CT	rs148427552	3	49839614	C	CT	FAM212A	0.0192	0.0025	4.495e-14	known	NA	NA	NA	0.0192004	0.00254451	4.50574e-14	NA	NA	NA	NA	0.324788	NA	0.31377	0.249827	0.263355	0.173629	0.152146
DBP	03:53558012:G:A	rs3821843	3	53558012	G	A	CACNA1D	0.0167	0.0021	1.23e-15	known	0.0253	0.00356598	1.3e-12	0.0122602	0.00258502	2.10909e-06	NA	NA	NA	0.451857	0.678073	0.6581	0.68265	0.652274	0.860524	0.550948	0.465806
DBP	03:57839795:T:TTA	rs10656429	3	57839795	T	TTA	SLMAP	0.0176	0.0024	2.469e-13	known	NA	NA	NA	0.0176491	0.00241089	2.47451e-13	NA	NA	NA	NA	0.580608	NA	0.498642	0.436073	0.524916	0.66791	0.975962
DBP	03:7490917:C:T	rs71308549	3	7490917	C	T	GRM7	0.0137	0.0022	7.39e-10	known	0.0127	0.00634345	0.045	0.0138621	0.00238045	5.7743e-09	NA	NA	NA	0.0813286	0.499299	0.42	0.460593	0.430104	0.172608	0.252983	0.0738126
DBP	04:102083201:G:A	rs3017892	4	102083201	G	A	PPP3CA	-0.013	0.0021	2.637e-10	known	-0.0073	0.00360321	0.044	-0.0157651	0.00250514	3.11545e-10	NA	NA	NA	0.367894	0.34193	0.2345	0.308594	0.222607	0.565568	0.300475	0.369369
DBP	04:103188709:C:T	rs13107325	4	103188709	C	T	SLC39A8	-0.0432	0.0045	1.33e-21	known	NA	NA	NA	-0.0431671	0.00452135	1.33859e-21	NA	NA	NA	NA	0.0748823	0.01395	0.0656035	0.0112327	0.0163031	0.0554245	0
DBP	04:106911742:G:C	rs13112725	4	106911742	G	C	LOC101929577	0.0136	0.0022	1.009e-09	known	0.0128	0.00369845	0.00053	0.014009	0.00278224	4.77716e-07	NA	NA	NA	0.642829	0.760317	0.8288	0.766324	0.843624	0.616882	0.562796	0.673548
DBP	04:111351224:G:A	rs2348206	4	111351224	G	A	ENPEP	-0.0172	0.0024	1.102e-12	known	-0.0151	0.00366691	3.8e-05	-0.0188169	0.00321369	4.76821e-09	NA	NA	NA	0.618756	0.837301	0.8149	0.836942	0.821059	0.503575	0.871158	0.636889
DBP	04:120509279:T:C	rs66887589	4	120509279	T	C	PDE5A	0.0119	0.002	1.823e-09	known	0.0051	0.00348641	0.15	0.0150902	0.00239569	3.00137e-10	NA	NA	NA	0.530098	0.473287	0.4481	0.487896	0.444965	0.405817	0.588729	0.512903
DBP	04:156659819:A:C	rs11731886	4	156659819	A	C	GUCY1A3	-0.0177	0.0023	1.996e-14	known	-0.0139	0.00414147	0.00078	-0.0194959	0.00279921	3.2946e-12	NA	NA	NA	0.24535	0.237605	0.2158	0.240447	0.216177	0.125402	0.244681	0.19171
DBP	04:17908311:C:CT	rs542058258	4	17908311	C	CT	LCORL	0.0188	0.0034	4.186e-08	novel	NA	NA	NA	0.0187647	0.00342245	4.1888e-08	NA	NA	NA	NA	0.147083	NA	0.158994	0.0913043	0.172649	0.15285	0.148777
DBP	04:25408838:G:A	rs34811474	4	25408838	G	A	ANAPC4	-0.0172	0.0028	1.052e-09	novel	NA	NA	NA	-0.0171564	0.0028119	1.05271e-09	NA	NA	NA	NA	0.231929	0.2303	0.214091	0.225779	0.041954	0.0955189	0
DBP	04:26785356:A:T	rs28667801	4	26785356	A	T	TBC1D19	0.0131	0.002	7.232e-11	known	0.0103	0.00355514	0.0039	0.0143977	0.00243206	3.22325e-09	NA	NA	NA	0.571586	0.406378	0.4774	0.40996	0.479251	0.191377	0.486998	0.561449
DBP	04:54801228:T:G	rs60991988	4	54801228	T	G	RPL21P44	0.0207	0.003	3.05e-12	known	0.0141	0.00456221	0.002	0.0256388	0.0039164	5.89761e-11	NA	NA	NA	0.177698	0.103624	0.09389	0.0984868	0.0959101	0.503484	0.160714	0.183528
DBP	04:81184341:A:T	rs16998073	4	81184341	A	T	FGF5	0.035	0.0021	9.142e-60	known	0.0392	0.00379037	4.1e-25	0.0330313	0.00260734	9.00163e-37	NA	NA	NA	0.299364	0.292881	0.3102	0.310776	0.296254	0.108441	0.259434	0.412031
DBP	05:101816104:G:A	rs6884141	5	101816104	G	A	SLCO6A1	0.0143	0.0022	6.014e-11	novel	0.0127	0.0038551	0.00096	0.0149637	0.00263977	1.44123e-08	NA	NA	NA	0.283454	0.284166	0.2403	0.264668	0.242075	0.0606339	0.232861	0.296392
DBP	05:114082720:C:T	rs158359	5	114082720	C	T	LOC101927078	-0.013	0.0021	1.387e-09	known	-0.0165	0.00381712	1.5e-05	-0.0113342	0.00258587	1.17024e-05	NA	NA	NA	0.708417	0.690781	0.6202	0.675514	0.605581	0.9159	0.706368	0.739355
DBP	05:122696366:A:ACAAGAGGGTAGGAAATAC	.	5	122696366	A	ACAAGAGGGTAGGAAATAC	CEP120	0.0162	0.0024	1.218e-11	known	NA	NA	NA	0.0162439	0.00239653	1.21976e-11	NA	NA	NA	NA	0.43908	NA	NA	NA	NA	NA	NA
DBP	05:127870190:T:C	rs4835948	5	127870190	T	C	FBN2	0.0124	0.002	7.546e-10	novel	0.0076	0.00368703	0.038	0.0144172	0.00240464	2.02956e-09	NA	NA	NA	0.347162	0.468393	0.3812	0.422557	0.361095	0.81769	0.57783	0.253222
DBP	05:148361622:A:C	rs17722107	5	148361622	A	C	SH3TC2	-0.0188	0.0024	1.533e-14	known	-0.0152	0.00406094	0.00019	-0.0209165	0.0030707	9.66352e-12	NA	NA	NA	0.242469	0.184072	0.289	0.205283	0.294643	0.0619835	0.143868	0.271502
DBP	05:158462918:A:G	rs1363561	5	158462918	A	G	EBF1	-0.014	0.002	8.187e-12	known	-0.0094	0.00393932	0.017	-0.0156743	0.0023927	5.72827e-11	NA	NA	NA	0.264476	0.449424	0.5418	0.448972	0.555012	0.176369	0.295508	0.221863
DBP	05:173301427:G:A	rs3860770	5	173301427	G	A	CPEB4	-0.0234	0.0024	1.431e-22	known	-0.0264	0.00578556	5.1e-06	-0.0227445	0.00262493	4.54206e-18	NA	NA	NA	0.10188	0.28716	0.4018	0.301897	0.408357	0.0634191	0.144208	0.0706941
DBP	05:32831670:T:C	rs13154066	5	32831670	T	C	NPR3	0.0241	0.002	2.265e-33	known	0.0187	0.00353903	1.3e-07	0.0265886	0.00242254	5.06639e-28	NA	NA	NA	0.598608	0.596441	0.5853	0.585467	0.594182	0.610509	0.550708	0.659149
DBP	05:50878292:A:G	rs6875967	5	50878292	A	G	ISL1	-0.0112	0.002	4.514e-08	known	-0.0077	0.00358719	0.031	-0.0128807	0.00249429	2.41756e-07	NA	NA	NA	0.383398	0.646272	0.6529	0.646622	0.653026	0.851473	0.535377	0.339974
DBP	05:57754005:G:A	rs1848510	5	57754005	G	A	PLK2	0.0112	0.002	4.812e-08	known	0.0089	0.00361413	0.013	0.0122563	0.00248894	8.4696e-07	NA	NA	NA	0.633497	0.363841	0.3067	0.344749	0.308578	0.271867	0.468085	0.494194
DBP	05:61592576:C:G	rs13163533	5	61592576	C	G	KIF2A	0.0275	0.0037	1.113e-13	known	0.0157	0.00675892	0.02	0.0324755	0.00441596	1.92598e-13	NA	NA	NA	0.0736148	0.0796837	0.1052	0.0819066	0.10317	0.0917874	0.0448113	0.0970437
DBP	05:87968347:C:A	rs35991856	5	87968347	C	A	LINC00461	0.0176	0.0025	1.491e-12	known	0.0136	0.00347874	8.9e-05	0.0216028	0.00353827	1.02613e-09	NA	NA	NA	0.482789	0.12979	0.1077	0.137362	0.104839	0.212837	0.225236	0.520078
DBP	05:91913757:C:T	rs113584171	5	91913757	C	T	NR2F1-AS1	-0.0331	0.0056	4.668e-09	known	-0.0288	0.00980052	0.0033	-0.0352173	0.00690764	3.42865e-07	NA	NA	NA	0.0335514	0.0309006	0.01586	0.0304229	0.0161197	0.0587626	0.0190476	0.0577664
DBP	05:96227278:C:T	rs1559359	5	96227278	C	T	ERAP2	-0.0148	0.0024	7.009e-10	novel	NA	NA	NA	-0.0148309	0.00240532	7.01624e-10	NA	NA	NA	NA	0.546537	NA	0.536991	0.521723	0.553314	0.678233	0.507267
DBP	06:109617657:A:AAAG	rs112273618	6	109617657	A	AAAG	CCDC162P	-0.0133	0.002	1.601e-11	novel	-0.011	0.00349327	0.0017	-0.0143355	0.00238311	1.79557e-09	NA	NA	NA	0.45704	0.522703	0.6119	0.525065	0.623845	0.877916	0.447991	0.423423
DBP	06:116270430:A:AC	rs143717660	6	116270430	A	AC	FRK	0.0133	0.0023	1.265e-08	known	0.013	0.00764534	0.089	0.0133742	0.00246284	5.62606e-08	NA	NA	NA	0.944607	0.624916	0.7561	0.672627	0.766398	0.621519	0.779097	0.992298
DBP	06:118717331:C:CCT	rs143755406	6	118717331	C	CCT	CEP85L	-0.0134	0.0024	4.053e-08	known	NA	NA	NA	-0.013385	0.00243873	4.056e-08	NA	NA	NA	NA	0.509346	NA	0.52795	0.478079	0.389583	0.298571	0.328776
DBP	06:121810583:G:T	rs145681012	6	121810583	G	T	GJA1	0.0529	0.0085	5.393e-10	known	NA	NA	NA	0.0528589	0.00851571	5.39911e-10	NA	NA	NA	NA	0.0209335	0.004942	0.0171073	0.00373993	0.00424507	0.00943396	0
DBP	06:127184986:G:A	rs13198983	6	127184986	G	A	RSPO3	0.022	0.002	9.012e-27	known	0.0226	0.00365127	5.6e-10	0.0216362	0.00247671	2.42867e-18	NA	NA	NA	0.436663	0.403803	0.5016	0.431779	0.517929	0.169047	0.325416	0.442208
DBP	06:150984741:G:A	rs113397083	6	150984741	G	A	PLEKHG1	-0.0264	0.0042	5.07e-10	known	-0.0256	0.0104477	0.014	-0.0265606	0.00464661	1.09064e-08	NA	NA	NA	0.0330227	0.0710141	0.07575	0.0606269	0.0705658	0.0831328	0.147132	0.0826772
DBP	06:152339974:A:AAAG	rs34862067	6	152339974	A	AAAG	ESR1	-0.0238	0.0039	1.339e-09	known	NA	NA	NA	-0.0237602	0.00391915	1.34082e-09	NA	NA	NA	NA	0.105191	NA	0.163826	0.189024	0.393356	0.100694	0.444901
DBP	06:166179399:A:G	rs4709981	6	166179399	A	G	PDE10A	0.0125	0.0021	2.322e-09	known	0.0108	0.00433885	0.013	0.0129725	0.00238151	5.12113e-08	NA	NA	NA	0.797674	0.503376	0.6061	0.510977	0.613061	0.335517	0.661557	0.776923
DBP	06:169592272:T:TG	rs201726345	6	169592272	T	TG	LOC101929504	0.0178	0.003	2.665e-09	known	NA	NA	NA	0.0178207	0.00299457	2.66734e-09	NA	NA	NA	NA	0.216315	NA	0.0396991	0.0739796	0.0226496	0.0666667	0.0552147
DBP	06:31936668:T:C	rs410851	6	31936668	T	C	SKIV2L	0.02	0.0021	2.663e-21	known	0.0137	0.0037911	0.0003	0.0227875	0.00253695	2.66678e-19	NA	NA	NA	0.698324	0.673947	0.723	0.704681	0.735735	0.917203	0.838443	0.684109
DBP	06:43122011:A:T	rs143115481	6	43122011	A	T	PTK7	0.0637	0.0105	1.325e-09	known	0.0637	0.010501	1.3e-09	NA	NA	NA	NA	NA	NA	0.0328224	NA	NA	0	0	0	0.00118765	0.0418814
DBP	06:51834280:G:A	rs1114348	6	51834280	G	A	PKHD1	0.0146	0.002	4.251e-13	known	0.0081	0.00379846	0.032	0.017098	0.00237185	5.66003e-13	NA	NA	NA	0.304283	0.484178	0.4829	0.487968	0.471182	0.138408	0.566351	0.372423
DBP	06:72206620:C:A	rs504691	6	72206620	C	A	LINC01626	-0.0123	0.002	7.941e-10	known	-0.0084	0.00349886	0.017	-0.0142082	0.00243814	5.63229e-09	NA	NA	NA	0.466997	0.396721	0.4147	0.397934	0.436599	0.370145	0.434988	0.578507
DBP	06:79575291:C:G	rs10943595	6	79575291	C	G	IRAK1BP1	0.0166	0.002	4.446e-16	known	0.013	0.00363055	0.00036	0.018277	0.00246964	1.35796e-13	NA	NA	NA	0.638523	0.375113	0.4119	0.401907	0.404114	0.118708	0.359857	0.696871
DBP	06:80837253:G:T	rs9448894	6	80837253	G	T	BCKDHB	0.0119	0.002	5.292e-09	known	0.0058	0.00378045	0.12	0.0143699	0.00241828	2.81551e-09	NA	NA	NA	0.686246	0.467547	NA	0.490309	0.510742	0.234557	0.638539	0.698577
DBP	06:98319390:G:A	rs9372605	6	98319390	G	A	MIR2113	-0.0217	0.0035	1.053e-09	novel	NA	NA	NA	-0.0216577	0.0035498	1.0544e-09	NA	NA	NA	NA	0.871158	NA	0.83027	0.841279	0.594534	0.5625	0.646245
DBP	07:100506381:C:T	rs13226502	7	100506381	C	T	ACHE	0.0219	0.003	5.748e-13	known	0.0353	0.0143556	0.014	0.0212959	0.00311297	7.87606e-12	NA	NA	NA	0.0166296	0.176761	0.2084	0.179722	0.207781	0.0623994	0.126179	0.0314103
DBP	07:1195692:A:G	rs73033340	7	1195692	A	G	ZFAND2A	-0.0416	0.0068	8.789e-10	known	NA	NA	NA	-0.041589	0.00678452	8.79829e-10	NA	NA	NA	NA	0.0317156	0.08846	0.0478137	0.0950461	0.00516292	0.0106132	0
DBP	07:129663496:C:T	rs11556924	7	129663496	C	T	ZC3HC1	-0.0171	0.0024	7.111e-13	known	-0.0263	0.0114625	0.022	-0.0166986	0.00243751	7.36344e-12	NA	NA	NA	0.0237108	0.389994	0.3247	0.380893	0.322543	0.0704112	0.196217	0.0603338
DBP	07:149152906:G:A	rs3735318	7	149152906	G	A	ZNF777	-0.0115	0.0021	2.286e-08	novel	-0.0123	0.00410193	0.0027	-0.0112459	0.00238072	2.31641e-06	NA	NA	NA	0.765571	0.541271	0.4779	0.527402	0.468606	0.417282	0.647406	0.826649
DBP	07:150704843:G:A	rs891511	7	150704843	G	A	NOS3	-0.0195	0.0021	1.33e-20	known	-0.0112	0.00361607	0.0019	-0.0237302	0.00257451	3.06151e-20	NA	NA	NA	0.597736	0.319846	0.4383	0.35821	0.44326	0.564472	0.568396	0.566838
DBP	07:25964280:AT:A	rs36084433	7	25964281	AT	A	MIR148A	0.0152	0.0024	2.828e-10	novel	NA	NA	NA	0.0152318	0.0024147	2.83127e-10	NA	NA	NA	NA	0.424409	NA	0.415606	0.434666	0.453588	0.40146	0.0575679
DBP	07:27245996:C:T	rs60772526	7	27245996	C	T	HOTTIP	0.0246	0.0028	2.773e-18	known	0.0221	0.00359466	7.7e-10	0.0285836	0.00455054	3.35995e-10	NA	NA	NA	0.590883	0.92544	NA	NA	NA	NA	NA	NA
DBP	07:35467896:A:G	rs342989	7	35467896	A	G	LOC401324	-0.0157	0.0022	2.517e-12	known	-0.0085	0.0037048	0.021	-0.0197917	0.00280988	1.87667e-12	NA	NA	NA	0.673589	0.766007	0.8374	0.786948	0.838329	0.953793	0.869668	0.582905
DBP	07:46010100:C:G	rs10260816	7	46010100	C	G	IGFBP3	0.0156	0.0021	4.02e-14	known	0.0087	0.00408611	0.034	0.0180357	0.00239823	5.47449e-14	NA	NA	NA	0.759226	0.43795	0.3431	0.419286	0.326525	0.380673	0.320755	0.768387
DBP	07:69767398:AC:A	rs59382904	7	69767399	AC	A	AUTS2	0.0165	0.0022	1.298e-13	known	0.0143	0.00393466	0.00027	0.0175985	0.00271415	8.94434e-11	NA	NA	NA	0.269275	0.260746	NA	0.245431	0.228029	0.365581	0.227924	0.299351
DBP	07:7264082:A:G	rs76450081	7	7264082	A	G	C1GALT1	0.0154	0.0024	1.976e-10	known	0.0093	0.0036356	0.01	0.0203259	0.00325317	4.16175e-10	NA	NA	NA	0.642104	0.158509	NA	0.205166	0.30146	0.32208	0.30814	0.551451
DBP	07:75095477:TA:T	rs35718925	7	75095478	TA	T	POM121C	0.0153	0.0024	3.175e-10	known	NA	NA	NA	0.0153431	0.00243929	3.17883e-10	NA	NA	NA	NA	0.570313	NA	0.59187	0.519277	0.830677	0.460656	0.0737847
DBP	07:89772484:C:A	rs4728871	7	89772484	C	A	STEAP2-AS1	0.0167	0.0024	7.402e-12	novel	NA	NA	NA	0.0166906	0.0024367	7.41473e-12	NA	NA	NA	NA	0.456482	NA	0.261192	0.302239	0.298869	0.236626	0.136921
DBP	08:10250399:G:A	rs7831971	8	10250399	G	A	MSRA	-0.0197	0.0024	1.152e-16	known	NA	NA	NA	-0.0197198	0.00237932	1.15609e-16	NA	NA	NA	NA	0.512543	NA	0.657623	0.567797	0.536727	0.552632	0.245902
DBP	08:120400532:G:A	rs34112166	8	120400532	G	A	NOV	-0.0247	0.0028	3.686e-18	known	-0.0014	0.0182242	0.94	-0.02525	0.00287474	1.59316e-18	NA	NA	NA	0.0102995	0.221576	0.1718	0.212265	0.16753	0.199609	0.126179	0.0012837
DBP	08:134250430:C:T	rs1049694	8	134250430	C	T	NDRG1	-0.0135	0.0024	1.321e-08	novel	-0.0068	0.00691677	0.32	-0.0143723	0.00252576	1.2691e-08	NA	NA	NA	0.0715482	0.343057	0.2906	0.336275	0.299308	0.302189	0.343972	0.0437018
DBP	08:143996923:C:T	rs28394055	8	143996923	C	T	CYP11B2	-0.0147	0.002	7.003e-13	known	-0.0192	0.00371441	2.5e-07	-0.0127264	0.0024478	2.00378e-07	NA	NA	NA	0.350818	0.530214	NA	0.626489	0.613321	0.464983	0.557029	0.318243
DBP	08:17424748:A:T	rs11991148	8	17424748	A	T	SLC7A2	0.0283	0.005	1.931e-08	known	0.0284	0.00699279	4.9e-05	0.0280926	0.00723908	0.000104183	NA	NA	NA	0.0673864	0.0277835	0.01011	0.0210656	0.00748417	0.144352	0.0212264	0.0237484
DBP	08:23396874:T:G	rs7842144	8	23396874	T	G	SLC25A37	0.0142	0.0022	1.699e-10	known	0.0128	0.00365975	0.00048	0.0149443	0.00278398	7.96852e-08	NA	NA	NA	0.656975	0.240896	0.2559	0.251786	0.258343	0.567235	0.471631	0.642031
DBP	08:51947549:C:T	rs4873492	8	51947549	C	T	SNTG1	0.0145	0.0025	9.203e-09	novel	0.0152	0.00417145	0.00028	0.0141444	0.00317572	8.43402e-06	NA	NA	NA	0.224408	0.170738	0.1662	0.181139	0.151698	0.277931	0.274764	0.276418
DBP	08:6360289:G:T	rs76020419	8	6360289	G	T	ANGPT2	-0.0398	0.0064	5.231e-10	known	NA	NA	NA	-0.0397715	0.00640234	5.23661e-10	NA	NA	NA	NA	0.0358044	0.05645	0.039025	0.0575705	0.00643235	0.0235849	0
DBP	08:76890782:T:C	rs4735655	8	76890782	T	C	HNF4G	-0.0116	0.002	9.885e-09	known	-0.0173	0.00348162	6.7e-07	-0.00866511	0.00247641	0.00046696	NA	NA	NA	0.537227	0.359884	0.3222	0.357375	0.320069	0.445712	0.349882	0.617609
DBP	08:81395746:T:G	rs6990531	8	81395746	T	G	ZBTB10	-0.0128	0.0023	3.651e-08	novel	-0.0067	0.00423867	0.12	-0.0154562	0.00278255	2.783e-08	NA	NA	NA	0.218506	0.240029	0.1975	0.241047	0.180243	0.722569	0.190758	0.295007
DBP	08:96021443:C:T	rs28616734	8	96021443	C	T	NDUFAF6	0.023	0.0034	1.874e-11	known	NA	NA	NA	0.0229929	0.00342384	1.87663e-11	NA	NA	NA	NA	0.140799	NA	0.155536	0.185292	0.114706	0.147815	0.0667964
DBP	09:112294766:C:T	rs1999269	9	112294766	C	T	MIR3927	0.0145	0.0021	6.149e-12	known	0.022	0.00445158	7.5e-07	0.0122853	0.00238549	2.60579e-07	NA	NA	NA	0.811225	0.452599	0.3824	0.421695	0.379624	0.664358	0.535545	0.867779
DBP	09:136522274:C:T	rs6271	9	136522274	C	T	DBH	-0.0343	0.0045	4.089e-14	known	NA	NA	NA	-0.0342838	0.00453602	4.09968e-14	NA	NA	NA	NA	0.0739535	0.06642	0.0710117	0.0662824	0.0140262	0.0294811	0.000641026
DBP	09:140205269:C:T	rs28374197	9	140205269	C	T	EXD3	-0.0157	0.0025	3.859e-10	known	NA	NA	NA	-0.0157435	0.00251508	3.86342e-10	NA	NA	NA	NA	0.336093	0.2384	0.331421	0.241071	0.0817617	0.270883	0.261598
DBP	09:35942521:T:C	rs13283964	9	35942521	T	C	OR2S2	0.0126	0.0021	2.46e-09	known	0.0118	0.0038934	0.0024	0.0129557	0.00252215	2.79642e-07	NA	NA	NA	0.275152	0.343529	0.3777	0.362773	0.374856	0.299425	0.256501	0.220154
DBP	09:37075623:C:T	rs13297152	9	37075623	C	T	EBLN3P	-0.0135	0.0021	3.196e-10	novel	-0.0084	0.00440047	0.058	-0.0150645	0.00245266	8.15271e-10	NA	NA	NA	0.194839	0.377185	0.3056	0.344998	0.294355	0.209588	0.212264	0.107189
DBP	10:102617719:ACT:A	rs145397547	10	102617720	ACT	A	PAX2	-0.025	0.0039	1.448e-10	known	NA	NA	NA	-0.0250193	0.00390271	1.45001e-10	NA	NA	NA	NA	0.106558	0.0792	0.103525	0.0743088	0.192254	0.0855107	0
DBP	10:104945823:G:A	rs77420391	10	104945823	G	A	NT5C2	-0.0263	0.003	2.506e-18	known	-0.0174	0.0040851	2e-05	-0.0369127	0.00446161	1.30641e-16	NA	NA	NA	0.246855	0.0763915	0.08276	0.0914634	0.0739781	0.0573563	0.170991	0.258355
DBP	10:115781527:T:C	rs2782980	10	115781527	T	C	ADRB1	0.0216	0.0023	3.078e-20	known	0.0072	0.00503344	0.15	0.0255981	0.00264889	4.32836e-22	NA	NA	NA	0.861663	0.722462	0.6547	0.702169	0.667339	0.542463	0.79078	0.858612
DBP	10:18727959:C:G	rs12258967	10	18727959	C	G	CACNB2	-0.0252	0.0026	1.227e-22	known	-0.0097	0.0165854	0.56	-0.0255359	0.00260061	9.37065e-23	NA	NA	NA	0.012736	0.298404	0.2199	0.299455	0.225648	0.273856	0.23467	0.00641026
DBP	10:4109601:C:G	rs72774769	10	4109601	C	G	LOC101927964	-0.0292	0.0043	1.785e-11	known	-0.035	0.00913725	0.00013	-0.0275157	0.00493972	2.54504e-08	NA	NA	NA	0.0377163	0.0620568	0.04426	0.0597615	0.0423631	0.0120523	0.0626478	0.0835476
DBP	10:45383503:G:A	rs11817356	10	45383503	G	A	TMEM72-AS1	-0.0126	0.0022	6.914e-09	known	-0.017	0.00452547	0.00018	-0.011246	0.00247064	5.31901e-06	NA	NA	NA	0.17979	0.39802	0.3067	0.410768	0.304956	0.188899	0.35867	0.280206
DBP	10:62390646:G:A	rs10821808	10	62390646	G	A	ANK3	-0.0108	0.002	4.097e-08	known	-0.0123	0.00351588	0.00048	-0.0101395	0.00238017	2.04487e-05	NA	NA	NA	0.581045	0.503251	0.4703	0.490381	0.466341	0.529758	0.582547	0.436774
DBP	10:63499951:T:C	rs57946343	10	63499951	T	C	C10orf107	-0.0334	0.0033	7.373e-24	known	NA	NA	NA	-0.0333867	0.00331492	7.43029e-24	NA	NA	NA	NA	0.151445	0.102	0.136417	0.0929229	0.0494947	0.0731132	0
DBP	10:64552140:CA:C	rs34866184	10	64552141	CA	C	ADO	-0.0192	0.0024	1.048e-15	known	NA	NA	NA	-0.0192373	0.00239834	1.05156e-15	NA	NA	NA	NA	0.504892	NA	0.504965	0.524597	0.34995	0.482192	0.252324
DBP	10:96009182:T:TA	rs397722123	10	96009182	T	TA	PLCE1	-0.0246	0.0024	5.701e-24	known	NA	NA	NA	-0.0246092	0.0024373	5.74571e-24	NA	NA	NA	NA	0.416942	NA	0.4375	0.391057	0.404802	0.374644	0.513725
DBP	11:100610546:T:C	rs604723	11	100610546	T	C	ARHGAP42	0.0289	0.0021	2.793e-42	known	0.0196	0.00349141	1.8e-08	0.0344217	0.00267723	8.00085e-38	NA	NA	NA	0.454191	0.724801	0.742	0.726629	0.738918	0.951517	0.56974	0.507742
DBP	11:107097540:A:G	rs66682451	11	107097540	A	G	CWF19L2	-0.0144	0.0021	1.076e-11	novel	-0.0122	0.00353383	0.00055	-0.0157062	0.00265928	3.50432e-09	NA	NA	NA	0.410678	0.275816	0.198	0.268397	0.187212	0.330308	0.199052	0.426546
DBP	11:112830782:G:T	rs11214436	11	112830782	G	T	LOC101928847	-0.0114	0.002	2.2e-08	novel	-0.0121	0.00364502	0.00092	-0.011071	0.0024522	6.34241e-06	NA	NA	NA	0.612814	0.383226	0.4842	0.43059	0.494524	0.271554	0.353428	0.694948
DBP	11:120067082:G:A	rs896693	11	120067082	G	A	OAF	-0.0118	0.0022	3.989e-08	novel	-0.0114	0.00467085	0.015	-0.0119421	0.00242767	8.69511e-07	NA	NA	NA	0.172253	0.430984	0.3954	0.420314	0.402305	0.374597	0.331754	0.105398
DBP	11:122524668:A:G	rs61911502	11	122524668	A	G	UBASH3B	0.0229	0.0032	7.572e-13	known	0.016	0.0065952	0.015	0.0250086	0.00365112	7.41952e-12	NA	NA	NA	0.0750545	0.120273	0.1503	0.134955	0.143843	0.166322	0.146226	0.0907336
DBP	11:130273230:A:T	rs11222084	11	130273230	A	T	ADAMTS8	-0.021	0.0023	6.935e-20	known	-0.0123	0.00661762	0.064	-0.0222348	0.00245698	1.44138e-19	NA	NA	NA	0.075983	0.372234	0.3363	0.343348	0.329114	0.222964	0.28066	0.0167095
DBP	11:13301335:T:G	rs4603287	11	13301335	T	G	ARNTL	0.0157	0.0021	9.503e-14	known	0.0129	0.00351901	0.00025	0.0171847	0.00261983	5.40732e-11	NA	NA	NA	0.482577	0.710494	0.7044	0.701388	0.712435	0.468168	0.645047	0.537869
DBP	11:16265883:A:T	rs10766312	11	16265883	A	T	SOX6	-0.0168	0.0024	2.995e-12	known	-0.0168	0.0041847	6.1e-05	-0.0167777	0.00293729	1.11755e-08	NA	NA	NA	0.778229	0.794372	0.8493	0.813323	0.868072	0.751782	0.640811	0.734878
DBP	11:1890990:G:A	rs592373	11	1890990	G	A	LSP1	0.0187	0.0021	2.999e-18	known	0.0232	0.00441461	1.5e-07	0.0173246	0.00245872	1.84256e-12	NA	NA	NA	0.807553	0.629356	0.6097	0.638032	0.603418	0.322008	0.75537	0.780679
DBP	11:27298822:TGTAAAAAACAAA:T	rs111969409	11	27298823	TGTAAAAAACAAA	T	BBOX1-AS1	-0.0135	0.0024	2.707e-08	known	-0.0149	0.00802631	0.064	-0.0133261	0.00254116	1.57137e-07	NA	NA	NA	0.0500905	0.330163	0.2643	0.315779	0.273906	0.118291	0.233491	0.025641
DBP	11:31065370:C:CT	rs372264773	11	31065370	C	CT	DCDC1	-0.0144	0.0025	9.149e-09	known	NA	NA	NA	-0.0143622	0.0024996	9.15534e-09	NA	NA	NA	NA	0.362917	NA	0.37336	0.375	0.271245	0.283673	0.0632737
DBP	11:48133526:G:A	rs1875696	11	48133526	G	A	PTPRJ	0.0174	0.0023	5.669e-14	known	0.0147	0.00446763	0.001	0.0184506	0.00271552	1.08873e-11	NA	NA	NA	0.814401	0.74195	0.7273	0.751042	0.737039	0.437399	0.8	0.805844
DBP	11:51578097:G:A	rs11246667	11	51578097	G	A	OR4C46	0.0191	0.0033	8.543e-09	novel	NA	NA	NA	0.0190866	0.00331515	8.55006e-09	NA	NA	NA	NA	0.80874	NA	0.830557	0.791715	0.727807	0.866114	0.84456
DBP	11:56201709:AAT:A	rs35146027	11	56201710	AAT	A	OR5R1	-0.0199	0.0034	5.202e-09	novel	NA	NA	NA	-0.0198942	0.0034062	5.2062e-09	NA	NA	NA	NA	0.166019	NA	0.145355	0.270552	0.0622495	0.134615	0.170366
DBP	11:61278246:T:C	rs751984	11	61278246	T	C	LRRC10B	-0.0247	0.0026	4.255e-22	known	-0.0155	0.00349355	8.6e-06	-0.0351546	0.00374144	5.69982e-21	NA	NA	NA	0.539987	0.115267	0.1708	0.135188	0.172523	0.183406	0.315166	0.395995
DBP	11:65405600:G:T	rs2306363	11	65405600	G	T	SIPA1	-0.0199	0.0023	2.359e-17	known	-0.0158	0.00391112	5.3e-05	-0.022178	0.00293354	4.03621e-14	NA	NA	NA	0.272983	0.207295	0.1609	0.185869	0.149565	0.0429165	0.136905	0.220721
DBP	11:69075538:C:T	rs11605229	11	69075538	C	T	MYEOV	-0.0198	0.0029	9.485e-12	known	-0.0173	0.00449	0.00012	-0.0216938	0.00382584	1.42627e-08	NA	NA	NA	0.184035	0.107932	0.07941	0.107315	0.0693725	0.0375776	0.071934	0.239717
DBP	11:77829661:CAAA:C	rs146917178	11	77829662	CAAA	C	ALG8	-0.0135	0.0024	3.116e-08	known	NA	NA	NA	-0.0135276	0.00244411	3.11852e-08	NA	NA	NA	NA	0.611637	NA	NA	NA	NA	NA	NA
DBP	11:95298600:GA:G	rs10717169	11	95298601	GA	G	FAM76B	0.0202	0.003	2.312e-11	known	NA	NA	NA	0.0202447	0.00302847	2.31598e-11	NA	NA	NA	NA	0.803778	NA	0.806614	0.770388	0.732738	0.829912	0.718543
DBP	11:9762274:T:C	rs360153	11	9762274	T	C	SWAP70	0.0176	0.002	1.358e-18	known	0.0186	0.00357983	2.1e-07	0.0171188	0.0024054	1.10671e-12	NA	NA	NA	0.382747	0.576799	0.6858	0.599325	0.702594	0.504026	0.599057	0.429215
DBP	12:111973358:A:G	rs597808	12	111973358	A	G	ATXN2	-0.0369	0.0024	3.541e-54	known	NA	NA	NA	-0.0369335	0.00238301	3.69339e-54	NA	NA	NA	NA	0.516781	0.586	0.522071	0.594057	0.917299	0.745261	0.999355
DBP	12:115556307:T:G	rs35427	12	115556307	T	G	TBX3	-0.0222	0.0021	3.734e-25	known	-0.0284	0.00413836	7.3e-12	-0.0199037	0.00249847	1.63905e-15	NA	NA	NA	0.256997	0.383758	0.3642	0.37523	0.357017	0.471882	0.359375	0.254487
DBP	12:118636987:C:T	rs61945174	12	118636987	C	T	TAOK3	0.3183	0.0533	2.327e-09	novel	0.3183	0.0532841	2.3e-09	NA	NA	NA	NA	NA	NA	0.00141305	NA	NA	0.000129668	0	0	0	0
DBP	12:123657338:T:C	rs2049114	12	123657338	T	C	MPHOSPH9	0.0223	0.0029	3.396e-14	known	NA	NA	NA	0.022304	0.00294161	3.40499e-14	NA	NA	NA	NA	0.794349	0.8208	0.79916	0.822552	0.260799	0.716667	0.997426
DBP	12:124826036:C:A	rs10846658	12	124826036	C	A	NCOR2	-0.0119	0.0021	1.869e-08	known	-0.0074	0.00352413	0.035	-0.014414	0.00264356	4.97002e-08	NA	NA	NA	0.480549	0.284848	0.3154	0.279431	0.318444	0.611085	0.333726	0.53881
DBP	12:20160746:G:A	rs4762911	12	20160746	G	A	LINC02398	0.0211	0.0021	3.049e-23	known	0.0136	0.00348233	9.4e-05	0.0254364	0.00267148	1.71812e-21	NA	NA	NA	0.496594	0.727548	0.8171	0.752145	0.814409	0.347526	0.684834	0.411727
DBP	12:48209165:G:T	rs11168250	12	48209165	G	T	HDAC7	-0.0156	0.0028	2.25e-08	known	NA	NA	NA	-0.0155959	0.00278917	2.25149e-08	NA	NA	NA	NA	0.239807	0.2498	0.225406	0.246402	0.0444419	0.119104	0.0012837
DBP	12:50554087:C:CA	rs11442884	12	50554087	C	CA	CERS5	0.0204	0.0026	3.482e-15	known	NA	NA	NA	0.0204108	0.00259274	3.49144e-15	NA	NA	NA	NA	0.342482	NA	0.499299	0.316456	0.267045	0.367769	0.181373
DBP	12:53448320:C:T	rs11170386	12	53448320	C	T	TNS2	-0.0154	0.0023	3.331e-11	known	-0.0159	0.00494393	0.0013	-0.0152634	0.0026317	6.64471e-09	NA	NA	NA	0.849651	0.287101	0.2907	0.282946	0.300058	0.390482	0.501199	0.872881
DBP	12:57103928:C:T	rs2926752	12	57103928	C	T	NACA	-0.0116	0.002	1.339e-08	known	-0.0078	0.00359691	0.03	-0.0133122	0.00246501	6.6506e-08	NA	NA	NA	0.632484	0.632066	0.6912	0.644438	0.697479	0.512195	0.708029	0.756649
DBP	12:89978233:C:T	rs1689040	12	89978233	C	T	ATP2B1	-0.0218	0.002	3.399e-27	known	-0.0261	0.00362183	6.1e-13	-0.0198179	0.00242298	2.86844e-16	NA	NA	NA	0.381684	0.40669	0.289	0.395909	0.288428	0.409761	0.252358	0.346452
DBP	13:111014826:G:A	rs9559779	13	111014826	G	A	COL4A2	-0.0145	0.0024	2.524e-09	known	NA	NA	NA	-0.0144851	0.00243044	2.52679e-09	NA	NA	NA	NA	0.431107	0.4041	0.400455	0.398799	0.480832	0.49511	0.756209
DBP	13:25257917:C:T	rs55641580	13	25257917	C	T	ATP12A	0.0167	0.003	4.084e-08	known	0.0157	0.00558598	0.005	0.0170818	0.00361851	2.35174e-06	NA	NA	NA	0.109163	0.122764	0.1108	0.122304	0.111111	0.121153	0.0813679	0.185972
DBP	13:72374849:G:A	rs9318032	13	72374849	G	A	DACH1	0.0188	0.0032	3.532e-09	known	0.0135	0.0044675	0.0025	0.0243478	0.0045481	8.63749e-08	NA	NA	NA	0.805991	0.0733852	0.161	0.0875633	0.160231	0.256381	0.310427	0.845116
DBP	13:80732598:A:AG	rs56866051	13	80732598	A	AG	LINC01080	0.014	0.0024	6.724e-09	known	NA	NA	NA	0.0139511	0.00240633	6.73047e-09	NA	NA	NA	NA	0.574762	NA	0.586895	0.524731	0.575264	0.419598	0.423377
DBP	14:50655357:G:C	rs72681869	14	50655357	G	C	SOS2	-0.0789	0.0114	4e-12	known	NA	NA	NA	-0.0789479	0.0113804	4.00643e-12	NA	NA	NA	NA	0.0111705	0.001501	0.00596164	0.000575705	0.00137836	0.00353774	0
DBP	14:56015498:G:C	rs4901589	14	56015498	G	C	KTN1-AS1	0.0144	0.0026	2.974e-08	novel	NA	NA	NA	0.0144477	0.0026065	2.97648e-08	NA	NA	NA	NA	0.67413	0.5868	0.604996	0.583381	0.553995	0.471564	0.522698
DBP	14:70460554:T:C	rs227417	14	70460554	T	C	SMOC1	0.0109	0.002	4.322e-08	novel	0.0062	0.00347593	0.076	0.0131268	0.00241464	5.44175e-08	NA	NA	NA	0.478749	0.574569	0.6213	0.591033	0.629181	0.699862	0.583726	0.437018
DBP	15:40321351:C:A	rs3736290	15	40321351	C	A	EIF2AK4	0.015	0.0024	4.234e-10	novel	NA	NA	NA	0.0149551	0.00239467	4.23882e-10	NA	NA	NA	NA	0.530326	0.4991	0.540623	0.486766	0.493097	0.441038	0.330334
DBP	15:41973597:G:GT	rs11405385	15	41973597	G	GT	MGA	0.0184	0.0025	3.493e-13	known	NA	NA	NA	0.0184013	0.00252978	3.50067e-13	NA	NA	NA	NA	0.343358	NA	0.380853	0.358382	0.2585	0.407895	0.203733
DBP	15:48744005:T:C	rs4775762	15	48744005	T	C	FBN1	-0.0152	0.0026	5.07e-09	novel	-0.0101	0.00630598	0.11	-0.0162181	0.00284861	1.24666e-08	NA	NA	NA	0.913718	0.775242	0.7421	0.764672	0.749425	0.703636	0.868794	0.926187
DBP	15:66941084:G:A	rs1440371	15	66941084	G	A	LINC01169	0.0123	0.0022	9.887e-09	known	0.0036	0.00373353	0.33	0.0166636	0.0026326	2.45898e-10	NA	NA	NA	0.322362	0.287069	0.3267	0.289395	0.333909	0.216881	0.362884	0.158537
DBP	15:67965102:A:G	rs58648944	15	67965102	A	G	MAP2K5	0.0125	0.0021	3.215e-09	known	0.0113	0.00420631	0.0074	0.0129225	0.00244268	1.2219e-07	NA	NA	NA	0.217686	0.599429	0.6423	0.624441	0.643863	0.545972	0.360778	0.251639
DBP	15:69583434:C:T	rs149453951	15	69583434	C	T	PAQR5	-0.0716	0.0081	5.967e-19	known	NA	NA	NA	-0.0716382	0.00805589	5.99529e-19	NA	NA	NA	NA	0.0238446	0.01963	0.023031	0.0144009	0.00425287	0.0153302	0.000641026
DBP	15:71587373:G:A	rs3743111	15	71587373	G	A	THSD4	0.0143	0.0021	2.225e-11	known	0.0085	0.00435342	0.052	0.0160969	0.00244516	4.61273e-11	NA	NA	NA	0.797031	0.615349	0.6254	0.615836	0.636337	0.428472	0.766033	0.719276
DBP	15:75061929:A:G	rs12909307	15	75061929	A	G	CSK	-0.0283	0.0025	1.356e-28	known	NA	NA	NA	-0.028267	0.00254818	1.37157e-28	NA	NA	NA	NA	0.672769	NA	0.631883	0.535817	0.114061	0.288599	0.169459
DBP	15:79066653:A:G	rs57708073	15	79066653	A	G	ADAMTS7	-0.0176	0.0022	1.79e-15	known	-0.0112	0.0037694	0.003	-0.0209466	0.00273006	1.69022e-14	NA	NA	NA	0.333927	0.256807	0.3691	0.277119	0.372328	0.256863	0.395981	0.375323
DBP	15:80994019:CA:C	rs35847895	15	80994020	CA	C	ABHD17C	0.0161	0.0024	2.485e-11	known	NA	NA	NA	0.0160609	0.0024064	2.48906e-11	NA	NA	NA	NA	0.453835	NA	0.509913	0.475897	0.186646	0.371154	0.0659574
DBP	15:91427872:G:C	rs35346340	15	91427872	G	C	FES	0.0258	0.0023	3.679e-28	known	0.0261	0.00620529	2.5e-05	0.0257692	0.00253509	2.86467e-24	NA	NA	NA	0.106985	0.32626	0.2714	0.33466	0.237313	0.265614	0.174528	0.0865385
DBP	15:95312071:T:C	rs12906962	15	95312071	T	C	LOC440311	0.0185	0.0022	1.535e-17	known	0.009	0.00403749	0.026	0.0222711	0.0025646	3.8359e-18	NA	NA	NA	0.254029	0.318866	0.3978	0.352754	0.419643	0.727973	0.327423	0.261874
DBP	15:96635898:T:G	rs4984496	15	96635898	T	G	NR2F2-AS1	-0.0166	0.0022	1.796e-13	known	-0.0079	0.00486257	0.1	-0.0189097	0.00253637	8.98002e-14	NA	NA	NA	0.847706	0.672324	0.7142	0.676836	0.719885	0.939373	0.744681	0.853437
DBP	16:20392332:G:A	rs77924615	16	20392332	G	A	PDILT	-0.0182	0.0025	1.229e-13	known	-0.0099	0.00426432	0.02	-0.0223648	0.00301042	1.09566e-13	NA	NA	NA	0.216678	0.19757	0.2223	0.205554	0.218067	0.0592287	0.241135	0.148649
DBP	16:2086421:C:T	rs139491786	16	2086421	C	T	SLC9A3R2	-0.0998	0.0144	3.97e-12	known	NA	NA	NA	-0.099801	0.0143842	3.97669e-12	NA	NA	NA	NA	0.00695405	0.002486	0.00590143	0.00460564	0.000574185	0.00471698	0
DBP	16:24730230:T:C	rs2188717	16	24730230	T	C	TNRC6A	0.0159	0.0027	5.683e-09	novel	0.0195	0.00659075	0.0031	0.015188	0.00300431	4.29727e-07	NA	NA	NA	0.923751	0.804769	0.8638	0.810138	0.865079	0.962119	0.834123	0.899094
DBP	16:30936743:G:A	rs72799341	16	30936743	G	A	FBXL19	0.0171	0.0025	1.357e-11	known	0.0111	0.00612818	0.071	0.0183792	0.00278185	3.9321e-11	NA	NA	NA	0.0892297	0.240185	0.2698	0.251727	0.252161	0.112408	0.315914	0.0778636
DBP	16:56542340:C:G	rs2161738	16	56542340	C	G	BBS2	0.0146	0.0025	8.667e-09	known	0.0119	0.00366269	0.0012	0.017045	0.00350178	1.13063e-06	NA	NA	NA	0.336272	0.132922	0.1298	0.144433	0.132776	0.222158	0.251773	0.256129
DBP	16:60648407:A:G	rs117009308	16	60648407	A	G	LOC729159	-0.0155	0.0025	1.039e-09	novel	-0.0187	0.00656013	0.0045	-0.0148962	0.00274517	5.75642e-08	NA	NA	NA	0.0776503	0.249073	NA	0.404349	0.397033	0.0589144	0.212329	0.256554
DBP	16:69253667:T:TTTTGT	.	16	69253667	T	TTTTGT	SNTB2	-0.0184	0.0032	1.219e-08	known	NA	NA	NA	-0.0183934	0.00322855	1.21953e-08	NA	NA	NA	NA	0.181543	NA	NA	NA	NA	NA	NA
DBP	16:70386537:AT:A	rs11294947	16	70386538	AT	A	DDX19A	0.0135	0.0025	4.774e-08	known	NA	NA	NA	0.0135152	0.00247552	4.77678e-08	NA	NA	NA	NA	0.474141	NA	0.379935	0.138095	0.525045	0.352381	0.31295
DBP	16:71853713:T:C	rs8055797	16	71853713	T	C	AP1G1	0.0141	0.0026	3.2e-08	known	0.0161	0.00928488	0.083	0.0139579	0.00265528	1.46773e-07	NA	NA	NA	0.957839	0.658328	NA	NA	NA	NA	NA	NA
DBP	16:81602264:G:A	rs12929303	16	81602264	G	A	CMIP	0.0133	0.0021	1.795e-10	known	0.0079	0.00430644	0.066	0.0149999	0.00239105	3.53728e-10	NA	NA	NA	0.207497	0.53548	0.5779	0.536755	0.590726	0.172572	0.396226	0.200641
DBP	16:83045790:A:G	rs7500448	16	83045790	A	G	CDH13	0.0155	0.0023	7.102e-12	known	0.0049	0.00394313	0.22	0.0206387	0.00275219	6.44603e-14	NA	NA	NA	0.266339	0.253474	0.2052	0.262118	0.206647	0.0912434	0.182033	0.249678
DBP	17:15387077:T:G	rs72824474	17	15387077	T	G	TVP23C-CDRT4	-0.0245	0.0044	2.461e-08	known	-0.0064	0.0189702	0.74	-0.0254794	0.00450853	1.59301e-08	NA	NA	NA	0.00843994	0.0754058	0.05466	0.0647044	0.0555236	0.0190542	0.0683962	0.0147625
DBP	17:18212614:G:T	rs8076336	17	18212614	G	T	TOP3A	0.0117	0.002	7.988e-09	known	0.018	0.00377808	1.8e-06	0.00913185	0.00240285	0.000144473	NA	NA	NA	0.306206	0.429529	0.4415	0.447208	0.415274	0.699586	0.423349	0.233892
DBP	17:2170655:A:AT	rs397857017	17	2170655	A	AT	SMG6	-0.0153	0.0025	1.592e-09	novel	NA	NA	NA	-0.0152622	0.00252905	1.59395e-09	NA	NA	NA	NA	0.340598	NA	0.344786	0.405983	0.138957	0.41821	0.115333
DBP	17:30609932:C:T	rs28661492	17	30609932	C	T	RHBDL3	-0.0172	0.0027	2.19e-10	novel	-0.011	0.00598144	0.065	-0.0188131	0.00304302	6.32169e-10	NA	NA	NA	0.0942569	0.191427	0.2334	0.202494	0.220749	0.438851	0.166667	0.111183
DBP	17:38561853:C:T	rs186672747	17	38561853	C	T	TOP2A	0.0759	0.0138	3.333e-08	novel	NA	NA	NA	0.0759438	0.0137505	3.33516e-08	NA	NA	NA	NA	0.0080406	0.006902	0.00765306	0.00740083	0.00195762	0.00475059	0
DBP	17:43173273:T:C	rs2301597	17	43173273	T	C	NMT1	-0.0169	0.0021	4.067e-16	novel	-0.0136	0.0041282	0.00095	-0.018057	0.00241032	6.82247e-14	NA	NA	NA	0.233203	0.575817	0.5087	0.575958	0.494534	0.467809	0.442217	0.166239
DBP	17:4626466:ATTTT:A	rs533842742	17	4626467	ATTTT	A	ARRB2	0.0171	0.0027	4.866e-10	known	NA	NA	NA	0.0170815	0.00274473	4.87124e-10	NA	NA	NA	NA	0.260447	NA	0.242482	0.263914	0.0510657	0.155462	0.0014881
DBP	17:47454507:C:T	rs28406364	17	47454507	C	T	LOC102724596	0.0157	0.0022	1.876e-12	known	0.0088	0.00521066	0.092	0.0172334	0.00246362	2.65407e-12	NA	NA	NA	0.133303	0.377031	0.4283	0.386049	0.444732	0.271551	0.20922	0.247416
DBP	17:57384444:G:A	rs59549190	17	57384444	G	A	YPEL2	-0.0158	0.0025	4.648e-10	novel	NA	NA	NA	-0.0157505	0.00252795	4.65365e-10	NA	NA	NA	NA	0.34055	0.348	0.353575	0.340711	0.0644936	0.347156	0.23329
DBP	17:59476415:T:C	rs1476781	17	59476415	T	C	TBX2-AS1	0.0143	0.0023	4.046e-10	known	0.0165	0.00368745	8e-06	0.01295	0.00291692	9.01535e-06	NA	NA	NA	0.666347	0.790116	0.8274	0.795189	0.830641	0.780868	0.647406	0.684923
DBP	17:61547562:G:A	rs8077276	17	61547562	G	A	ACE	-0.0116	0.002	1.254e-08	known	-0.012	0.00363103	0.00097	-0.011455	0.0024682	3.46825e-06	NA	NA	NA	0.627065	0.625759	0.6159	0.624626	0.62068	0.626555	0.713777	0.647172
DBP	17:75316880:A:G	rs1436138	17	75316880	A	G	2021-09-09	-0.0126	0.002	4.875e-10	novel	-0.0076	0.0035174	0.03	-0.0151329	0.00248614	1.15236e-09	NA	NA	NA	0.450896	0.359114	0.3583	0.369407	0.366935	0.515099	0.347877	0.48329
DBP	17:76766437:GA:G	rs35531159	17	76766438	GA	G	CYTH1	-0.0139	0.0024	6.55e-09	novel	NA	NA	NA	-0.0138723	0.00239092	6.55514e-09	NA	NA	NA	NA	0.529671	NA	0.575311	0.522472	0.461253	0.486413	0.496324
DBP	17:7790048:C:A	rs55752997	17	7790048	C	A	CHD3	0.0213	0.0031	5.1e-12	known	0.0145	0.00415258	0.00049	0.0295525	0.00459147	1.22504e-10	NA	NA	NA	0.277028	0.072236	0.106	0.0714286	0.109159	0.0141542	0.035461	0.323643
DBP	17:79375625:A:ACT	rs10664154	17	79375625	A	ACT	BAHCC1	-0.015	0.0025	2.814e-09	novel	NA	NA	NA	-0.0150188	0.00252753	2.81697e-09	NA	NA	NA	NA	0.655108	0.735	0.677691	0.746974	0.438264	0.439858	0.140362
DBP	18:10897187:A:AT	rs147501199	18	10897187	A	AT	PIEZO2	-0.0178	0.0027	4.382e-11	known	NA	NA	NA	-0.0178136	0.0027029	4.38828e-11	NA	NA	NA	NA	0.272187	NA	0.272839	0.339662	0.134478	0.318033	0.19344
DBP	18:20171054:A:G	rs4330012	18	20171054	A	G	LOC101927571	-0.013	0.0022	4.88e-09	known	-0.0113	0.00404972	0.0053	-0.0136729	0.00264569	2.36746e-07	NA	NA	NA	0.755664	0.711442	0.6916	0.684559	0.689516	0.686333	0.48227	0.777419
DBP	18:42202927:G:A	rs34039016	18	42202927	G	A	SETBP1	0.0171	0.0027	1.714e-10	known	0.0167	0.0252845	0.51	0.0171131	0.0026947	2.14676e-10	NA	NA	NA	0.00645928	0.267285	0.323	0.281085	0.296755	0.057259	0.13012	0.016129
DBP	18:45031657:C:G	rs8098210	18	45031657	C	G	MIR4527HG	-0.0119	0.0021	2.068e-08	novel	-0.0101	0.00371651	0.0066	-0.0127301	0.00257788	7.88804e-07	NA	NA	NA	0.325554	0.691752	0.6761	0.701131	0.661773	0.529147	0.444444	0.282413
DBP	18:48140238:C:T	rs4599004	18	48140238	C	T	MAPK4	-0.0139	0.0022	5.713e-10	known	-0.0079	0.00351581	0.024	-0.0180538	0.00292102	6.39168e-10	NA	NA	NA	0.451895	0.211849	0.2861	0.223708	0.285179	0.24034	0.226415	0.460696
DBP	18:723072:A:G	rs12961275	18	723072	A	G	YES1	-0.0147	0.0025	5.292e-09	known	-0.0187	0.00379302	7.8e-07	-0.0115461	0.00337768	0.000630086	NA	NA	NA	0.321441	0.14751	0.1046	0.139217	0.0978699	0.035977	0.173759	0.307494
DBP	19:11526765:G:T	rs167479	19	11526765	G	T	RGL3	-0.0256	0.002	2.235e-38	known	-0.0255	0.00354966	6.5e-13	-0.0256308	0.00237849	4.50861e-27	NA	NA	NA	0.50218	0.470151	0.4236	0.478754	0.42341	0.229512	0.573286	0.447742
DBP	19:17219105:G:A	rs7246865	19	17219105	G	A	MYO9B	0.0152	0.0022	3.955e-12	known	0.0146	0.0036793	7e-05	0.0155665	0.00273621	1.27845e-08	NA	NA	NA	0.335472	0.257746	0.2079	0.258157	0.209724	0.507492	0.412736	0.351091
DBP	19:18227357:G:A	rs80048023	19	18227357	G	A	MAST3	-0.0111	0.002	3.124e-08	novel	-0.0089	0.00368409	0.016	-0.0120079	0.0023838	4.72392e-07	NA	NA	NA	0.661574	0.532673	NA	0.533174	0.494397	0.483309	0.531915	0.632937
DBP	19:19261851:T:C	rs11879715	19	19261851	T	C	BORCS8-MEF2B,MEF2B	0.0176	0.0025	5.201e-12	known	0.0208	0.00377583	3.7e-08	0.014898	0.00345331	1.60286e-05	NA	NA	NA	0.349247	0.137737	0.1193	0.129211	0.121256	0.202208	0.107311	0.359819
DBP	19:30304254:CAGTT:C	rs35538222	19	30304255	CAGTT	C	CCNE1	0.0213	0.0023	5.307e-20	known	0.0145	0.00575666	0.012	0.0226152	0.00254069	5.55149e-19	NA	NA	NA	0.105132	0.327961	0.3571	0.333399	0.372984	0.0667587	0.161939	0.126126
DBP	19:3093991:G:C	rs11084997	19	3093991	G	C	GNA11	-0.0121	0.0021	1.21e-08	novel	-0.0116	0.00415432	0.0052	-0.0122456	0.00246415	6.71599e-07	NA	NA	NA	0.312984	0.384262	0.2689	0.369378	0.250291	0.20941	0.368735	0.278784
DBP	19:45749484:G:C	rs73036520	19	45749484	G	C	MARK4	0.0178	0.0027	7.721e-11	known	NA	NA	NA	0.0178213	0.00273924	7.73195e-11	NA	NA	NA	NA	0.254137	0.2928	0.267962	0.286828	0.0615084	0.127358	0.000641849
DBP	19:49605705:G:A	rs73046792	19	49605705	G	A	SNRNP70	-0.0184	0.0032	8.426e-09	novel	NA	NA	NA	-0.0184302	0.00319985	8.43273e-09	NA	NA	NA	NA	0.164607	0.1094	0.146397	0.107555	0.029837	0.0817536	0.00769231
DBP	19:7257990:C:G	rs12978472	19	7257990	C	G	INSR	-0.0357	0.0036	1.103e-23	known	NA	NA	NA	-0.035721	0.00356071	1.11084e-23	NA	NA	NA	NA	0.129617	0.06791	0.111407	0.0639033	0.0853434	0.0601415	0.000641026
DBP	20:10965998:G:A	rs1887320	20	10965998	G	A	C20orf187	0.0211	0.002	8.284e-27	known	0.0167	0.00347706	1.6e-06	0.0231362	0.00238301	2.78365e-22	NA	NA	NA	0.486571	0.476774	0.4348	0.46645	0.418203	0.502306	0.274882	0.560567
DBP	20:30079276:TTA:T	rs200954698	20	30079277	TTA	T	LINC00028	-0.0208	0.0038	4.922e-08	known	NA	NA	NA	-0.0208359	0.00382023	4.92579e-08	NA	NA	NA	NA	0.124881	NA	0.0016445	0.0117647	0.00381526	0.00134771	0
DBP	20:35066782:A:T	rs6012384	20	35066782	A	T	DLGAP4	-0.0297	0.0054	4.657e-08	novel	NA	NA	NA	-0.0297259	0.00544039	4.66039e-08	NA	NA	NA	NA	0.0515085	NA	0.13676	0.141089	0.0943719	0.0703125	0.0520833
DBP	20:4423102:T:C	rs190933	20	4423102	T	C	ADRA1D	0.0121	0.0022	4.126e-08	novel	0.0085	0.00390385	0.03	0.0138785	0.00268708	2.4069e-07	NA	NA	NA	0.696892	0.724961	0.7381	0.728874	0.735903	0.629318	0.764151	0.703105
DBP	20:47226565:A:G	rs4810833	20	47226565	A	G	PREX1	-0.0146	0.002	3.643e-13	known	-0.0122	0.00359286	0.00068	-0.0157327	0.00242925	9.40759e-11	NA	NA	NA	0.381733	0.412858	0.349	0.388882	0.34591	0.400575	0.460808	0.337194
DBP	20:57728269:C:T	rs6026729	20	57728269	C	T	ZNF831	0.0352	0.0038	6.05e-20	known	NA	NA	NA	0.0351519	0.0038445	6.08287e-20	NA	NA	NA	NA	0.107753	0.1638	0.134259	0.172622	0.0864325	0.0518868	0
DBP	20:62707234:CTTTCT:C	rs141039858	20	62707235	CTTTCT	C	RGS19	0.02	0.0028	3.716e-13	novel	NA	NA	NA	0.0200212	0.00275565	3.72406e-13	NA	NA	NA	NA	0.250774	NA	0.235527	0.18677	0.101419	0.161333	0.268421
DBP	21:35593827:G:A	rs28451064	21	35593827	G	A	LINC00310	0.0243	0.0036	1.068e-11	novel	0.0359	0.0406586	0.38	0.0242035	0.00358809	1.52722e-11	NA	NA	NA	0.00255654	0.131829	0.153	0.139509	0.153514	0.0268657	0.057783	0
DBP	21:40027943:C:T	rs8132920	21	40027943	C	T	ERG	0.0163	0.0022	3.689e-13	known	0.0102	0.00388668	0.0088	0.0193915	0.0027515	1.8235e-12	NA	NA	NA	0.721211	0.750161	0.7204	0.759053	0.714614	0.922874	0.770047	0.765766
DBP	21:44829595:C:T	rs137923903	21	44829595	C	T	LOC102724428	-0.0583	0.0104	2.087e-08	known	NA	NA	NA	-0.0582513	0.0103935	2.08877e-08	NA	NA	NA	NA	0.013615	NA	0.0123801	0.00345423	0.00206659	0.00589623	0
DBP	22:18464052:AT:A	rs398040444	22	18464053	AT	A	MICAL3	0.0153	0.0027	2.795e-08	known	NA	NA	NA	0.0152619	0.00274801	2.7971e-08	NA	NA	NA	NA	0.258932	NA	0.260916	0.327443	0.273159	0.269097	0.0285525
DBP	22:28063227:A:G	rs134077	22	28063227	A	G	MN1	-0.0115	0.002	6.42e-09	novel	-0.0068	0.00350071	0.054	-0.0137106	0.0023989	1.09548e-08	NA	NA	NA	0.491884	0.56356	0.5799	0.570321	0.571882	0.737169	0.484561	0.499356
DBP	X:41202273:A:G	rs6610546	X	41202273	A	G	DDX3X	-0.0099	0.0018	4.498e-08	novel	-0.013	0.00281777	4.2e-06	-0.00778969	0.00238037	0.00106625	NA	NA	NA	0.469871	0.219487	0.2914	0.243223	0.294656	0.0709448	0.464401	0.449485
DBP	X:48759204:C:T	rs741932	X	48759204	C	T	PQBP1	0.0097	0.0017	2.353e-08	novel	0.0045	0.00331319	0.17	0.0116874	0.00204472	1.09214e-08	NA	NA	NA	0.765339	0.604061	0.5858	0.593127	0.575363	0.532833	0.536232	0.713362
MAP	01:10796547:G:A	rs17035646	1	10796547	G	A	CASZ1	0.0223	0.002	2.9e-28	known	0.0315	0.00366763	7.9e-18	0.018257	0.0024243	5.0533e-14	NA	NA	NA	0.676876	0.337751	0.396	0.363997	0.415659	0.171843	0.508255	0.609819
MAP	01:113046879:C:A	rs3790604	1	113046879	C	A	WNT2B	0.0306	0.0029	9.713e-27	known	0.0285	0.00378748	5.7e-14	0.033471	0.0043622	1.6836e-14	NA	NA	NA	0.294698	0.0741888	0.1713	0.0850345	0.191931	0.0191377	0.154481	0.305052
MAP	01:115836746:C:A	rs11102916	1	115836746	C	A	NGF	0.0352	0.0052	1.388e-11	novel	0.0261	0.00688163	0.00015	0.047188	0.0079471	2.8927e-09	NA	NA	NA	0.0656537	0.0209604	0.01472	0.024689	0.0175489	0.0633609	0.0507075	0.0852564
MAP	01:11880731:G:T	rs149764880	1	11880731	G	T	CLCN6	-0.0462	0.0031	1.046e-50	known	NA	NA	NA	-0.046168	0.0030827	1.089e-50	NA	NA	NA	NA	0.163832	0.1451	0.143191	0.146313	0.118741	0.100236	0.118252
MAP	01:153662423:G:A	rs35479618	1	153662423	G	A	NPR1	0.0653	0.0087	8.158e-14	novel	NA	NA	NA	0.065307	0.0087452	8.1732e-14	NA	NA	NA	NA	0.0172378	0.01067	0.0177899	0.0106628	0.00287092	0.0070922	0
MAP	01:184725397:C:T	rs861576	1	184725397	C	T	EDEM3	0.0126	0.0019	6.495e-11	novel	0.0127	0.00342541	0.00021	0.012533	0.0023306	7.5601e-08	NA	NA	NA	0.505139	0.410825	0.4586	0.378155	0.446686	0.0724621	0.349882	0.553985
MAP	01:196894829:G:A	rs10737683	1	196894829	G	A	CFHR4	0.0134	0.0022	1.276e-09	novel	0.0132	0.00389564	0.00072	0.013535	0.002685	4.6376e-07	NA	NA	NA	0.604378	0.236449	0.2948	0.2394	0.296694	0.0738372	0.419082	0.589088
MAP	01:210040497:C:T	rs116200489	1	210040497	C	T	DIEXF	0.0229	0.0041	3.559e-08	novel	NA	NA	NA	0.022872	0.0041499	3.562e-08	NA	NA	NA	NA	0.0847273	0.02353	0.0679372	0.019275	0.0135476	0.0318396	0
MAP	01:228191365:G:A	rs708111	1	228191365	G	A	WNT3A	0.0131	0.0019	6.22e-12	novel	0.0085	0.00342265	0.013	0.015131	0.0022877	3.7501e-11	NA	NA	NA	0.52996	0.512619	0.5641	0.537451	0.561888	0.368573	0.444575	0.574646
MAP	01:230844772:G:T	rs2478539	1	230844772	G	T	AGT	0.0169	0.0021	2.425e-16	known	0.0168	0.00440888	0.00014	0.016877	0.0023257	3.9702e-13	NA	NA	NA	0.815164	0.400658	0.4308	0.438834	0.433506	0.798322	0.67654	0.840206
MAP	01:243412936:T:C	rs4658552	1	243412936	T	C	CEP170	0.015	0.002	2.248e-13	novel	0.0086	0.00396928	0.03	0.017313	0.0023862	4.0146e-13	NA	NA	NA	0.243418	0.354335	0.3385	0.380138	0.330929	0.517882	0.261229	0.294723
MAP	01:25348950:G:GT	rs71014329	1	25348950	G	GT	MIR4425	0.0114	0.002	1.267e-08	novel	0.0153	0.00362097	2.5e-05	0.0096833	0.0024011	5.513e-05	NA	NA	NA	0.644125	0.624575	0.615	0.615244	0.615274	0.140585	0.484597	0.561697
MAP	01:3330884:G:A	rs2493288	1	3330884	G	A	PRDM16	0.0246	0.0033	9.323e-14	novel	-0.0252	0.029859	0.4	0.025202	0.0033205	3.2062e-14	NA	NA	NA	0.00366687	0.136708	0.1158	0.139308	0.114674	0.188294	0.100236	0.0135135
MAP	01:42364877:G:T	rs1408945	1	42364877	G	T	HIVEP3	-0.0134	0.0023	7.042e-09	novel	NA	NA	NA	-0.013351	0.0023059	7.0394e-09	NA	NA	NA	NA	0.428998	0.4181	0.409788	0.405998	0.108711	0.223404	0.260925
MAP	01:43917409:T:C	rs2251804	1	43917409	T	C	SZT2	0.0158	0.0021	1.284e-13	novel	0.0065	0.00552352	0.24	0.017437	0.0023126	4.7094e-14	NA	NA	NA	0.106928	0.425562	0.398	0.402999	0.383083	0.175075	0.298578	0.050706
MAP	01:67010104:C:T	rs7553325	1	67010104	C	T	SGIP1	0.0127	0.0023	2.612e-08	novel	NA	NA	NA	0.012732	0.0022876	2.6166e-08	NA	NA	NA	NA	0.488776	0.4676	0.487123	0.471503	0.571824	0.745843	0.962629
MAP	01:8460247:TCA:T	rs138050288	1	8460248	TCA	T	RERE	0.0167	0.0022	1.139e-13	novel	0.0079	0.00545642	0.15	0.018461	0.0024642	6.8171e-14	NA	NA	NA	0.111804	0.314693	0.3468	0.290458	0.372748	0.079045	0.199052	0.0529032
MAP	01:89146660:C:CT	rs35798904	1	89146660	C	CT	PKN2-AS1	0.0141	0.0023	1.855e-09	novel	NA	NA	NA	0.014105	0.0023469	1.8573e-09	NA	NA	NA	NA	0.391033	NA	0.378484	0.297023	0.165833	0.391781	0.36736
MAP	02:112746937:C:CT	rs542733750	2	112746937	C	CT	MERTK	-0.0151	0.0026	4.434e-09	novel	NA	NA	NA	-0.015058	0.0025665	4.4347e-09	NA	NA	NA	NA	0.296749	NA	0.346692	0.463477	0.464547	0.414791	0.0866035
MAP	02:135697797:G:T	rs10198975	2	135697797	G	T	CCNT2	-0.0139	0.0022	2.227e-10	novel	-0.011	0.0034136	0.0012	-0.015844	0.0028462	2.596e-08	NA	NA	NA	0.527784	0.200973	0.283	0.276867	0.301843	0.43855	0.35782	0.46401
MAP	02:138394599:A:C	rs7601101	2	138394599	A	C	THSD7B	0.013	0.0022	7.263e-09	novel	0.0105	0.00470606	0.026	0.013682	0.002547	7.8055e-08	NA	NA	NA	0.162695	0.276202	0.3171	0.309691	0.320092	0.636835	0.28184	0.122751
MAP	02:145733044:CA:C	rs397872980	2	145733045	CA	C	TEX41	0.0172	0.0025	7.077e-12	novel	NA	NA	NA	0.017217	0.0025112	7.0862e-12	NA	NA	NA	NA	0.307365	NA	0.357654	0.493814	0.159117	0.394904	0.197887
MAP	02:159429379:A:C	rs72936986	2	159429379	A	C	PKP4	-0.0129	0.0022	1.054e-08	novel	-0.0057	0.00476256	0.23	-0.014893	0.0025475	5.0383e-09	NA	NA	NA	0.150818	0.278279	0.2889	0.277872	0.287486	0.0607348	0.165094	0.12837
MAP	02:162583141:G:A	rs62189012	2	162583141	G	A	SLC4A10	-0.0226	0.0032	3.756e-12	novel	-0.0273	0.00574788	2.1e-06	-0.020351	0.0039347	2.3146e-07	NA	NA	NA	0.0987934	0.0932897	0.1224	0.094784	0.136076	0.0189437	0.0695755	0.138353
MAP	02:165008166:C:G	rs73029563	2	165008166	C	G	GRB14	0.0224	0.0019	1.481e-31	known	0.0242	0.00349313	4.6e-12	0.021639	0.0022926	3.8009e-21	NA	NA	NA	0.570016	0.544866	0.6121	0.56061	0.600306	0.128472	0.362981	0.578913
MAP	02:183218993:G:A	rs1438065	2	183218993	G	A	PDE1A	0.0156	0.002	8.015e-15	known	0.0163	0.00344808	2.3e-06	0.015237	0.0024684	6.7184e-10	NA	NA	NA	0.473977	0.311423	0.292	0.316467	0.290323	0.147782	0.317102	0.387887
MAP	02:191446691:C:A	rs7569128	2	191446691	C	A	NEMP2	0.015	0.0023	5.206e-11	novel	0.0152	0.00365305	3.1e-05	0.014871	0.0029323	3.9516e-07	NA	NA	NA	0.674234	0.813448	0.9074	0.839214	0.916571	0.821355	0.894799	0.713642
MAP	02:205077128:T:C	rs2162003	2	205077128	T	C	ICOS	-0.0118	0.002	3.13e-09	novel	-0.0094	0.00365737	0.01	-0.012782	0.0023707	6.9839e-08	NA	NA	NA	0.453244	0.390566	0.4832	0.41881	0.498839	0.295093	0.378251	0.455656
MAP	02:208512382:G:A	rs57591036	2	208512382	G	A	LINC01857	0.011	0.002	2.822e-08	novel	0.0099	0.00343678	0.0038	0.011574	0.0024339	1.9812e-06	NA	NA	NA	0.482973	0.325023	0.3547	0.32147	0.362587	0.119113	0.202128	0.446658
MAP	02:218673893:GGGAT:G	rs66678720	2	218673894	GGGAT	G	TNS1	-0.0151	0.0023	9.193e-11	novel	NA	NA	NA	-0.015095	0.0023296	9.1996e-11	NA	NA	NA	NA	0.599646	NA	0.362677	0.20568	0.461633	0.35034	0.305322
MAP	02:225942022:T:C	rs4674969	2	225942022	T	C	DOCK10	0.0135	0.0023	4.481e-09	novel	NA	NA	NA	0.013464	0.0022955	4.4858e-09	NA	NA	NA	NA	0.485014	NA	0.463496	0.402682	0.0994989	0.528614	0.55301
MAP	02:230629138:C:T	rs1044822	2	230629138	C	T	TRIP12	-0.0174	0.0029	1.11e-09	novel	-0.0183	0.00659842	0.0055	-0.017212	0.0031726	5.7872e-08	NA	NA	NA	0.0725786	0.153683	0.112	0.127044	0.108131	0.121463	0.210402	0.0916667
MAP	02:240221482:C:T	rs13389265	2	240221482	C	T	HDAC4	0.0178	0.0027	6.689e-11	known	0.0172	0.00348756	7.9e-07	0.018721	0.0043777	1.8993e-05	NA	NA	NA	0.394398	0.0739759	0.0774	0.0859202	0.0837169	0.268284	0.254717	0.551613
MAP	02:25262928:C:T	rs116734066	2	25262928	C	T	DNAJC27-AS1	-0.0239	0.004	1.516e-09	novel	NA	NA	NA	-0.023881	0.0039521	1.5166e-09	NA	NA	NA	NA	0.0925416	0.07281	0.0865784	0.0739356	0.017812	0.0389151	0
MAP	02:26916969:C:T	rs1275980	2	26916969	C	T	KCNK3	-0.0277	0.002	4.895e-42	known	-0.0392	0.0040899	8.9e-22	-0.023848	0.0023472	2.9971e-24	NA	NA	NA	0.223072	0.616297	0.5484	0.602865	0.538306	0.205293	0.703791	0.252246
MAP	02:37525554:A:AT	rs34916722	2	37525554	A	AT	PRKD3	0.0172	0.0028	9.429e-10	novel	NA	NA	NA	0.017236	0.0028169	9.4389e-10	NA	NA	NA	NA	0.789252	NA	0.774939	0.71766	0.487456	0.456	0.362809
MAP	02:43752382:T:C	rs6708660	2	43752382	T	C	THADA	-0.0148	0.0023	5.207e-11	novel	0.0033	0.0092493	0.72	-0.016001	0.0023325	6.8988e-12	NA	NA	NA	0.0354495	0.404157	0.3105	0.384675	0.289049	0.614233	0.23753	0.0378205
MAP	02:45878760:G:T	rs687914	2	45878760	G	T	PRKCE	0.015	0.0025	3.328e-09	novel	0.0143	0.0089613	0.11	0.015028	0.0026391	1.2403e-08	NA	NA	NA	0.0433709	0.251884	0.1652	0.223584	0.158092	0.0494213	0.247619	0.0559126
MAP	02:54989368:G:GATGTTTATCTGATCTGA	.	2	54989368	G	GATGTTTATCTGATCTGA	EML6	0.0621	0.0079	2.771e-15	known	0.0621	0.00785371	2.8e-15	NA	NA	NA	NA	NA	NA	0.0509609	NA	NA	0.000129803	0	0.00011489	0.00118483	0.018018
MAP	02:621602:G:GT	rs5828773	2	621602	G	GT	TMEM18	0.0186	0.0026	2.011e-12	novel	0.0148	0.00574773	0.01	0.01961	0.0029758	4.4101e-11	NA	NA	NA	0.90251	0.820481	0.8304	0.819276	0.834582	0.884731	0.881517	0.932519
MAP	02:73401781:A:G	rs6710726	2	73401781	A	G	NOTO	0.0111	0.002	3.719e-08	novel	0.0096	0.0037032	0.0095	0.011714	0.002401	1.0684e-06	NA	NA	NA	0.420758	0.348404	0.3447	0.338783	0.354551	0.718865	0.329384	0.405318
MAP	03:11551200:T:G	rs2442795	3	11551200	T	G	ATG7	0.0156	0.0028	2.859e-08	novel	0.0112	0.011649	0.34	0.015847	0.0028922	4.2722e-08	NA	NA	NA	0.978037	0.804668	0.8736	0.808177	0.886324	0.915996	0.872642	0.977535
MAP	03:124577290:T:C	rs11928547	3	124577290	T	C	ITGB5	-0.0149	0.0019	1.868e-14	novel	-0.0124	0.00352155	0.00044	-0.015946	0.0023247	6.9356e-12	NA	NA	NA	0.63111	0.40682	0.445	0.439719	0.429476	0.482188	0.403302	0.654793
MAP	03:133935636:C:CAAAAAAA	rs566608155	3	133935636	C	CAAAAAAA	RYK	0.0131	0.0023	1.945e-08	novel	NA	NA	NA	0.013072	0.0023273	1.9449e-08	NA	NA	NA	NA	0.519999	NA	NA	NA	NA	NA	NA
MAP	03:14911632:GGAATGGCATGAGGGAGCCC:G	rs59055982	3	14911633	GGAATGGCATGAGGGAGCCC	G	FGD5	-0.0152	0.0021	1.253e-13	known	-0.0223	0.0035905	5.4e-10	-0.011786	0.0025042	2.5195e-06	NA	NA	NA	0.656484	0.699914	0.7092	0.699711	0.706647	0.782221	0.712264	0.738189
MAP	03:158206114:C:T	rs11710813	3	158206114	C	T	RSRC1	0.0173	0.0023	8.648e-14	novel	0.0217	0.00519863	3.1e-05	0.016165	0.0025824	3.8571e-10	NA	NA	NA	0.125029	0.263413	0.2397	0.257706	0.240751	0.0950299	0.248815	0.0997426
MAP	03:169189151:GA:G	rs34583012	3	169189152	GA	G	LOC105374205	0.0228	0.0023	1.956e-22	known	NA	NA	NA	0.022802	0.0023401	1.9632e-22	NA	NA	NA	NA	0.4188	NA	0.448372	0.495661	0.477889	0.360129	0.0797297
MAP	03:183498922:A:C	rs263012	3	183498922	A	C	YEATS2	-0.012	0.0019	6.08e-10	known	-0.01	0.00365751	0.0063	-0.012807	0.0022902	2.2444e-08	NA	NA	NA	0.675522	0.503502	0.4064	0.49753	0.400289	0.438334	0.558195	0.651163
MAP	03:23586128:A:G	rs56964757	3	23586128	A	G	MIR548AC	0.0133	0.0022	3.357e-09	novel	0.0165	0.00367286	7e-06	0.011367	0.0028415	6.3254e-05	NA	NA	NA	0.342565	0.201361	0.2291	0.196025	0.233161	0.368615	0.161137	0.382732
MAP	03:27470734:C:T	rs9848210	3	27470734	C	T	SLC4A7	0.0308	0.0042	1.137e-13	known	0.0352	0.00621581	1.5e-08	0.027289	0.0055787	1.0002e-06	NA	NA	NA	0.0826212	0.0436463	0.07811	0.0477936	0.0842075	0.0281951	0.0236407	0.0590501
MAP	03:41204406:T:TA	rs398105798	3	41204406	T	TA	CTNNB1	0.0128	0.0023	4.055e-08	novel	NA	NA	NA	0.012754	0.0023238	4.0638e-08	NA	NA	NA	NA	0.503976	NA	0.471498	0.491971	0.20698	0.354342	0.242484
MAP	03:46861939:A:G	rs113134141	3	46861939	A	G	PRSS42	0.0179	0.0029	1.16e-09	known	0.0194	0.004667	3.2e-05	0.016922	0.0037929	8.1438e-06	NA	NA	NA	0.159301	0.100105	0.0835	0.100846	0.083815	0.285599	0.253538	0.124677
MAP	03:47914974:C:T	rs7638388	3	47914974	C	T	MAP4	0.0254	0.0038	3.602e-11	known	NA	NA	NA	0.025394	0.0038362	3.6056e-11	NA	NA	NA	NA	0.0983714	0.1005	0.103777	0.108808	0.0174672	0.0448113	0.000641026
MAP	03:49789921:C:CA	rs200144259	3	49789921	C	CA	IP6K1	-0.0163	0.0023	3.074e-12	novel	NA	NA	NA	-0.016278	0.002334	3.0786e-12	NA	NA	NA	NA	0.482365	NA	0.492027	0.616688	0.443575	0.630872	0.840599
MAP	03:53558012:G:A	rs3821843	3	53558012	G	A	CACNA1D	0.019	0.002	6.774e-21	known	0.027	0.00350127	1.3e-14	0.014962	0.0024803	1.6194e-09	NA	NA	NA	0.451857	0.678073	0.6581	0.68265	0.652274	0.860524	0.550948	0.465806
MAP	03:57839795:T:TTA	rs10656429	3	57839795	T	TTA	SLMAP	0.0131	0.0023	1.432e-08	novel	NA	NA	NA	0.013122	0.0023145	1.4335e-08	NA	NA	NA	NA	0.580608	NA	0.498642	0.436073	0.524916	0.66791	0.975962
MAP	03:7490917:C:T	rs71308549	3	7490917	C	T	GRM7	0.012	0.0021	2.309e-08	novel	0.0122	0.00622843	0.051	0.011954	0.0022837	1.6568e-07	NA	NA	NA	0.0813286	0.499299	0.42	0.460593	0.430104	0.172608	0.252983	0.0738126
MAP	03:78609599:T:C	rs17016312	3	78609599	T	C	ROBO1	-0.0128	0.0022	9.279e-09	novel	-0.0103	0.00365758	0.005	-0.014315	0.0028137	3.6261e-07	NA	NA	NA	0.341674	0.210948	0.1812	0.183459	0.198157	0.0919963	0.1513	0.277062
MAP	04:102083201:G:A	rs3017892	4	102083201	G	A	PPP3CA	-0.0121	0.002	1.152e-09	novel	-0.0096	0.00353825	0.0068	-0.013267	0.0024033	3.3878e-08	NA	NA	NA	0.367894	0.34193	0.2345	0.308594	0.222607	0.565568	0.300475	0.369369
MAP	04:103188709:C:T	rs13107325	4	103188709	C	T	SLC39A8	-0.0363	0.0043	6.649e-17	known	NA	NA	NA	-0.036265	0.0043415	6.667e-17	NA	NA	NA	NA	0.0748823	0.01395	0.0656035	0.0112327	0.0163031	0.0554245	0
MAP	04:106911742:G:C	rs13112725	4	106911742	G	C	LOC101929577	0.0165	0.0022	1.566e-14	novel	0.0171	0.00363165	2.5e-06	0.016224	0.0026715	1.2569e-09	NA	NA	NA	0.642829	0.760317	0.8288	0.766324	0.843624	0.616882	0.562796	0.673548
MAP	04:111351224:G:A	rs2348206	4	111351224	G	A	ENPEP	-0.0188	0.0023	9.913e-16	known	-0.0174	0.00360067	1.3e-06	-0.019835	0.0030857	1.2952e-10	NA	NA	NA	0.618756	0.837301	0.8149	0.836942	0.821059	0.503575	0.871158	0.636889
MAP	04:151361745:T:C	rs12511109	4	151361745	T	C	LRBA	0.0197	0.0035	2.362e-08	novel	0.0156	0.00440695	0.00039	0.026936	0.0058861	4.7361e-06	NA	NA	NA	0.184156	0.0390219	0.01414	0.0316677	0.0135681	0.00747126	0.0213777	0.182171
MAP	04:156514942:A:T	rs6835414	4	156514942	A	T	GUCY1A3	-0.015	0.002	1.792e-13	known	-0.0083	0.00445167	0.061	-0.016781	0.0022934	2.5375e-13	NA	NA	NA	0.184309	0.455773	0.3998	0.446782	0.394248	0.358799	0.458432	0.235521
MAP	04:17872707:T:C	rs13144223	4	17872707	T	C	LCORL	0.0193	0.003	2.1e-10	novel	0.0142	0.00704247	0.044	0.020475	0.003367	1.1947e-09	NA	NA	NA	0.0632545	0.131737	0.06013	0.126497	0.0614086	0.0992647	0.127078	0.135954
MAP	04:26808829:C:T	rs7687234	4	26808829	C	T	TBC1D19	0.013	0.0019	2.211e-11	novel	0.0128	0.00351737	0.00026	0.013064	0.002329	2.0296e-08	NA	NA	NA	0.514777	0.398696	0.477	0.409642	0.47781	0.182854	0.482311	0.498065
MAP	04:81181072:A:T	rs10857147	4	81181072	A	T	FGF5	0.0382	0.0021	1.508e-74	known	0.044	0.0037495	7.5e-32	0.035538	0.0025174	3.078e-45	NA	NA	NA	0.297	0.291483	0.311	0.31179	0.301815	0.122349	0.253571	0.40991
MAP	04:86723103:T:A	rs17010961	4	86723103	T	A	ARHGAP24	0.0195	0.0026	4.355e-14	novel	0.0144	0.00417687	0.00055	0.02269	0.0032924	5.53e-12	NA	NA	NA	0.212167	0.140804	0.1455	0.1293	0.143268	0.128703	0.217494	0.161538
MAP	05:101816104:G:A	rs6884141	5	101816104	G	A	SLCO6A1	0.0117	0.0021	3.058e-08	novel	0.0117	0.00378499	0.0019	0.011622	0.0025326	4.4525e-06	NA	NA	NA	0.283454	0.284166	0.2403	0.264668	0.242075	0.0606339	0.232861	0.296392
MAP	05:114394852:T:C	rs62379970	5	114394852	T	C	TRIM36	-0.0131	0.0019	7.731e-12	known	-0.014	0.0034873	5.7e-05	-0.012758	0.0023015	2.9718e-08	NA	NA	NA	0.575246	0.508289	NA	NA	NA	NA	NA	NA
MAP	05:122482973:A:G	rs6886162	5	122482973	A	G	PRDM6	0.0212	0.0033	9.086e-11	novel	NA	NA	NA	0.021204	0.0032715	9.1038e-11	NA	NA	NA	NA	0.153046	NA	0.142556	0.203574	0.025367	0.203655	0.504642
MAP	05:127815453:G:C	rs4385259	5	127815453	G	C	FBN2	0.0146	0.002	1.761e-13	novel	0.0101	0.00380228	0.0077	0.016241	0.0023191	2.5062e-12	NA	NA	NA	0.282333	0.417083	0.349	0.38552	0.330094	0.824446	0.29759	0.179819
MAP	05:1279790:C:T	rs10069690	5	1279790	C	T	TERT	0.0131	0.0022	4.842e-09	novel	0.018	0.00441201	4.6e-05	0.011436	0.0026055	1.1377e-05	NA	NA	NA	0.241874	0.257555	0.2947	0.264736	0.297921	0.589986	0.219858	0.155327
MAP	05:148361622:A:C	rs17722107	5	148361622	A	C	SH3TC2	-0.0187	0.0024	3.465e-15	novel	-0.0157	0.00398718	8.5e-05	-0.020292	0.0029468	5.7428e-12	NA	NA	NA	0.242469	0.184072	0.289	0.205283	0.294643	0.0619835	0.143868	0.271502
MAP	05:158460212:G:A	rs7734385	5	158460212	G	A	EBF1	-0.0146	0.002	1.79e-13	known	-0.0114	0.00387163	0.0032	-0.015714	0.0023055	9.3777e-12	NA	NA	NA	0.26285	0.43089	0.5286	0.43039	0.546056	0.170956	0.276596	0.219794
MAP	05:173356752:G:C	rs72812818	5	173356752	G	C	CPEB4	-0.0195	0.0023	1.115e-17	known	-0.0229	0.00568715	5.6e-05	-0.018839	0.0024842	3.3733e-14	NA	NA	NA	0.101347	0.301788	0.4168	0.312533	0.420855	0.113464	0.170991	0.0745501
MAP	05:32829975:C:G	rs1177764	5	32829975	C	G	NPR3	0.0287	0.0019	7.374e-50	known	0.0221	0.00347958	2.1e-10	0.031615	0.0023234	3.7144e-42	NA	NA	NA	0.599233	0.596416	0.5853	0.584864	0.594182	0.796177	0.567376	0.664083
MAP	05:57750350:C:G	rs15009	5	57750350	C	G	PLK2	0.0129	0.002	1.595e-10	novel	0.0131	0.00367078	0.00038	0.012804	0.0024084	1.0591e-07	NA	NA	NA	0.681783	0.350386	0.3071	0.335306	0.309154	0.323082	0.476415	0.618404
MAP	05:61592576:C:G	rs13163533	5	61592576	C	G	KIF2A	0.027	0.0036	3.88e-14	novel	0.0149	0.00663606	0.025	0.031964	0.0042386	4.6694e-14	NA	NA	NA	0.0736148	0.0796837	0.1052	0.0819066	0.10317	0.0917874	0.0448113	0.0970437
MAP	05:87968347:C:A	rs35991856	5	87968347	C	A	LINC00461	0.0156	0.0024	9.655e-11	known	0.0144	0.00341544	2.4e-05	0.016743	0.0033954	8.1823e-07	NA	NA	NA	0.482789	0.12979	0.1077	0.137362	0.104839	0.212837	0.225236	0.520078
MAP	05:91913757:C:T	rs113584171	5	91913757	C	T	NR2F1-AS1	-0.0361	0.0055	3.914e-11	novel	-0.0299	0.0096219	0.0019	-0.038966	0.0066259	4.0846e-09	NA	NA	NA	0.0335514	0.0309006	0.01586	0.0304229	0.0161197	0.0587626	0.0190476	0.0577664
MAP	05:96182786:CA:C	rs112009051	5	96182787	CA	C	ERAP2	-0.0153	0.0026	2.878e-09	novel	NA	NA	NA	-0.01527	0.0025714	2.8835e-09	NA	NA	NA	NA	0.323181	NA	0.24725	0.320792	0.466795	0.337736	0.481077
MAP	06:109617657:A:AAAG	rs112273618	6	109617657	A	AAAG	CCDC162P	-0.0123	0.0019	1.077e-10	novel	-0.0113	0.00343	0.00098	-0.012718	0.0022869	2.6805e-08	NA	NA	NA	0.45704	0.522703	0.6119	0.525065	0.623845	0.877916	0.447991	0.423423
MAP	06:127182811:C:A	rs76785323	6	127182811	C	A	RSPO3	0.0229	0.0019	2.067e-32	known	0.022	0.0035372	4.9e-10	0.023347	0.002313	5.9282e-24	NA	NA	NA	0.442958	0.428091	0.494	0.429125	0.509532	0.167359	0.325472	0.435379
MAP	06:147699545:TA:T	rs34601059	6	147699546	TA	T	STXBP5	0.0136	0.0024	1.064e-08	novel	NA	NA	NA	0.013606	0.0023786	1.0648e-08	NA	NA	NA	NA	0.518138	NA	0.49747	0.50945	0.363061	0.474026	0.460114
MAP	06:150989698:A:G	rs17080069	6	150989698	A	G	PLEKHG1	-0.0302	0.004	5.887e-14	known	-0.0238	0.00962945	0.014	-0.031507	0.0044187	1.0024e-12	NA	NA	NA	0.0358231	0.0720025	0.07625	0.0620542	0.0794016	0.0984153	0.148585	0.0846154
MAP	06:1616773:G:GGAA	rs61517033	6	1616773	G	GGAA	FOXC1	-0.0114	0.002	2.33e-08	known	-0.011	0.00429551	0.01	-0.01147	0.0023131	7.0926e-07	NA	NA	NA	0.791426	0.42967	0.377	0.407209	0.375648	0.586303	0.480998	0.813548
MAP	06:166179612:A:C	rs73030267	6	166179612	A	C	PDE10A	-0.0205	0.0036	1.815e-08	novel	-0.0173	0.00601927	0.0041	-0.022401	0.0045794	9.995e-07	NA	NA	NA	0.0903348	0.0663806	0.06711	0.0778455	0.0667434	0.171149	0.0450237	0.112323
MAP	06:22140004:A:G	rs6939340	6	22140004	A	G	CASC15,NBAT1	0.0115	0.0019	2.34e-09	novel	0.0067	0.00360517	0.064	0.013463	0.0022827	3.6897e-09	NA	NA	NA	0.666341	0.476642	0.5909	0.48812	0.601612	0.853137	0.678487	0.674807
MAP	06:26092170:G:T	rs2032451	6	26092170	G	T	HFE	0.024	0.003	2.329e-15	known	0.0339	0.010048	0.00074	0.022972	0.003172	4.4203e-13	NA	NA	NA	0.0293885	0.152455	0.1094	0.14588	0.101739	0.0275409	0.0981087	0.0275641
MAP	06:27593501:T:G	rs1033451	6	27593501	T	G	LINC01012	0.0125	0.0022	1.998e-08	novel	0.0105	0.00342875	0.0021	0.013849	0.0029144	2.0151e-06	NA	NA	NA	0.453116	0.188886	0.2421	0.206975	0.252307	0.485233	0.332151	0.496139
MAP	06:31936668:T:C	rs410851	6	31936668	T	C	SKIV2L	0.0169	0.002	1.056e-16	novel	0.0137	0.00372236	0.00023	0.018252	0.0024324	6.2116e-14	NA	NA	NA	0.698324	0.673947	0.723	0.704681	0.735735	0.917203	0.838443	0.684109
MAP	06:35385243:C:T	rs2299871	6	35385243	C	T	PPARD	-0.017	0.0029	8.383e-09	novel	NA	NA	NA	-0.016977	0.0029471	8.3929e-09	NA	NA	NA	NA	0.815529	NA	0.846403	0.916961	0.732371	0.817422	0.690013
MAP	06:43352898:G:A	rs6919440	6	43352898	G	A	ZNF318	-0.0149	0.0019	1.44e-14	known	-0.0235	0.00356692	4.1e-11	-0.011253	0.0022975	9.6784e-07	NA	NA	NA	0.646284	0.567699	0.6213	0.562134	0.631836	0.14568	0.483452	0.686615
MAP	06:50774397:C:CAT	rs201141556	6	50774397	C	CAT	TFAP2B	0.0206	0.0035	3.681e-09	novel	NA	NA	NA	0.020569	0.0034875	3.6858e-09	NA	NA	NA	NA	0.143272	NA	0.0694049	0.178887	0.0135382	0.0456919	0.206338
MAP	06:51834280:G:A	rs1114348	6	51834280	G	A	PKHD1	0.0113	0.0019	6.875e-09	novel	0.0085	0.00372969	0.023	0.012296	0.0022764	6.6066e-08	NA	NA	NA	0.304283	0.484178	0.4829	0.487968	0.471182	0.138408	0.566351	0.372423
MAP	06:79585223:TAAAG:T	rs376497047	6	79585224	TAAAG	T	IRAK1BP1	0.0158	0.002	6.893e-16	novel	0.0131	0.0035634	0.00023	0.017027	0.002352	4.52e-13	NA	NA	NA	0.638282	0.379913	0.4112	0.399647	0.403235	0.119037	0.36342	0.697266
MAP	06:97033370:A:G	rs3798293	6	97033370	A	G	FHL5	0.0148	0.0025	1.56e-09	novel	0.0111	0.00526037	0.034	0.015881	0.0027806	1.1211e-08	NA	NA	NA	0.119979	0.214301	0.186	0.215958	0.19233	0.113563	0.191211	0.0243902
MAP	06:98328592:G:GTA	rs35991591	6	98328592	G	GTA	MIR2113	-0.0145	0.0023	4.273e-10	novel	NA	NA	NA	-0.014496	0.0023217	4.2743e-10	NA	NA	NA	NA	0.447171	NA	0.364441	0.395466	0.398649	0.344737	0.466716
MAP	07:106416453:T:TA	rs35267491	7	106416453	T	TA	PIK3CG	0.0174	0.0031	1.484e-08	novel	NA	NA	NA	0.017407	0.0030736	1.4855e-08	NA	NA	NA	NA	0.18349	NA	0.21879	0.324769	0.15339	0.218644	0.13807
MAP	07:1195692:A:G	rs73033340	7	1195692	A	G	ZFAND2A	-0.0414	0.0065	1.963e-10	known	NA	NA	NA	-0.041421	0.0065084	1.966e-10	NA	NA	NA	NA	0.0317156	0.08846	0.0478137	0.0950461	0.00516292	0.0106132	0
MAP	07:131191609:A:G	rs11770771	7	131191609	A	G	PODXL	-0.0119	0.0019	9.994e-10	novel	-0.0051	0.00353372	0.15	-0.014866	0.0023323	1.8417e-10	NA	NA	NA	0.619751	0.585324	0.5602	0.572778	0.574063	0.512821	0.619385	0.512274
MAP	07:139407001:T:C	rs36144291	7	139407001	T	C	HIPK2	-0.0133	0.0023	5.25e-09	known	-0.0131	0.00370862	0.0004	-0.01341	0.0028861	3.3784e-06	NA	NA	NA	0.327206	0.194951	0.2145	0.208664	0.217003	0.736471	0.479905	0.286906
MAP	07:150704843:G:A	rs891511	7	150704843	G	A	NOS3	-0.0196	0.002	3.471e-22	known	-0.0139	0.00355102	9.1e-05	-0.022414	0.0024696	1.1337e-19	NA	NA	NA	0.597736	0.319846	0.4383	0.35821	0.44326	0.564472	0.568396	0.566838
MAP	07:24772409:C:T	rs2721796	7	24772409	C	T	DFNA5	-0.016	0.0027	4.994e-09	novel	-0.0195	0.0081628	0.017	-0.015547	0.0029022	8.4651e-08	NA	NA	NA	0.0459596	0.197584	0.1575	0.188433	0.157168	0.193448	0.219194	0.0815148
MAP	07:27245996:C:T	rs60772526	7	27245996	C	T	HOTTIP	0.0274	0.0027	1.815e-23	known	0.0242	0.00353002	7.3e-12	0.032312	0.0043644	1.3288e-13	NA	NA	NA	0.590883	0.92544	NA	NA	NA	NA	NA	NA
MAP	07:69775270:C:T	rs6460542	7	69775270	C	T	AUTS2	0.016	0.0021	1.094e-13	novel	0.0147	0.00381858	0.00012	0.01654	0.0025967	1.8946e-10	NA	NA	NA	0.275155	0.26201	0.2734	0.256711	0.258691	0.431766	0.25	0.303364
MAP	07:75095477:TA:T	rs35718925	7	75095478	TA	T	POM121C	0.0158	0.0023	1.324e-11	novel	NA	NA	NA	0.015833	0.0023401	1.3273e-11	NA	NA	NA	NA	0.570313	NA	0.59187	0.519277	0.830677	0.460656	0.0737847
MAP	08:101675872:G:A	rs2935545	8	101675872	G	A	SNX31	-0.0135	0.0022	5.149e-10	novel	-0.0116	0.00435962	0.0079	-0.014076	0.0024955	1.695e-08	NA	NA	NA	0.18768	0.301035	0.2325	0.298027	0.230259	0.564309	0.236407	0.272903
MAP	08:10712945:G:T	rs877116	8	10712945	G	T	LOC101929229	-0.0194	0.0023	6.395e-17	known	NA	NA	NA	-0.019369	0.0023175	6.4091e-17	NA	NA	NA	NA	0.588903	0.52	0.568463	0.497121	0.799125	0.382075	0.14884
MAP	08:143992864:C:A	rs3802230	8	143992864	C	A	CYP11B2	-0.015	0.0019	9.503e-15	known	-0.0201	0.00359132	2.1e-08	-0.01285	0.0022892	1.9863e-08	NA	NA	NA	0.346812	0.539362	0.5678	0.551264	0.572869	0.831339	0.556738	0.345758
MAP	08:22228970:G:A	rs28725234	8	22228970	G	A	SLC39A14	-0.0129	0.0023	2.092e-08	novel	NA	NA	NA	-0.012939	0.0023088	2.0971e-08	NA	NA	NA	NA	0.457375	NA	0.552161	0.695993	0.82002	0.622905	0.813003
MAP	08:23396830:T:C	rs7842120	8	23396830	T	C	SLC25A37	0.0135	0.0021	2.72e-10	novel	0.0146	0.00359376	4.6e-05	0.012922	0.0026706	1.308e-06	NA	NA	NA	0.656932	0.240718	0.2559	0.251852	0.258343	0.573272	0.471564	0.641108
MAP	08:25900405:G:T	rs73563812	8	25900405	G	T	EBF2	-0.0142	0.0021	3.152e-11	known	-0.0101	0.00351818	0.0039	-0.016519	0.0026854	7.6934e-10	NA	NA	NA	0.374284	0.236244	0.2904	0.241186	0.281881	0.277433	0.372038	0.368387
MAP	08:51734725:G:T	rs12548275	8	51734725	G	T	SNTG1	0.0169	0.0024	3.693e-12	novel	0.0176	0.00407515	1.6e-05	0.01647	0.0030192	4.8996e-08	NA	NA	NA	0.227738	0.172048	0.1717	0.190745	0.16273	0.238785	0.242925	0.223514
MAP	08:76825853:C:T	rs12548773	8	76825853	C	T	HNF4G	-0.0145	0.002	1.171e-12	known	-0.0189	0.00350552	7.2e-08	-0.012235	0.0025029	1.0179e-06	NA	NA	NA	0.391523	0.297659	0.2818	0.30439	0.281556	0.0695083	0.26533	0.458065
MAP	08:81407157:CAAA:C	rs398067964	8	81407158	CAAA	C	ZBTB10	-0.0197	0.0027	3.029e-13	novel	NA	NA	NA	-0.019671	0.0026972	3.0337e-13	NA	NA	NA	NA	0.237489	NA	0.326753	0.297368	0.66257	0.308824	0.39613
MAP	08:96076926:TCACCTG:T	rs369492940	8	96076927	TCACCTG	T	LOC105375650	0.0163	0.0028	1.041e-08	novel	0.0106	0.00812459	0.19	0.017085	0.0030372	1.8557e-08	NA	NA	NA	0.048721	0.170283	0.175	0.1702	0.172344	0.0293441	0.141509	0.0648267
MAP	09:112331616:G:A	rs7029639	9	112331616	G	A	MIR3927	0.0183	0.0028	5.545e-11	novel	0.0225	0.00574662	9.3e-05	0.017063	0.0032033	1.0006e-07	NA	NA	NA	0.90086	0.850416	0.8234	0.830846	0.821223	0.926751	0.931604	0.897172
MAP	09:128438005:A:G	rs1250736	9	128438005	A	G	MAPKAP1	0.0117	0.0019	1.106e-09	novel	0.0145	0.00344005	2.4e-05	0.010411	0.0023107	6.6285e-06	NA	NA	NA	0.47247	0.580083	0.5369	0.571215	0.52359	0.204509	0.516588	0.494852
MAP	09:136522274:C:T	rs6271	9	136522274	C	T	DBH	-0.0348	0.0043	1.144e-15	novel	NA	NA	NA	-0.034828	0.0043479	1.1467e-15	NA	NA	NA	NA	0.0739535	0.06642	0.0710117	0.0662824	0.0140262	0.0294811	0.000641026
MAP	09:34382175:T:C	rs2381117	9	34382175	T	C	C9orf24	-0.0158	0.0026	2.478e-09	novel	-0.0228	0.00796089	0.0042	-0.014907	0.0028052	1.0717e-07	NA	NA	NA	0.951184	0.791248	0.7712	0.786635	0.765859	0.645987	0.828199	0.935897
MAP	09:37127545:A:T	rs7856690	9	37127545	A	T	ZCCHC7	-0.0123	0.002	1.519e-09	novel	-0.0104	0.00393105	0.0079	-0.013032	0.0023885	4.872e-08	NA	NA	NA	0.258679	0.354126	0.2896	0.32193	0.284438	0.623819	0.231043	0.183871
MAP	09:9352371:G:A	rs76776875	9	9352371	G	A	PTPRD	-0.0128	0.0023	3.919e-08	novel	NA	NA	NA	-0.012762	0.0023227	3.9228e-08	NA	NA	NA	NA	0.540489	NA	0.00344222	0.00891021	0.0353728	0.00561798	0
MAP	10:102617719:ACT:A	rs145397547	10	102617720	ACT	A	PAX2	-0.0278	0.0037	1.137e-13	novel	NA	NA	NA	-0.02781	0.003746	1.1387e-13	NA	NA	NA	NA	0.106558	0.0792	0.103525	0.0743088	0.192254	0.0855107	0
MAP	10:104945823:G:A	rs77420391	10	104945823	G	A	NT5C2	-0.0356	0.0029	4.875e-34	known	-0.0274	0.00401057	8.6e-12	-0.044964	0.0042813	8.4893e-26	NA	NA	NA	0.246855	0.0763915	0.08276	0.0914634	0.0739781	0.0573563	0.170991	0.258355
MAP	10:115781527:T:C	rs2782980	10	115781527	T	C	ADRB1	0.0205	0.0023	1.174e-19	known	0.0078	0.0049417	0.12	0.023904	0.0025442	5.737e-21	NA	NA	NA	0.861663	0.722462	0.6547	0.702169	0.667339	0.542463	0.79078	0.858612
MAP	10:134459388:A:G	rs1133400	10	134459388	A	G	INPP5A	0.0144	0.0022	7.948e-11	novel	0.0121	0.00373911	0.0012	0.01559	0.0027407	1.2844e-08	NA	NA	NA	0.295615	0.222088	0.1715	0.193242	0.165899	0.101566	0.261848	0.3543
MAP	10:18727959:C:G	rs12258967	10	18727959	C	G	CACNB2	-0.0298	0.0025	1.083e-33	known	-0.0126	0.016283	0.44	-0.030244	0.0024953	8.3438e-34	NA	NA	NA	0.012736	0.298404	0.2199	0.299455	0.225648	0.273856	0.23467	0.00641026
MAP	10:4109601:C:G	rs72774769	10	4109601	C	G	LOC101927964	-0.0271	0.0042	1.067e-10	novel	-0.033	0.00897101	0.00024	-0.02541	0.00474	8.2895e-08	NA	NA	NA	0.0377163	0.0620568	0.04426	0.0597615	0.0423631	0.0120523	0.0626478	0.0835476
MAP	10:45383503:G:A	rs11817356	10	45383503	G	A	TMEM72-AS1	-0.0126	0.0021	1.584e-09	novel	-0.0167	0.00444311	0.00018	-0.011475	0.0023707	1.2963e-06	NA	NA	NA	0.17979	0.39802	0.3067	0.410768	0.304956	0.188899	0.35867	0.280206
MAP	10:63515681:T:G	rs72831343	10	63515681	T	G	C10orf107	-0.0324	0.0032	1.219e-23	known	-1.1666	0.918343	0.2	-0.032369	0.0032312	1.2843e-23	NA	NA	NA	0	0.145341	0.1016	0.131709	0.0924539	0.0362718	0.0627962	0
MAP	10:64564934:C:G	rs10995311	10	64564934	C	G	ADO	-0.0165	0.002	4.34e-16	novel	-0.0115	0.00434296	0.0078	-0.017942	0.0023029	6.6608e-15	NA	NA	NA	0.190491	0.44659	0.3878	0.433876	0.374855	0.0946725	0.29078	0.169241
MAP	10:96038686:G:A	rs11187838	10	96038686	G	A	PLCE1	-0.0215	0.0019	3.204e-29	novel	-0.0156	0.00343408	5.8e-06	-0.024096	0.0023012	1.1835e-25	NA	NA	NA	0.452721	0.431928	0.3437	0.452114	0.3412	0.459819	0.354369	0.553548
MAP	11:100593538:G:C	rs633185	11	100593538	G	C	ARHGAP42	0.0304	0.002	3.05e-50	known	0.0223	0.00342236	7.9e-11	0.034898	0.0025406	6.3108e-43	NA	NA	NA	0.453754	0.715522	0.7125	0.712098	0.712349	0.803173	0.540189	0.509032
MAP	11:107091429:T:TTG	rs142065594	11	107091429	T	TTG	CWF19L2	0.0166	0.0019	3.895e-18	novel	0.0109	0.00349174	0.0018	0.019039	0.0022852	7.9952e-17	NA	NA	NA	0.398988	0.489796	0.5457	0.48364	0.560012	0.207449	0.374408	0.348191
MAP	11:112830526:T:G	rs10891480	11	112830526	T	G	LOC101928847	-0.0126	0.002	1.441e-10	novel	-0.0128	0.00358157	0.00034	-0.01251	0.0023536	1.0665e-07	NA	NA	NA	0.612809	0.38342	0.4842	0.431597	0.494819	0.271629	0.353774	0.696154
MAP	11:120067082:G:A	rs896693	11	120067082	G	A	OAF	-0.0131	0.0021	2.582e-10	known	-0.0135	0.00458681	0.0031	-0.013021	0.0023291	2.2652e-08	NA	NA	NA	0.172253	0.430984	0.3954	0.420314	0.402305	0.374597	0.331754	0.105398
MAP	11:122521105:C:T	rs12574322	11	122521105	C	T	UBASH3B	0.0188	0.0031	1.092e-09	novel	0.0168	0.00646547	0.0096	0.019363	0.0035023	3.2281e-08	NA	NA	NA	0.0754079	0.120378	0.1503	0.132959	0.143104	0.152652	0.147406	0.0934278
MAP	11:13295353:G:T	rs10832013	11	13295353	G	T	ARNTL	0.0153	0.002	2.626e-14	novel	0.014	0.00346389	5.3e-05	0.016039	0.0024778	9.6252e-11	NA	NA	NA	0.48228	0.696218	0.6925	0.688993	0.69833	0.265499	0.626478	0.539897
MAP	11:16348061:A:T	rs7131442	11	16348061	A	T	SOX6	0.0176	0.0023	2.858e-14	known	0.0171	0.00417921	4.5e-05	0.017868	0.0027836	1.3729e-10	NA	NA	NA	0.217593	0.214895	NA	0.198429	0.156507	0.064773	0.361675	0.259843
MAP	11:1887216:T:C	rs612652	11	1887216	T	C	LSP1	0.0221	0.002	2.945e-27	known	0.0254	0.00432368	4.4e-09	0.021152	0.0023181	7.2358e-20	NA	NA	NA	0.802813	0.58258	0.5744	0.594256	0.569573	0.417418	0.735849	0.781572
MAP	11:22515504:T:A	rs11026585	11	22515504	T	A	LINC01495	0.0277	0.0047	3.329e-09	novel	NA	NA	NA	0.027716	0.0046861	3.3333e-09	NA	NA	NA	NA	0.0638033	0.1086	0.0846124	0.109835	0.291504	0.04038	0.0860077
MAP	11:31065370:C:CT	rs372264773	11	31065370	C	CT	DCDC1	-0.0149	0.0024	4.837e-10	novel	NA	NA	NA	-0.014934	0.0023993	4.8406e-10	NA	NA	NA	NA	0.362917	NA	0.37336	0.375	0.271245	0.283673	0.0632737
MAP	11:46345835:C:T	rs140742326	11	46345835	C	T	CREB3L1	0.0201	0.0032	6.196e-10	novel	0.0249	0.00759794	0.001	0.019015	0.0035949	1.2289e-07	NA	NA	NA	0.0547236	0.114767	0.04428	0.107623	0.04	0.036372	0.0971564	0.097561
MAP	11:48133526:G:A	rs1875696	11	48133526	G	A	PTPRJ	0.0187	0.0022	7.195e-17	novel	0.0167	0.00438725	0.00015	0.019416	0.0026063	9.3602e-14	NA	NA	NA	0.814401	0.74195	0.7273	0.751042	0.737039	0.437399	0.8	0.805844
MAP	11:54818071:G:A	rs28807461	11	54818071	G	A	TRIM48	-0.0181	0.0027	4.272e-11	novel	-0.0103	0.00480978	0.033	-0.021905	0.0033453	5.8399e-11	NA	NA	NA	0.151234	0.133791	0.1848	0.125163	0.183497	0.0465731	0.10782	0.180667
MAP	11:61278246:T:C	rs751984	11	61278246	T	C	LRRC10B	-0.0224	0.0025	1.528e-19	known	-0.0162	0.00343053	2.2e-06	-0.029235	0.0035927	4.0539e-16	NA	NA	NA	0.539987	0.115267	0.1708	0.135188	0.172523	0.183406	0.315166	0.395995
MAP	11:65405600:G:T	rs2306363	11	65405600	G	T	SIPA1	-0.0181	0.0023	1.593e-15	known	-0.0141	0.00384061	0.00025	-0.020249	0.0028149	6.326e-13	NA	NA	NA	0.272983	0.207295	0.1609	0.185869	0.149565	0.0429165	0.136905	0.220721
MAP	11:69075538:C:T	rs11605229	11	69075538	C	T	MYEOV	-0.02	0.0028	1.271e-12	novel	-0.0159	0.00440885	0.0003	-0.022867	0.0036733	4.8189e-10	NA	NA	NA	0.184035	0.107932	0.07941	0.107315	0.0693725	0.0375776	0.071934	0.239717
MAP	11:9762274:T:C	rs360153	11	9762274	T	C	SWAP70	0.0179	0.0019	1.857e-20	known	0.0203	0.00351539	8.4e-09	0.016868	0.0023084	2.7287e-13	NA	NA	NA	0.382747	0.576799	0.6858	0.599325	0.702594	0.504026	0.599057	0.429215
MAP	12:112511913:G:C	rs116873087	12	112511913	G	C	NAA25	-0.0738	0.0044	5.278e-62	known	-0.0738	0.00443883	5.3e-62	NA	NA	NA	NA	NA	NA	0.2432	NA	NA	0	0.00029036	0	0.00118483	0.270375
MAP	12:115552437:A:G	rs35444	12	115552437	A	G	TBX3	-0.023	0.002	2.86e-30	known	-0.0309	0.00391185	2.8e-15	-0.020126	0.002341	8.1869e-18	NA	NA	NA	0.255311	0.382678	0.3637	0.376706	0.359816	0.408525	0.345972	0.25451
MAP	12:118636987:C:T	rs61945174	12	118636987	C	T	TAOK3	0.3048	0.0523	5.645e-09	novel	0.3048	0.0523125	5.6e-09	NA	NA	NA	NA	NA	NA	0.00141305	NA	NA	0.000129668	0	0	0	0
MAP	12:123662407:A:AC	rs35556097	12	123662407	A	AC	MPHOSPH9	0.0165	0.0027	5.726e-10	novel	NA	NA	NA	0.016457	0.0026553	5.737e-10	NA	NA	NA	NA	0.755806	NA	0.756165	0.777264	0.215641	0.664234	0.71022
MAP	12:20373541:A:G	rs73075659	12	20373541	A	G	LINC02468	-0.02	0.0023	1.812e-17	known	0.0065	0.010819	0.55	-0.021287	0.0024064	9.1245e-19	NA	NA	NA	0.0260298	0.347738	0.227	0.311347	0.197353	0.142266	0.25	0.0263158
MAP	12:27360178:CAAAAAAAAAA:C	rs36006021	12	27360179	CAAAAAAAAAA	C	STK38L	-0.0147	0.0024	4.133e-10	novel	NA	NA	NA	-0.014725	0.0023564	4.132e-10	NA	NA	NA	NA	0.595802	NA	0.399503	0.576389	0.389066	0.680597	0.900131
MAP	12:48209663:G:A	rs11168251	12	48209663	G	A	HDAC7	-0.0164	0.0027	9.551e-10	novel	NA	NA	NA	-0.016369	0.0026761	9.5692e-10	NA	NA	NA	NA	0.23996	NA	0.225314	0.253102	0.044387	0.129199	0.001287
MAP	12:50554087:C:CA	rs11442884	12	50554087	C	CA	CERS5	0.0183	0.0025	1.878e-13	novel	NA	NA	NA	0.018304	0.0024879	1.8816e-13	NA	NA	NA	NA	0.342482	NA	0.499299	0.316456	0.267045	0.367769	0.181373
MAP	12:53448320:C:T	rs11170386	12	53448320	C	T	TNS2	-0.0154	0.0022	6.227e-12	known	-0.0183	0.00485396	0.00016	-0.014621	0.0025259	7.1086e-09	NA	NA	NA	0.849651	0.287101	0.2907	0.282946	0.300058	0.390482	0.501199	0.872881
MAP	12:56422639:CGTG:C	rs34813703	12	56422640	CGTG	C	IKZF4	-0.0121	0.0021	9.988e-09	novel	-0.0108	0.00436742	0.014	-0.01245	0.0024021	2.1858e-07	NA	NA	NA	0.186756	0.343197	0.3193	0.318709	0.320461	0.133502	0.19881	0.203608
MAP	12:89978233:C:T	rs1689040	12	89978233	C	T	ATP2B1	-0.0261	0.0019	4.544e-41	known	-0.0339	0.00355593	1.3e-21	-0.022764	0.0023243	1.2057e-22	NA	NA	NA	0.381684	0.40669	0.289	0.395909	0.288428	0.409761	0.252358	0.346452
MAP	13:115060768:C:T	rs11616710	13	115060768	C	T	UPF3A	0.026	0.004	8.931e-11	novel	NA	NA	NA	0.025997	0.0040094	8.9459e-11	NA	NA	NA	NA	0.0970632	NA	0.116762	0.131729	0.0214351	0.0769231	0
MAP	13:25257917:C:T	rs55641580	13	25257917	C	T	ATP12A	0.0171	0.0029	5.241e-09	novel	0.0152	0.005486	0.0057	0.017918	0.0034719	2.4608e-07	NA	NA	NA	0.109163	0.122764	0.1108	0.122304	0.111111	0.121153	0.0813679	0.185972
MAP	13:27934938:G:A	rs9512650	13	27934938	G	A	GTF3A	-0.0332	0.0055	2.299e-09	novel	NA	NA	NA	-0.033159	0.0055495	2.3028e-09	NA	NA	NA	NA	0.0471943	0.109	0.0660328	0.106647	0.00702118	0.0165094	0
MAP	13:73146649:CACACACAA:C	rs145470743	13	73146650	CACACACAA	C	MZT1	0.0146	0.0025	6.846e-09	novel	NA	NA	NA	0.014573	0.0025149	6.8617e-09	NA	NA	NA	NA	0.327855	NA	0.256936	0.288037	0.182432	0.284314	0.152903
MAP	13:80725416:GA:G	rs55713740	13	80725417	GA	G	LINC01080	0.0135	0.0023	6.19e-09	novel	NA	NA	NA	0.013463	0.0023166	6.2047e-09	NA	NA	NA	NA	0.576959	NA	0.593488	0.5666	0.581348	0.437018	0.426219
MAP	14:104007751:C:T	rs113044050	14	104007751	C	T	TRMT61A	-0.017	0.0031	3.764e-08	novel	-0.0104	0.00868252	0.23	-0.017947	0.0033042	5.5886e-08	NA	NA	NA	0.0436673	0.141473	0.1958	0.17374	0.196429	0.062803	0.0860849	0.03861
MAP	14:23384705:CT:C	rs398024546	14	23384706	CT	C	RBM23	-0.0143	0.0023	1.213e-09	novel	NA	NA	NA	-0.014254	0.002345	1.2149e-09	NA	NA	NA	NA	0.596277	NA	0.545418	0.422432	0.314259	0.56087	0.6825
MAP	14:50735947:T:C	rs72683923	14	50735947	T	C	L2HGDH	-0.0573	0.0081	1.729e-12	novel	NA	NA	NA	-0.057306	0.008123	1.7319e-12	NA	NA	NA	NA	0.0201283	0.01172	0.0123121	0.00978699	0.00287158	0.00353774	0
MAP	14:70459370:T:C	rs227419	14	70459370	T	C	SMOC1	0.0106	0.0019	3.406e-08	novel	0.0092	0.00341356	0.0071	0.011218	0.0023169	1.2854e-06	NA	NA	NA	0.478763	0.574533	0.6213	0.590413	0.629683	0.699219	0.582547	0.43565
MAP	14:72425522:T:C	rs2238280	14	72425522	T	C	RGS6	0.0126	0.0023	4.618e-08	novel	0.0121	0.00465358	0.0094	0.012782	0.0026566	1.4978e-06	NA	NA	NA	0.840682	0.755945	0.778	0.758672	0.768566	0.730406	0.71816	0.781088
MAP	14:94844947:C:T	rs28929474	14	94844947	C	T	SERPINA1	-0.0449	0.0081	2.887e-08	novel	NA	NA	NA	-0.04488	0.0080892	2.8898e-08	NA	NA	NA	NA	0.0202925	0.02003	0.0179081	0.0189873	0.00172176	0.00353774	0
MAP	15:100200683:G:C	rs78350132	15	100200683	G	C	MEF2A	-0.0159	0.0028	1.45e-08	novel	-0.0113	0.00513874	0.028	-0.017896	0.0033552	9.6204e-08	NA	NA	NA	0.132934	0.134277	0.0705	0.114601	0.0578584	0.0244828	0.129717	0.269231
MAP	15:40321351:C:A	rs3736290	15	40321351	C	A	EIF2AK4	0.0165	0.0023	6.951e-13	novel	NA	NA	NA	0.016502	0.0022982	6.9543e-13	NA	NA	NA	NA	0.530326	0.4991	0.540623	0.486766	0.493097	0.441038	0.330334
MAP	15:41459576:T:A	rs2947489	15	41459576	T	A	EXD1	-0.0177	0.0023	2.358e-14	novel	NA	NA	NA	-0.017666	0.0023155	2.3591e-14	NA	NA	NA	NA	0.572544	NA	0.56492	0.564345	0.388336	0.574468	0.68617
MAP	15:66941084:G:A	rs1440371	15	66941084	G	A	LINC01169	0.0119	0.0021	9.612e-09	novel	0.0061	0.00366651	0.095	0.014688	0.0025247	5.9736e-09	NA	NA	NA	0.322362	0.287069	0.3267	0.289395	0.333909	0.216881	0.362884	0.158537
MAP	15:69583434:C:T	rs149453951	15	69583434	C	T	PAQR5	-0.0701	0.0078	1.498e-19	novel	NA	NA	NA	-0.070125	0.007753	1.5048e-19	NA	NA	NA	NA	0.0238446	0.01963	0.023031	0.0144009	0.00425287	0.0153302	0.000641026
MAP	15:75062397:C:T	rs11072508	15	75062397	C	T	CSK	-0.0236	0.0021	7.533e-29	known	-0.0174	0.00424657	4.3e-05	-0.025667	0.0024435	8.3552e-26	NA	NA	NA	0.203637	0.673804	0.5644	0.635063	0.535694	0.114351	0.293632	0.169023
MAP	15:80994288:G:A	rs2759301	15	80994288	G	A	ABHD17C	0.0166	0.0022	2.053e-14	novel	0.0096	0.00685954	0.16	0.017422	0.0022944	3.1237e-14	NA	NA	NA	0.0666545	0.44966	0.4001	0.457219	0.40277	0.125547	0.280142	0.0275995
MAP	15:91420973:T:C	rs1573643	15	91420973	T	C	FURIN	0.0269	0.0022	4.861e-33	known	0.0323	0.00583102	3.1e-08	0.025914	0.0024295	1.4769e-26	NA	NA	NA	0.113669	0.333291	0.2779	0.342297	0.244816	0.395282	0.185142	0.0866496
MAP	15:95312071:T:C	rs12906962	15	95312071	T	C	LOC440311	0.0152	0.0021	3.631e-13	novel	0.0107	0.00396505	0.0068	0.01692	0.0024614	6.2445e-12	NA	NA	NA	0.254029	0.318866	0.3978	0.352754	0.419643	0.727973	0.327423	0.261874
MAP	15:96635898:T:G	rs4984496	15	96635898	T	G	NR2F2-AS1	-0.012	0.0022	2.94e-08	novel	-0.0103	0.00477557	0.03	-0.012463	0.002434	3.0543e-07	NA	NA	NA	0.847706	0.672324	0.7142	0.676836	0.719885	0.939373	0.744681	0.853437
MAP	16:20392332:G:A	rs77924615	16	20392332	G	A	PDILT	-0.0168	0.0024	1.529e-12	novel	-0.0113	0.00418752	0.0069	-0.019436	0.0028896	1.7437e-11	NA	NA	NA	0.216678	0.19757	0.2223	0.205554	0.218067	0.0592287	0.241135	0.148649
MAP	16:2086421:C:T	rs139491786	16	2086421	C	T	SLC9A3R2	-0.113	0.0137	1.868e-16	novel	NA	NA	NA	-0.11301	0.013731	1.8691e-16	NA	NA	NA	NA	0.00695405	0.002486	0.00590143	0.00460564	0.000574185	0.00471698	0
MAP	16:24730230:T:C	rs2188717	16	24730230	T	C	TNRC6A	0.0212	0.0026	7.56e-16	novel	0.0244	0.006472	0.00016	0.020595	0.0028823	8.9888e-13	NA	NA	NA	0.923751	0.804769	0.8638	0.810138	0.865079	0.962119	0.834123	0.899094
MAP	16:31015998:TA:T	rs36004598	16	31015999	TA	T	STX1B	-0.015	0.0024	9.311e-10	novel	NA	NA	NA	-0.014958	0.0024438	9.3337e-10	NA	NA	NA	NA	0.422125	NA	0.393893	0.47266	0.33271	0.459119	0.883609
MAP	16:3539896:AC:A	rs34565121	16	3539897	AC	A	NAA60	-0.0157	0.0026	1.93e-09	novel	NA	NA	NA	-0.015718	0.0026181	1.9325e-09	NA	NA	NA	NA	0.739754	NA	NA	NA	NA	NA	NA
MAP	16:4944256:C:T	rs77997837	16	4944256	C	T	PPL	-0.0137	0.0025	3.984e-08	novel	-0.0129	0.00579727	0.026	-0.013843	0.0027568	5.1341e-07	NA	NA	NA	0.0986532	0.219443	0.1943	0.209243	0.175504	0.211999	0.15566	0.0564827
MAP	16:49762512:G:A	rs8045324	16	49762512	G	A	ZNF423	-0.012	0.002	2.245e-09	novel	-0.0092	0.00383447	0.016	-0.01301	0.0023474	2.9866e-08	NA	NA	NA	0.7287	0.606008	0.6729	0.602197	0.659954	0.785154	0.714623	0.673548
MAP	16:56564408:A:G	rs11642320	16	56564408	A	G	BBS2	0.0147	0.0026	9.095e-09	novel	0.0135	0.00366035	0.00024	0.015858	0.0035708	8.9537e-06	NA	NA	NA	0.324882	0.115526	0.1268	0.129658	0.130035	0.200873	0.23467	0.261628
MAP	16:60648407:A:G	rs117009308	16	60648407	A	G	LOC729159	-0.0163	0.0024	2.626e-11	novel	-0.0191	0.00644149	0.003	-0.01577	0.0026338	2.1337e-09	NA	NA	NA	0.0776503	0.249073	NA	0.404349	0.397033	0.0589144	0.212329	0.256554
MAP	16:70502610:C:G	rs12446395	16	70502610	C	G	FUK	0.011	0.002	2.102e-08	novel	0.0088	0.00377506	0.019	0.011782	0.0022946	2.8243e-07	NA	NA	NA	0.701126	0.545602	0.6348	0.56943	0.644009	0.785814	0.652644	0.621586
MAP	16:73127723:C:T	rs62052380	16	73127723	C	T	HCCAT5	0.0191	0.0035	4.524e-08	novel	NA	NA	NA	0.019052	0.0034836	4.5293e-08	NA	NA	NA	NA	0.13621	0.08696	0.123069	0.079977	0.0246786	0.0778302	0.0515464
MAP	16:75314838:G:T	rs10781976	16	75314838	G	T	CFDP1	0.0125	0.0019	9.154e-11	novel	0.0127	0.00345129	0.00023	0.012346	0.0023153	9.6921e-08	NA	NA	NA	0.537242	0.586314	0.5554	0.571698	0.543203	0.341596	0.725118	0.540103
MAP	16:81590845:C:G	rs11639751	16	81590845	C	G	CMIP	0.0121	0.002	1.722e-09	novel	0.0108	0.00423502	0.01	0.012516	0.0022919	4.7362e-08	NA	NA	NA	0.207256	0.517738	0.581	0.535575	0.591748	0.173638	0.401425	0.203871
MAP	17:18171119:ACACTTGGCTGAGGTCCATTCCAAT:A	rs56311436	17	18171120	ACACTTGGCTGAGGTCCATTCCAAT	A	MIEF2	0.0118	0.002	4.1e-09	novel	0.0175	0.0037312	2.9e-06	0.0095119	0.0023847	6.6469e-05	NA	NA	NA	0.305326	0.407843	0.4413	0.435254	0.413245	0.685651	0.419811	0.232859
MAP	17:2170655:A:AT	rs397857017	17	2170655	A	AT	SMG6	-0.0163	0.0024	1.69e-11	novel	NA	NA	NA	-0.016325	0.0024255	1.6919e-11	NA	NA	NA	NA	0.340598	NA	0.344786	0.405983	0.138957	0.41821	0.115333
MAP	17:30609932:C:T	rs28661492	17	30609932	C	T	RHBDL3	-0.015	0.0026	9.852e-09	novel	-0.0108	0.00587378	0.066	-0.016042	0.0029218	4.0141e-08	NA	NA	NA	0.0942569	0.191427	0.2334	0.202494	0.220749	0.438851	0.166667	0.111183
MAP	17:43173273:T:C	rs2301597	17	43173273	T	C	NMT1	-0.021	0.002	1.514e-25	novel	-0.0152	0.00405395	0.00018	-0.022868	0.0023127	4.7236e-23	NA	NA	NA	0.233203	0.575817	0.5087	0.575958	0.494534	0.467809	0.442217	0.166239
MAP	17:44993128:G:A	rs4968248	17	44993128	G	A	GOSR2	-0.0139	0.0019	8.077e-13	novel	-0.0082	0.00345199	0.018	-0.016453	0.0023376	1.9472e-12	NA	NA	NA	0.526037	0.606702	0.6098	0.61443	0.601382	0.379715	0.542453	0.559126
MAP	17:4627506:G:A	rs111257450	17	4627506	G	A	ARRB2	0.0147	0.0026	1.893e-08	novel	0.0108	0.00684358	0.11	0.01533	0.0028245	5.7193e-08	NA	NA	NA	0.0765646	0.219387	0.1816	0.206117	0.172577	0.0910364	0.0916667	0.0620155
MAP	17:57384444:G:A	rs59549190	17	57384444	G	A	YPEL2	-0.0143	0.0024	3.669e-09	novel	NA	NA	NA	-0.014305	0.0024252	3.6696e-09	NA	NA	NA	NA	0.34055	0.348	0.353575	0.340711	0.0644936	0.347156	0.23329
MAP	17:59476415:T:C	rs1476781	17	59476415	T	C	TBX2-AS1	0.0168	0.0022	3.316e-14	known	0.0179	0.00362109	7.2e-07	0.016111	0.0027986	8.5856e-09	NA	NA	NA	0.666347	0.790116	0.8274	0.795189	0.830641	0.780868	0.647406	0.684923
MAP	17:61547562:G:A	rs8077276	17	61547562	G	A	ACE	-0.012	0.002	1.019e-09	novel	-0.013	0.00356576	0.00026	-0.011612	0.0023673	9.3287e-07	NA	NA	NA	0.627065	0.625759	0.6159	0.624626	0.62068	0.626555	0.713777	0.647172
MAP	17:64482335:A:C	rs7224957	17	64482335	A	C	PRKCA	-0.0116	0.002	1.209e-08	known	-0.0156	0.00351966	9.5e-06	-0.0095566	0.0024827	0.00011853	NA	NA	NA	0.378614	0.308203	0.3799	0.314224	0.392157	0.23888	0.337264	0.310567
MAP	17:7185062:C:A	rs5417	17	7185062	C	A	SLC2A4	0.0136	0.0019	2.213e-12	novel	0.0061	0.00356966	0.088	0.016743	0.0023077	4.0109e-13	NA	NA	NA	0.350391	0.571861	0.6052	0.589755	0.607843	0.293738	0.453682	0.363932
MAP	17:75316880:A:G	rs1436138	17	75316880	A	G	2021-09-09	-0.0136	0.002	4.139e-12	novel	-0.0118	0.00345412	0.00062	-0.014452	0.0023843	1.3515e-09	NA	NA	NA	0.450896	0.359114	0.3583	0.369407	0.366935	0.515099	0.347877	0.48329
MAP	17:76798362:C:T	rs2306526	17	76798362	C	T	USP36	-0.0153	0.0023	2.254e-11	novel	NA	NA	NA	-0.015266	0.0022824	2.2517e-11	NA	NA	NA	NA	0.524185	0.608	0.545553	0.622378	0.36196	0.449086	0.395988
MAP	17:78358945:G:A	rs112735431	17	78358945	G	A	RNF213	0.1295	0.0199	7.715e-11	novel	0.1295	0.019899	7.7e-11	NA	NA	NA	NA	NA	NA	0.0100816	NA	NA	0	0	0	0	0.000641026
MAP	17:79375625:A:ACT	rs10664154	17	79375625	A	ACT	BAHCC1	-0.0158	0.0024	8.37e-11	novel	NA	NA	NA	-0.015752	0.0024257	8.3857e-11	NA	NA	NA	NA	0.655108	0.735	0.677691	0.746974	0.438264	0.439858	0.140362
MAP	18:35782639:G:A	rs7230393	18	35782639	G	A	MIR4318	0.0111	0.0019	6.789e-09	novel	0.0073	0.00346304	0.035	0.012752	0.0022944	2.7357e-08	NA	NA	NA	0.439477	0.469243	0.4705	0.466065	0.470351	0.442975	0.567217	0.382239
MAP	18:42202927:G:A	rs34039016	18	42202927	G	A	SETBP1	0.016	0.0026	5.474e-10	novel	0.0288	0.0248316	0.25	0.015826	0.0025869	9.489e-10	NA	NA	NA	0.00645928	0.267285	0.323	0.281085	0.296755	0.057259	0.13012	0.016129
MAP	18:48138375:A:G	rs58000211	18	48138375	A	G	MAPK4	-0.0132	0.0021	4.468e-10	novel	-0.0077	0.00345146	0.025	-0.016479	0.0026765	7.4218e-10	NA	NA	NA	0.457854	0.241062	0.3193	0.253926	0.31847	0.234123	0.25	0.466581
MAP	18:54578482:C:T	rs10048404	18	54578482	C	T	WDR7	-0.0138	0.002	9.135e-12	novel	-0.0142	0.00394853	0.00033	-0.013713	0.0023641	6.6194e-09	NA	NA	NA	0.249057	0.366097	0.3158	0.378292	0.31962	0.0905123	0.275943	0.247104
MAP	18:786569:T:C	rs66563455	18	786569	T	C	YES1	-0.0166	0.0023	8.183e-13	known	-0.0212	0.00366347	7e-09	-0.013471	0.0029838	6.338e-06	NA	NA	NA	0.326839	0.179576	0.1309	0.16838	0.127739	0.249077	0.199525	0.313394
MAP	19:10332988:C:T	rs10409243	19	10332988	C	T	S1PR2	-0.0123	0.002	1.115e-09	novel	-0.0135	0.00395646	0.00067	-0.011937	0.0023574	4.12e-07	NA	NA	NA	0.245437	0.602122	0.4484	0.538948	0.441975	0.382787	0.456265	0.259403
MAP	19:11526765:G:T	rs167479	19	11526765	G	T	RGL3	-0.0278	0.0019	3.637e-48	known	-0.0295	0.00348581	2.5e-17	-0.027129	0.0022825	1.429e-32	NA	NA	NA	0.50218	0.470151	0.4236	0.478754	0.42341	0.229512	0.573286	0.447742
MAP	19:17219105:G:A	rs7246865	19	17219105	G	A	MYO9B	0.015	0.0021	1.777e-12	known	0.0162	0.00361325	7.3e-06	0.014323	0.0026251	4.8662e-08	NA	NA	NA	0.335472	0.257746	0.2079	0.258157	0.209724	0.507492	0.412736	0.351091
MAP	19:1839254:C:CAA	rs550126599	19	1839254	C	CAA	REXO1	-0.0183	0.003	1.674e-09	novel	NA	NA	NA	-0.018333	0.003042	1.6737e-09	NA	NA	NA	NA	0.183049	NA	0.21079	0.176471	0.387237	0.317227	0.460489
MAP	19:18449238:G:A	rs9636202	19	18449238	G	A	PGPEP1	-0.0141	0.0021	1.314e-11	known	-0.0126	0.00349943	0.00033	-0.014915	0.0025885	8.3085e-09	NA	NA	NA	0.449788	0.266436	0.221	0.260793	0.209302	0.110675	0.388626	0.466102
MAP	19:30304254:CAGTT:C	rs35538222	19	30304255	CAGTT	C	CCNE1	0.0158	0.0022	1.952e-12	novel	0.0103	0.0056531	0.068	0.016764	0.002438	6.1626e-12	NA	NA	NA	0.105132	0.327961	0.3571	0.333399	0.372984	0.0667587	0.161939	0.126126
MAP	19:3093991:G:C	rs11084997	19	3093991	G	C	GNA11	-0.0113	0.002	3.371e-08	novel	-0.0101	0.0040798	0.014	-0.01171	0.002365	7.3684e-07	NA	NA	NA	0.312984	0.384262	0.2689	0.369378	0.250291	0.20941	0.368735	0.278784
MAP	19:31867694:A:AT	rs11405745	19	31867694	A	AT	TSHZ3	0.013	0.002	5.931e-11	novel	0.0089	0.00357226	0.012	0.014783	0.0023847	5.6847e-10	NA	NA	NA	0.64425	0.399415	0.4689	0.415251	0.486873	0.433117	0.408333	0.591731
MAP	19:45749484:G:C	rs73036520	19	45749484	G	C	MARK4	0.0163	0.0026	6.24e-10	novel	NA	NA	NA	0.016259	0.0026291	6.2494e-10	NA	NA	NA	NA	0.254137	0.2928	0.267962	0.286828	0.0615084	0.127358	0.000641849
MAP	19:49605705:G:A	rs73046792	19	49605705	G	A	SNRNP70	-0.0214	0.0031	3.079e-12	novel	NA	NA	NA	-0.021416	0.0030708	3.0881e-12	NA	NA	NA	NA	0.164607	0.1094	0.146397	0.107555	0.029837	0.0817536	0.00769231
MAP	19:5066330:G:A	rs2613765	19	5066330	G	A	KDM4B	-0.0112	0.002	1.444e-08	novel	-0.0074	0.00394568	0.061	-0.01248	0.0022838	4.6477e-08	NA	NA	NA	0.745048	0.473356	0.5291	0.455014	0.548099	0.267721	0.436019	0.665385
MAP	19:7257990:C:G	rs12978472	19	7257990	C	G	INSR	-0.04	0.0034	1.269e-31	known	NA	NA	NA	-0.039986	0.0034175	1.2861e-31	NA	NA	NA	NA	0.129617	0.06791	0.111407	0.0639033	0.0853434	0.0601415	0.000641026
MAP	20:10965998:G:A	rs1887320	20	10965998	G	A	C20orf187	0.02	0.0019	6.549e-26	known	0.0144	0.00341468	2.6e-05	0.022527	0.0022864	6.744e-23	NA	NA	NA	0.486571	0.476774	0.4348	0.46645	0.418203	0.502306	0.274882	0.560567
MAP	20:30117956:T:G	rs145077631	20	30117956	T	G	HM13	-0.0414	0.0072	1.07e-08	novel	NA	NA	NA	-0.041353	0.0072305	1.0709e-08	NA	NA	NA	NA	0.0287941	0.07871	0.0412224	0.0898483	0.00459982	0.0106383	0.000641026
MAP	20:42804026:A:G	rs6017281	20	42804026	A	G	JPH2	0.0161	0.0025	1.571e-10	known	0.0198	0.00377529	1.5e-07	0.013125	0.003379	0.00010263	NA	NA	NA	0.285937	0.130687	0.1255	0.142023	0.118088	0.355847	0.0803783	0.287918
MAP	20:47420709:T:C	rs78473917	20	47420709	T	C	PREX1	-0.0223	0.003	2.557e-13	novel	-0.0138	0.00972515	0.16	-0.023178	0.0032035	4.6548e-13	NA	NA	NA	0.0321917	0.149189	0.09054	0.146182	0.0785386	0.0597015	0.0990566	0.0243902
MAP	20:50108980:G:A	rs6021247	20	50108980	G	A	NFATC2	0.0123	0.0019	1.09e-10	known	0.0155	0.00346135	7.4e-06	0.010904	0.002284	1.808e-06	NA	NA	NA	0.583007	0.526768	0.4194	0.541412	0.403282	0.91749	0.610849	0.492912
MAP	20:57739469:A:T	rs6026739	20	57739469	A	T	ZNF831	0.0304	0.0031	1.014e-22	known	0.0227	0.00629099	0.0003	0.032786	0.0035534	2.8109e-20	NA	NA	NA	0.0864803	0.117651	0.1702	0.143107	0.180403	0.22561	0.067217	0.0468549
MAP	20:62707234:CTTTCT:C	rs141039858	20	62707235	CTTTCT	C	RGS19	0.019	0.0026	6.32e-13	novel	NA	NA	NA	0.019015	0.0026434	6.3381e-13	NA	NA	NA	NA	0.250774	NA	0.235527	0.18677	0.101419	0.161333	0.268421
MAP	21:38237500:A:G	rs2835510	21	38237500	A	G	HLCS	-0.0107	0.0019	2.868e-08	novel	-0.0068	0.00353443	0.053	-0.012298	0.0022944	8.3202e-08	NA	NA	NA	0.374343	0.493945	0.4769	0.47724	0.468894	0.177319	0.636256	0.401554
MAP	21:39972727:C:A	rs9636639	21	39972727	C	A	ERG	0.011	0.0019	9.169e-09	novel	0.0094	0.00353669	0.0079	0.011693	0.0022816	2.9793e-07	NA	NA	NA	0.36874	0.477134	0.5199	0.501041	0.514121	0.560753	0.354953	0.449482
MAP	21:44829595:C:T	rs137923903	21	44829595	C	T	LOC102724428	-0.063	0.01	3.043e-10	novel	NA	NA	NA	-0.06296	0.0099991	3.0459e-10	NA	NA	NA	NA	0.013615	NA	0.0123801	0.00345423	0.00206659	0.00589623	0
MAP	22:29451793:G:T	rs3208800	22	29451793	G	T	ZNRF3	-0.0125	0.0023	4.438e-08	known	NA	NA	NA	-0.012486	0.0022816	4.4378e-08	NA	NA	NA	NA	0.518165	NA	0.486383	0.535838	0.55398	0.533175	0.582786
MAP	22:42657566:T:G	rs134873	22	42657566	T	G	TCF20	0.0131	0.0023	1.131e-08	novel	NA	NA	NA	0.013064	0.002288	1.1342e-08	NA	NA	NA	NA	0.455925	NA	0.443765	0.480092	0.11314	0.461085	0.323037
MAP	X:48859023:G:T	rs28571233	X	48859023	G	T	GRIPAP1	-0.0098	0.0018	3.339e-08	novel	-0.0065	0.0033027	0.048	-0.0111	0.0021	2.08e-07	NA	NA	NA	0.231939	0.378385	0.373	0.366086	0.387896	0.0482904	0.41443	0.275751
PP	01:10796547:G:A	rs17035646	1	10796547	G	A	CASZ1	0.017	0.0019	9.815e-19	known	0.0233	0.00361828	1.2e-10	0.014509	0.0022694	1.6226e-10	NA	NA	NA	0.676876	0.337751	0.396	0.363997	0.415659	0.171843	0.508255	0.609819
PP	01:113044328:G:T	rs10776752	1	113044328	G	T	WNT2B	0.0199	0.0028	6.042e-13	known	0.0165	0.00374398	1e-05	0.023826	0.0040797	5.2195e-09	NA	NA	NA	0.297465	0.0740675	0.1703	0.0851506	0.190668	0.0532796	0.158019	0.309278
PP	01:11880755:C:T	rs138473600	1	11880755	C	T	CLCN6	-0.0313	0.0029	1.09e-26	known	NA	NA	NA	-0.031342	0.0029309	1.1006e-26	NA	NA	NA	NA	0.159735	0.1452	0.143034	0.146433	0.118966	0.101415	0.118742
PP	01:150536180:C:CAAG	rs111358816	1	150536180	C	CAAG	ADAMTSL4-AS1	0.0136	0.0018	1.022e-13	known	0.0108	0.00338331	0.0015	0.014754	0.0021712	1.0821e-11	NA	NA	NA	0.516543	0.576242	0.6132	0.567933	0.614055	0.462809	0.554245	0.461039
PP	01:1584192:G:A	rs4648606	1	1584192	G	A	CDK11B	0.02	0.0024	3.032e-17	known	NA	NA	NA	0.019985	0.0023664	3.0403e-17	NA	NA	NA	NA	0.712168	NA	0.737101	0.744058	0.419385	0.754177	0.576172
PP	01:15999345:A:AC	rs35862921	1	15999345	A	AC	RSC1A1	-0.0152	0.0023	8.425e-11	known	-0.0136	0.00675381	0.044	-0.015378	0.00249	6.5779e-10	NA	NA	NA	0.0665351	0.244158	0.2939	0.263336	0.303235	0.403603	0.180952	0.018018
PP	01:169090660:C:T	rs12731646	1	169090660	C	T	ATP1B1	-0.0168	0.002	1.272e-16	known	-0.0098	0.00570738	0.085	-0.01784	0.0021755	2.405e-16	NA	NA	NA	0.109469	0.410226	0.4293	0.393196	0.41825	0.152314	0.210402	0.0798969
PP	01:176662649:G:A	rs61823000	1	176662649	G	A	PAPPA2	-0.0326	0.0049	1.933e-11	known	NA	NA	NA	-0.032641	0.0048638	1.9348e-11	NA	NA	NA	NA	0.0511084	0.04238	0.0554907	0.0405639	0.00894906	0.0283019	0
PP	01:178862380:A:AT	rs11445608	1	178862380	A	AT	RALGPS2	0.0198	0.0035	1.762e-08	novel	NA	NA	NA	0.019753	0.0035061	1.764e-08	NA	NA	NA	NA	0.105453	NA	0.10599	0.128959	0.443674	0.200326	0.109333
PP	01:197668565:C:G	rs11588864	1	197668565	C	G	DENND1B	-0.0128	0.0022	1.156e-08	novel	-0.0139	0.00452283	0.0021	-0.012456	0.0025892	1.5038e-06	NA	NA	NA	0.168099	0.217203	0.1622	0.213747	0.166955	0.0959991	0.153207	0.214744
PP	01:201752267:T:A	rs528789	1	201752267	T	A	IPO9-AS1	0.0141	0.0019	6.375e-14	known	0.0113	0.00364661	0.002	0.015157	0.0021983	5.396e-12	NA	NA	NA	0.32535	0.40124	0.3968	0.404703	0.383795	0.155668	0.434988	0.28784
PP	01:207978732:G:A	rs2796283	1	207978732	G	A	C1orf132	-0.0152	0.002	1.575e-14	known	-0.0182	0.00468222	0.0001	-0.014508	0.0021769	2.6585e-11	NA	NA	NA	0.151322	0.403635	0.4202	0.396274	0.428859	0.429558	0.529481	0.1457
PP	01:218504466:A:AT	rs200918227	1	218504466	A	AT	RRP15	-0.0249	0.0042	4.731e-09	novel	-0.0181	0.00626741	0.0038	-0.030578	0.0057718	1.1727e-07	NA	NA	NA	0.0783319	0.0354824	0.02738	0.0317904	0.0222286	0.0236455	0.0235849	0.0705128
PP	01:219754012:C:CT	rs199867305	1	219754012	C	CT	LOC102723886	-0.0168	0.0024	1.309e-12	known	NA	NA	NA	-0.016802	0.0023687	1.3124e-12	NA	NA	NA	NA	0.293498	NA	0.281441	0.336688	0.0715371	0.451039	0.251381
PP	01:28734372:A:G	rs143167197	1	28734372	A	G	PHACTR4	0.0198	0.0035	1.097e-08	known	0.0105	0.00622555	0.093	0.024075	0.0041819	8.5672e-09	NA	NA	NA	0.086279	0.0705038	0.05824	0.0768832	0.0616359	0.0111264	0.0412736	0.0905006
PP	01:38458019:TC:T	rs67963450	1	38458020	TC	T	SF3A3	0.0251	0.0022	1.42e-30	known	NA	NA	NA	0.025109	0.0021846	1.435e-30	NA	NA	NA	NA	0.533935	NA	0.528792	0.488679	0.130342	0.343284	0.310458
PP	01:42364877:G:T	rs1408945	1	42364877	G	T	HIVEP3	-0.0158	0.0022	2.518e-13	known	NA	NA	NA	-0.015795	0.0021584	2.5246e-13	NA	NA	NA	NA	0.428998	0.4181	0.409788	0.405998	0.108711	0.223404	0.260925
PP	01:46182893:GAA:G	rs569967909	1	46182894	GAA	G	IPP	-0.0126	0.0022	5.894e-09	known	NA	NA	NA	-0.012598	0.0021647	5.9011e-09	NA	NA	NA	NA	0.491498	NA	NA	NA	NA	NA	NA
PP	01:51227064:G:T	rs12097606	1	51227064	G	T	FAF1	-0.0198	0.0031	3.219e-10	known	-0.0177	0.00581331	0.0024	-0.020627	0.0037352	3.3462e-08	NA	NA	NA	0.0917627	0.0895372	0.0563	0.0801906	0.0523892	0.208967	0.0605701	0.0929487
PP	01:56604635:C:T	rs112523092	1	56604635	C	T	LINC01755	0.0173	0.0022	1.273e-14	known	NA	NA	NA	0.01725	0.0022378	1.2754e-14	NA	NA	NA	NA	0.351847	0.2913	0.355873	0.290898	0.0709121	0.347458	0.152005
PP	01:59644082:A:G	rs12745935	1	59644082	A	G	HSD52	-0.0358	0.0023	7.307e-53	known	NA	NA	NA	-0.035763	0.002337	7.5888e-53	NA	NA	NA	NA	0.300727	NA	0.265238	0.233405	0.132134	0.157963	0.105438
PP	01:6681275:A:C	rs12034227	1	6681275	A	C	PHF13	-0.0135	0.0023	2.215e-09	known	NA	NA	NA	-0.013533	0.0022626	2.2212e-09	NA	NA	NA	NA	0.33697	NA	0.338361	0.273494	0.308715	0.281623	0.408432
PP	01:67101105:A:G	rs7546149	1	67101105	A	G	SGIP1	0.0231	0.0035	5.952e-11	known	NA	NA	NA	0.023122	0.0035328	5.9586e-11	NA	NA	NA	NA	0.104323	0.09629	0.0936852	0.0943613	0.0196371	0.0400943	0
PP	01:89210859:C:T	rs305219	1	89210859	C	T	PKN2	-0.0134	0.0018	4.639e-13	known	-0.008	0.00342133	0.019	-0.015531	0.0021918	1.3855e-12	NA	NA	NA	0.589338	0.613956	0.7132	0.63186	0.732504	0.883662	0.591017	0.64157
PP	01:9439983:T:G	rs60259384	1	9439983	T	G	SPSB1	0.0153	0.0018	5.926e-17	known	0.0098	0.00338999	0.0039	0.017644	0.0021806	5.9318e-16	NA	NA	NA	0.495446	0.564604	0.4716	0.555031	0.44876	0.618735	0.640464	0.529861
PP	02:101576746:C:T	rs57069400	2	101576746	C	T	NPAS2	0.0147	0.0025	5.008e-09	known	0.0093	0.00432058	0.031	0.017377	0.0030777	1.6424e-08	NA	NA	NA	0.186814	0.139804	0.1602	0.140922	0.170035	0.365145	0.0886525	0.232304
PP	02:106127916:G:A	rs72819762	2	106127916	G	A	FHL2	-0.0187	0.0033	2.326e-08	known	-0.0188	0.00787347	0.017	-0.018644	0.0036927	4.4458e-07	NA	NA	NA	0.0472877	0.0919251	0.03992	0.0925613	0.0350978	0.173968	0.0876777	0.084724
PP	02:164934709:G:A	rs34611819	2	164934709	G	A	FIGN	-0.0264	0.0022	2.188e-33	known	-0.0168	0.00346654	1.3e-06	-0.032785	0.002829	4.7621e-31	NA	NA	NA	0.408087	0.173795	0.1174	0.14949	0.123939	0.147161	0.174026	0.412145
PP	02:169763148:T:C	rs560887	2	169763148	T	C	G6PC2	0.0197	0.0023	5.215e-18	known	0.0047	0.0108534	0.66	0.020369	0.0023273	2.0971e-18	NA	NA	NA	0.974845	0.701126	0.6935	0.701064	0.691134	0.95039	0.870283	0.962179
PP	02:172412008:C:G	rs1047255	2	172412008	C	G	CYBRD1	0.0146	0.0024	9.341e-10	known	0.0224	0.00981796	0.023	0.014131	0.0024624	9.5528e-09	NA	NA	NA	0.0303118	0.250856	0.1915	0.224301	0.177233	0.0531939	0.117299	0.0379665
PP	02:174237275:G:C	rs1560835	2	174237275	G	C	CDCA7	0.0175	0.0027	8.986e-11	novel	0.0189	0.007413	0.011	0.017305	0.002901	2.4477e-09	NA	NA	NA	0.941056	0.838727	0.8169	0.842564	0.808203	0.836092	0.816785	0.989744
PP	02:175529967:C:G	rs72914576	2	175529967	C	G	WIPF1	0.0181	0.0028	5.615e-11	known	NA	NA	NA	0.01813	0.0027664	5.6264e-11	NA	NA	NA	NA	0.181964	0.1721	0.178261	0.175979	0.0317168	0.138298	0.000641849
PP	02:177004026:C:T	rs11888604	2	177004026	C	T	HOXD-AS2	0.0164	0.0024	1.176e-11	novel	-0.0484	0.0339867	0.15	0.016689	0.0024181	5.156e-12	NA	NA	NA	0.00284962	0.271894	0.2365	0.25383	0.234312	0.0934343	0.148585	0.00577664
PP	02:179793839:C:G	rs115150884	2	179793839	C	G	CCDC141	-0.0454	0.0058	6.051e-15	known	NA	NA	NA	-0.045419	0.0058208	6.0714e-15	NA	NA	NA	NA	0.036082	0.02071	0.0349637	0.019574	0.0072314	0.0428571	0
PP	02:182996188:A:G	rs6732308	2	182996188	A	G	PPP1R1C	-0.0122	0.0022	2.676e-08	known	-0.0074	0.0039419	0.062	-0.014408	0.0026461	5.1825e-08	NA	NA	NA	0.240755	0.208199	0.1636	0.191066	0.158607	0.570853	0.334123	0.272144
PP	02:196542473:AT:A	rs568232057	2	196542474	AT	A	SLC39A10	0.0139	0.0022	5.476e-10	novel	NA	NA	NA	0.013936	0.002246	5.4802e-10	NA	NA	NA	NA	0.378278	NA	0.309886	0.160891	0.409783	0.349398	0.291091
PP	02:19711073:C:A	rs116595383	2	19711073	C	A	OSR1	-0.0271	0.0022	1.484e-35	known	-0.0059	0.00729274	0.42	-0.029146	0.0022792	1.9585e-37	NA	NA	NA	0.0595946	0.323183	0.2742	0.300222	0.272753	0.193608	0.327381	0.0587855
PP	02:203981350:C:CAAA	rs397800574	2	203981350	C	CAAA	NBEAL1	0.0153	0.0022	5.659e-12	known	NA	NA	NA	0.015334	0.0022262	5.6603e-12	NA	NA	NA	NA	0.382405	NA	0.396458	0.410296	0.257937	0.345098	0.500707
PP	02:20878820:T:C	rs7255	2	20878820	T	C	GDF7	0.0157	0.0019	1.706e-16	known	0.001	0.00410985	0.8	0.019742	0.0021522	4.6143e-20	NA	NA	NA	0.212575	0.557051	0.4929	0.508374	0.472286	0.42321	0.525943	0.233933
PP	02:216300482:T:A	rs1250259	2	216300482	T	A	FN1	-0.0256	0.0023	5.87e-29	known	-0.0269	0.00707885	0.00015	-0.025465	0.002424	8.1983e-26	NA	NA	NA	0.940313	0.735433	0.7879	0.738163	0.792339	0.862497	0.760613	0.93068
PP	02:219191569:G:A	rs10932774	2	219191569	G	A	CATIP-AS2	0.0114	0.0019	1.404e-09	novel	0.0095	0.00357771	0.0076	0.012089	0.0022107	4.5472e-08	NA	NA	NA	0.328821	0.37687	0.2705	0.366199	0.251151	0.224054	0.347877	0.391699
PP	02:23953833:C:T	rs9798012	2	23953833	C	T	ATAD2B	-0.0133	0.0019	3.781e-12	known	-0.0154	0.00432033	0.00037	-0.012838	0.0021446	2.1507e-09	NA	NA	NA	0.812424	0.460501	0.4628	0.475894	0.455742	0.3265	0.660671	0.77987
PP	02:242445336:A:G	rs1995496	2	242445336	A	G	STK25	0.0101	0.0018	4.01e-08	novel	0.0066	0.00356649	0.062	0.011313	0.0021408	1.2624e-07	NA	NA	NA	0.36993	0.501709	0.4528	0.508913	0.446747	0.561349	0.700946	0.29871
PP	02:25218048:G:T	rs57385162	2	25218048	G	T	DNAJC27-AS1	0.0148	0.0025	3.805e-09	novel	NA	NA	NA	0.014783	0.0025088	3.8084e-09	NA	NA	NA	NA	0.761772	NA	0.754447	0.69324	0.71335	0.819728	0.748656
PP	02:26920025:T:A	rs1731249	2	26920025	T	A	KCNK3	-0.0183	0.0019	3.233e-21	known	-0.0273	0.00404406	1.5e-11	-0.015579	0.0021966	1.3226e-12	NA	NA	NA	0.223624	0.615207	0.5438	0.603291	0.533141	0.204676	0.705674	0.252896
PP	02:28635740:T:C	rs7562	2	28635740	T	C	FOSL2	-0.0125	0.0019	5.509e-11	novel	-0.0134	0.00415556	0.0013	-0.012269	0.0021463	1.088e-08	NA	NA	NA	0.208548	0.48853	0.4587	0.471451	0.443836	0.745035	0.320331	0.231565
PP	02:293688:T:C	rs79154857	2	293688	T	C	ALKAL2	0.0123	0.0022	4.658e-08	novel	NA	NA	NA	0.012267	0.0022451	4.6532e-08	NA	NA	NA	NA	0.349791	NA	0.180535	0.176628	0.0625786	0.10396	0.125
PP	02:37422072:C:T	rs186895872	2	37422072	C	T	CEBPZOS	-0.0206	0.0035	5.368e-09	known	NA	NA	NA	-0.020569	0.0035249	5.3787e-09	NA	NA	NA	NA	0.104053	NA	NA	NA	NA	NA	NA
PP	02:46363336:A:C	rs11690961	2	46363336	A	C	PRKCE	-0.0261	0.0032	6.494e-16	known	-0.0046	0.0145913	0.75	-0.027235	0.0033155	2.1373e-16	NA	NA	NA	0.0134395	0.117551	0.1116	0.10705	0.111751	0.0210152	0.0484634	0
PP	02:54025009:A:AT	rs150175603	2	54025009	A	AT	ERLEC1,GPR75-ASB3	0.0185	0.0033	1.963e-08	novel	0.0178	0.00521683	0.00066	0.018967	0.0042452	7.9017e-06	NA	NA	NA	0.126997	0.0712869	NA	0.0764463	0.0729367	0.0414236	0.184755	0.186364
PP	02:56102744:A:G	rs11899888	2	56102744	A	G	EFEMP1	-0.0232	0.0029	3.061e-15	known	-0.0594	0.0541706	0.27	-0.023048	0.0029396	4.4984e-15	NA	NA	NA	0.000987018	0.158397	0.1257	0.137584	0.12867	0.0490805	0.0660377	0
PP	02:60610411:A:C	rs2540914	2	60610411	A	C	MIR4432HG	0.0122	0.0022	4.061e-08	known	-0.3426	0.274222	0.21	0.012189	0.0022168	3.8381e-08	NA	NA	NA	0.999963	0.627856	0.6397	0.610584	0.657439	0.804898	0.814858	0.998716
PP	02:61672409:A:G	rs111634538	2	61672409	A	G	USP34	0.0194	0.003	1.383e-10	novel	0.0032	0.00957737	0.74	0.021163	0.0031814	2.8945e-11	NA	NA	NA	0.0342458	0.131548	NA	0.128362	0.112216	0.0240578	0.0694789	0.0183007
PP	02:65277366:CATTT:C	rs10605604	2	65277367	CATTT	C	CEP68	-0.0194	0.0019	2.448e-24	known	-0.0146	0.0035839	4.4e-05	-0.021256	0.0022483	3.2705e-21	NA	NA	NA	0.325032	0.361897	NA	0.38133	0.326185	0.439975	0.354651	0.31406
PP	02:71678520:T:G	rs4852257	2	71678520	T	G	DYSF	-0.0109	0.0019	9.838e-09	known	-0.0112	0.00390653	0.0042	-0.010774	0.0021693	6.8115e-07	NA	NA	NA	0.262864	0.576077	0.5131	0.559951	0.505181	0.2614	0.64033	0.306555
PP	02:79404926:G:A	rs17016433	2	79404926	G	A	REG3A	0.0138	0.0024	1.756e-08	novel	0.0145	0.00559066	0.0093	0.013624	0.0027241	5.701e-07	NA	NA	NA	0.101107	0.190829	0.08617	0.157809	0.0757052	0.174919	0.0746445	0.0584082
PP	02:85490112:T:A	rs11126989	2	85490112	T	A	TCF7L1	-0.0181	0.0019	5.757e-22	known	-0.0189	0.00388174	1.2e-06	-0.017891	0.0021496	8.6031e-17	NA	NA	NA	0.250336	0.455497	0.3338	0.436066	0.326024	0.183476	0.324228	0.26237
PP	02:96778665:T:TA	rs11464083	2	96778665	T	TA	ADRA2B	0.0174	0.0023	5.941e-14	known	NA	NA	NA	0.017427	0.0023207	5.9569e-14	NA	NA	NA	NA	0.637357	NA	0.636162	0.487624	0.816464	0.570946	0.522207
PP	03:115077351:G:T	rs1599116	3	115077351	G	T	ZBTB20	-0.017	0.0024	5.246e-13	known	-0.0153	0.00370694	3.6e-05	-0.018195	0.0030585	2.6994e-09	NA	NA	NA	0.289298	0.858011	0.827	0.854221	0.8197	0.424879	0.671395	0.325459
PP	03:11541927:T:TA	rs35029874	3	11541927	T	TA	ATG7	0.0172	0.0022	7.759e-15	known	NA	NA	NA	0.017206	0.002214	7.761e-15	NA	NA	NA	NA	0.630571	0.5792	0.618753	0.576056	0.37128	0.420804	0.647933
PP	03:128202943:G:C	rs55914222	3	128202943	G	C	GATA2	0.0482	0.0064	5.111e-14	known	NA	NA	NA	0.048198	0.0064016	5.1236e-14	NA	NA	NA	NA	0.0288541	0.02866	0.0294499	0.0241796	0.00378701	0.00707547	0
PP	03:142622232:C:CAT	rs113546801	3	142622232	C	CAT	PCOLCE2	-0.0143	0.0021	1.111e-11	known	-0.0099	0.00645868	0.13	-0.014818	0.002226	2.8078e-11	NA	NA	NA	0.0734021	0.359362	0.3833	0.354259	0.376155	0.16425	0.203571	0.0532734
PP	03:14926351:T:C	rs34991912	3	14926351	T	C	FGD5	-0.0121	0.0019	3.01e-10	known	-0.0125	0.00416426	0.0027	-0.012028	0.0021715	3.0431e-08	NA	NA	NA	0.211852	0.586375	0.5813	0.597463	0.575461	0.608345	0.522459	0.25646
PP	03:151864843:C:T	rs325729	3	151864843	C	T	LOC101928166	-0.0176	0.0031	9.107e-09	known	NA	NA	NA	-0.017565	0.0030566	9.1095e-09	NA	NA	NA	NA	0.142445	NA	0.138295	0.13921	0.0824443	0.200489	0.208226
PP	03:160004026:A:G	rs7624902	3	160004026	A	G	IFT80	-0.0108	0.0019	1.197e-08	known	-0.0075	0.00400663	0.061	-0.01171	0.0021443	4.7451e-08	NA	NA	NA	0.253531	0.537883	0.6106	0.573172	0.622408	0.577356	0.431604	0.229086
PP	03:169477506:A:G	rs12638862	3	169477506	A	G	TERC	-0.0116	0.002	6.175e-09	known	-0.0101	0.00351611	0.0041	-0.012363	0.0024333	3.7589e-07	NA	NA	NA	0.645813	0.261124	0.2817	0.266978	0.278547	0.161613	0.420804	0.544805
PP	03:187926791:T:C	rs6772342	3	187926791	T	C	LPP	-0.0314	0.0057	3.176e-08	novel	-0.0336	0.0106092	0.0016	-0.030468	0.0067061	5.5366e-06	NA	NA	NA	0.0260131	0.0260912	0.058	0.0297472	0.0598389	0.0387882	0.0754717	0.0121795
PP	03:27562988:C:T	rs2643826	3	27562988	C	T	SLC4A7	0.0192	0.0019	2.607e-24	known	0.0247	0.00391585	2.7e-10	0.017495	0.0021497	4.0246e-16	NA	NA	NA	0.372717	0.452837	0.4052	0.44159	0.405872	0.896876	0.39455	0.301802
PP	03:36954361:ACTTTTTT:A	rs147270945	3	36954362	ACTTTTTT	A	TRANK1	-0.0135	0.0022	3.36e-10	known	NA	NA	NA	-0.013524	0.0021531	3.3646e-10	NA	NA	NA	NA	0.444338	NA	0.43089	0.355331	0.300208	0.362233	0.0494223
PP	03:38756566:C:T	rs11924846	3	38756566	C	T	SCN10A	-0.0122	0.0019	3.99e-10	known	-0.0077	0.00433683	0.075	-0.013323	0.0021816	1.0184e-09	NA	NA	NA	0.803569	0.594377	0.5464	0.613459	0.527346	0.888187	0.602594	0.783226
PP	03:41889773:T:TCA	rs10662179	3	41889773	T	TCA	ULK4	-0.0419	0.0025	1.118e-60	known	-0.0228	0.0052683	1.6e-05	-0.047732	0.0029125	2.4196e-60	NA	NA	NA	0.114757	0.160171	0.2025	0.170689	0.216878	0.669593	0.14033	0.178893
PP	03:52670773:C:CAAAAA	rs567776784	3	52670773	C	CAAAAA	PBRM1	0.0139	0.0022	1.701e-10	known	NA	NA	NA	0.013902	0.0021769	1.7012e-10	NA	NA	NA	NA	0.407501	NA	NA	NA	NA	NA	NA
PP	03:64719091:G:C	rs6445425	3	64719091	G	C	ADAMTS9-AS2	0.011	0.002	2.22e-08	novel	0.0095	0.00453462	0.036	0.011323	0.0021775	1.997e-07	NA	NA	NA	0.830214	0.407483	0.3599	0.400651	0.365917	0.819144	0.704976	0.747748
PP	03:66442545:A:C	rs9840088	3	66442545	A	C	LRIG1	-0.0136	0.0021	2.509e-10	known	-0.0045	0.00356293	0.21	-0.018735	0.0026857	3.0422e-12	NA	NA	NA	0.668451	0.200262	0.1838	0.195666	0.194988	0.139227	0.228774	0.704016
PP	03:73259146:T:C	rs1486286	3	73259146	T	C	PPP4R2	-0.0108	0.0018	3.755e-09	known	-0.0078	0.00348164	0.025	-0.011884	0.0021443	2.9869e-08	NA	NA	NA	0.379771	0.551943	0.5188	0.551695	0.493959	0.251898	0.440476	0.463964
PP	03:85396778:T:A	rs146071762	3	85396778	T	A	CADM2	0.012	0.0021	1.931e-08	known	NA	NA	NA	0.012048	0.0021445	1.9306e-08	NA	NA	NA	NA	0.509309	NA	0.00110262	0	0.0027336	0	0.000651042
PP	03:99702229:AATAAAT:A	rs201354184	3	99702230	AATAAAT	A	MIR548G	0.0156	0.0025	8.766e-10	known	0.0097	0.00971131	0.32	0.01606	0.0026413	1.2018e-09	NA	NA	NA	0.963649	0.786311	NA	0.621021	0.682243	0.275	0.511364	0.610627
PP	04:100248642:G:C	rs145452708	4	100248642	G	C	ADH1B	-0.0706	0.0108	6.157e-11	novel	NA	NA	NA	-0.070611	0.010797	6.1581e-11	NA	NA	NA	NA	0.0099883	0.002301	0.0133523	0.00201729	0.00229727	0.0271226	0.000641849
PP	04:104008477:C:T	rs58477215	4	104008477	C	T	BDH2	0.0127	0.0023	4.815e-08	known	0.0147	0.00437656	0.00078	0.011936	0.002753	1.454e-05	NA	NA	NA	0.202806	0.188479	0.2739	0.210947	0.280889	0.314902	0.210843	0.199612
PP	04:106911742:G:C	rs13112725	4	106911742	G	C	LOC101929577	0.0142	0.0021	4.864e-12	known	0.0167	0.00358122	3.2e-06	0.012946	0.0025007	2.2557e-07	NA	NA	NA	0.642829	0.760317	0.8288	0.766324	0.843624	0.616882	0.562796	0.673548
PP	04:124580864:TAAAGACTCATCAG:T	rs143120951	4	124580865	TAAAGACTCATCAG	T	LINC01091	-0.0105	0.0018	8.382e-09	novel	-0.0078	0.00340367	0.021	-0.011562	0.0021573	8.3634e-08	NA	NA	NA	0.484373	0.546012	0.5051	0.517619	0.500864	0.486118	0.473872	0.607097
PP	04:1320542:C:G	rs60722337	4	1320542	C	G	MAEA	-0.0156	0.0025	3.11e-10	known	-0.0119	0.00409365	0.0036	-0.017711	0.0031108	1.2459e-08	NA	NA	NA	0.2343	0.138177	0.1178	0.129733	0.119666	0.352459	0.135934	0.238402
PP	04:146800922:C:T	rs17020769	4	146800922	C	T	ZNF827	-0.0122	0.0018	2.406e-11	known	-0.0043	0.00352054	0.22	-0.015107	0.0021384	1.6125e-12	NA	NA	NA	0.355207	0.476218	0.386	0.460075	0.390553	0.36526	0.553066	0.470437
PP	04:148398877:C:G	rs7659823	4	148398877	C	G	EDNRA	0.0161	0.0021	6.565e-14	known	0.0101	0.00338791	0.0027	0.020004	0.0027659	4.7572e-13	NA	NA	NA	0.445155	0.183197	0.1778	0.178863	0.18098	0.574134	0.254137	0.290219
PP	04:15375984:C:A	rs4303974	4	15375984	C	A	LOC101929095	-0.0137	0.002	1.3e-11	known	-0.0175	0.00361637	1.3e-06	-0.011902	0.0024297	9.6618e-07	NA	NA	NA	0.315724	0.260654	0.3037	0.283619	0.297756	0.125316	0.286557	0.287548
PP	04:156397273:T:C	rs6536072	4	156397273	T	C	MAP9	-0.0178	0.002	5.615e-19	known	-0.0102	0.00567354	0.072	-0.01892	0.0021419	1.0203e-18	NA	NA	NA	0.0979606	0.533418	0.398	0.523528	0.377309	0.501615	0.296209	0.122751
PP	04:169687725:T:G	rs7696431	4	169687725	T	G	PALLD	-0.0183	0.0018	9.235e-24	known	-0.0122	0.00342977	0.00039	-0.020646	0.0021431	5.8105e-22	NA	NA	NA	0.587957	0.478549	0.438	0.469469	0.427995	0.648814	0.675708	0.560411
PP	04:2694773:G:C	rs231708	4	2694773	G	C	FAM193A	-0.0151	0.0019	6.978e-15	known	-0.0116	0.00357714	0.0012	-0.016505	0.0022995	7.1181e-13	NA	NA	NA	0.666433	0.686718	0.7399	0.692944	0.733041	0.289072	0.8	0.624356
PP	04:48656326:A:C	rs2102397	4	48656326	A	C	FRYL	-0.0152	0.0021	1.225e-12	known	NA	NA	NA	-0.015225	0.0021436	1.229e-12	NA	NA	NA	NA	0.498254	NA	0.48321	0.479265	0.216302	0.669872	0.525066
PP	04:54799245:T:C	rs871606	4	54799245	T	C	RPL21P44	-0.0379	0.0027	2.668e-43	known	-0.0308	0.00441638	2.9e-12	-0.042333	0.0035067	1.5086e-33	NA	NA	NA	0.176968	0.102944	0.09371	0.0964184	0.0960875	0.187759	0.128538	0.188062
PP	04:69945771:G:GA	rs397745765	4	69945771	G	GA	UGT2B7	0.0117	0.0018	1.778e-10	known	0.0085	0.00350247	0.015	0.012847	0.0021428	2.0313e-09	NA	NA	NA	0.633527	0.447992	0.566	0.45416	0.557614	0.70506	0.666271	0.617912
PP	04:7889301:A:G	rs7655918	4	7889301	A	G	AFAP1	0.0125	0.0019	1.345e-10	novel	0.0105	0.0043537	0.016	0.013021	0.0021778	2.2507e-09	NA	NA	NA	0.184416	0.600048	0.5413	0.599194	0.543754	0.223666	0.309976	0.166239
PP	04:81181072:A:T	rs10857147	4	81181072	A	T	FGF5	0.024	0.002	1.28e-33	known	0.026	0.0036972	2e-12	0.023208	0.0023568	7.0909e-23	NA	NA	NA	0.297	0.291483	0.311	0.31179	0.301815	0.122349	0.253571	0.40991
PP	04:86737468:A:G	rs72978881	4	86737468	A	G	ARHGAP24	0.0234	0.0026	8.218e-19	known	0.0153	0.00414345	0.00023	0.028882	0.0034213	3.1409e-17	NA	NA	NA	0.208835	0.110106	0.09881	0.0986594	0.0932987	0.102792	0.114558	0.160853
PP	04:89752276:G:A	rs57400569	4	89752276	G	A	FAM13A	-0.0119	0.0021	1.17e-08	known	-0.0069	0.00344268	0.044	-0.014688	0.0026082	1.7903e-08	NA	NA	NA	0.583779	0.212816	0.3232	0.221249	0.324582	0.127011	0.225768	0.592426
PP	05:108108021:G:GTA	rs111439913	5	108108021	G	GTA	FER	-0.0258	0.0035	1.75e-13	known	NA	NA	NA	-0.02584	0.0035077	1.7533e-13	NA	NA	NA	NA	0.118207	NA	0.0554986	0.0291069	0.230019	0.029703	0.0344101
PP	05:122677607:TGAG:T	rs34824900	5	122677608	TGAG	T	CEP120	-0.0196	0.0019	3.971e-24	known	-0.019	0.00338091	1.8e-08	-0.019913	0.0023639	3.66e-17	NA	NA	NA	0.524297	0.705641	0.7144	0.699138	0.715318	0.752254	0.647268	0.60013
PP	05:127855152:GTTAAA:G	rs140146961	5	127855153	GTTAAA	G	FBN2	0.0124	0.002	3.39e-10	known	0.0081	0.00385575	0.035	0.013874	0.0022929	1.4418e-09	NA	NA	NA	0.260683	0.326205	0.2712	0.293011	0.260714	0.458585	0.239848	0.174839
PP	05:131590387:T:C	rs17516457	5	131590387	T	C	PDLIM4	0.0128	0.0022	3.137e-09	novel	0.0073	0.08595	0.93	0.012816	0.0021634	3.1394e-09	NA	NA	NA	0.000387692	0.41896	0.2822	0.374481	0.269009	0.088843	0.260664	0.000642674
PP	05:142532995:A:G	rs258801	5	142532995	A	G	ARHGAP26	-0.0136	0.002	1.226e-11	known	-0.0119	0.00351794	0.00072	-0.014504	0.0024561	3.5215e-09	NA	NA	NA	0.403733	0.259245	0.2892	0.260692	0.288716	0.0720193	0.179245	0.373548
PP	05:147695283:C:CTCA	rs3217238	5	147695283	C	CTCA	LOC102546294	-0.0146	0.0024	2.157e-09	known	NA	NA	NA	-0.014619	0.0024424	2.1556e-09	NA	NA	NA	NA	0.260184	0.2767	0.257009	0.281844	0.510233	0.290974	0.417862
PP	05:156058487:A:T	rs2312659	5	156058487	A	T	SGCD	0.0143	0.0024	3.662e-09	known	NA	NA	NA	0.014252	0.0024161	3.6604e-09	NA	NA	NA	NA	0.329373	NA	0.419106	0.425542	0.80726	0.350282	0.604
PP	05:15747814:A:G	rs2937075	5	15747814	A	G	FBXL7	-0.0107	0.0019	3.117e-08	novel	-0.0099	0.00357521	0.0056	-0.011048	0.0023025	1.6009e-06	NA	NA	NA	0.670297	0.687693	0.663	0.675266	0.644419	0.505069	0.675708	0.755799
PP	05:158204425:A:G	rs1368298	5	158204425	A	G	EBF1	-0.0178	0.0018	4.086e-22	known	-0.0139	0.00358936	0.00011	-0.019222	0.002148	3.6124e-19	NA	NA	NA	0.669821	0.450662	0.3753	0.436712	0.356649	0.811824	0.559242	0.632903
PP	05:32829975:C:G	rs1177764	5	32829975	C	G	NPR3	0.0229	0.0018	1.377e-35	known	0.0144	0.00343313	2.9e-05	0.026299	0.002175	1.1865e-33	NA	NA	NA	0.599233	0.596416	0.5853	0.584864	0.594182	0.796177	0.567376	0.664083
PP	05:71636796:GT:G	rs11297261	5	71636797	GT	G	PTCD2	0.016	0.0023	3.649e-12	known	NA	NA	NA	0.01605	0.0023093	3.6548e-12	NA	NA	NA	NA	0.640079	NA	0.534955	0.442797	0.816101	0.450216	0.448052
PP	05:75003678:T:C	rs2307111	5	75003678	T	C	POC5	-0.0109	0.0018	3.51e-09	known	-0.0081	0.00338813	0.016	-0.011982	0.0021873	4.3026e-08	NA	NA	NA	0.561709	0.392931	0.4266	0.405426	0.438112	0.856995	0.413712	0.56533
PP	05:77870700:G:A	rs12697889	5	77870700	G	A	LHFPL2	-0.0164	0.0019	3.019e-17	known	-0.0198	0.00457416	1.4e-05	-0.015591	0.0021373	3.0031e-13	NA	NA	NA	0.16995	0.467003	0.4337	0.469701	0.439804	0.205558	0.256532	0.272786
PP	06:117937494:C:T	rs10457318	6	117937494	C	T	GOPC	0.0159	0.0021	1.061e-13	novel	NA	NA	NA	0.015883	0.0021368	1.0631e-13	NA	NA	NA	NA	0.506572	0.3842	0.46416	0.351585	0.699539	0.614657	0.808087
PP	06:122188472:C:A	rs9372668	6	122188472	C	A	GJA1	-0.0339	0.0036	5.155e-21	known	NA	NA	NA	-0.033886	0.0036026	5.1892e-21	NA	NA	NA	NA	0.097533	0.1255	0.0962563	0.121762	0.507378	0.100236	0.461935
PP	06:127123251:GT:G	rs34616518	6	127123252	GT	G	RSPO3	0.0123	0.0018	1.434e-11	known	0.0063	0.00339877	0.064	0.014711	0.0021564	8.9954e-12	NA	NA	NA	0.476533	0.434428	0.4958	0.437753	0.517961	0.155918	0.318616	0.447984
PP	06:12903957:A:G	rs9349379	6	12903957	A	G	PHACTR1	-0.0182	0.0019	6.987e-22	known	-0.0066	0.00386813	0.088	-0.021876	0.0021726	7.6489e-24	NA	NA	NA	0.652074	0.40569	0.4499	0.425325	0.451641	0.0784156	0.358156	0.698454
PP	06:143592386:A:G	rs1570350	6	143592386	A	G	AIG1	-0.0174	0.002	3.129e-18	known	-0.0004	0.00527588	0.93	-0.020221	0.0021575	7.1362e-21	NA	NA	NA	0.883356	0.436684	0.4885	0.449727	0.491071	0.872098	0.421986	0.875964
PP	06:150980285:CTCTT:C	rs541705173	6	150980286	CTCTT	C	PLEKHG1	-0.0312	0.0056	1.984e-08	novel	NA	NA	NA	-0.031161	0.0055512	1.9855e-08	NA	NA	NA	NA	0.0473697	NA	0.00937989	0.003544	0.00269447	0.00617284	0
PP	06:152341587:T:C	rs9340985	6	152341587	T	C	ESR1	0.0475	0.0035	9.848e-42	known	NA	NA	NA	0.047476	0.0035079	1.0127e-41	NA	NA	NA	NA	0.103484	NA	0.10718	0.193772	0.152529	0.0695755	0.390686
PP	06:159696185:G:C	rs516143	6	159696185	G	C	FNDC1	-0.034	0.003	6.256e-29	known	NA	NA	NA	-0.034043	0.0030499	6.3456e-29	NA	NA	NA	NA	0.857443	0.8777	0.865779	0.867577	0.873669	0.911192	0.984456
PP	06:1655293:CAA:C	rs540048168	6	1655294	CAA	C	GMDS	-0.0133	0.0022	2.113e-09	known	NA	NA	NA	-0.013303	0.0022213	2.1141e-09	NA	NA	NA	NA	0.590006	NA	0.473062	0.391709	0.443052	0.506637	0.403166
PP	06:169592272:T:TG	rs201726345	6	169592272	T	TG	LOC101929504	-0.0299	0.0027	1.212e-28	known	NA	NA	NA	-0.029864	0.0026897	1.2243e-28	NA	NA	NA	NA	0.216315	NA	0.0396991	0.0739796	0.0226496	0.0666667	0.0552147
PP	06:32136547:T:G	rs1061808	6	32136547	T	G	AGPAT1	0.0181	0.0018	1.168e-22	known	0.0088	0.00336335	0.009	0.022082	0.0022073	1.4718e-23	NA	NA	NA	0.521822	0.623157	0.5736	0.631217	0.571758	0.672414	0.529551	0.602713
PP	06:36817113:A:G	rs236352	6	36817113	A	G	PPIL1	-0.0104	0.0019	3.929e-08	known	-0.0006	0.00346891	0.86	-0.014605	0.0022648	1.1302e-10	NA	NA	NA	0.622306	0.661368	0.5592	0.642347	0.553922	0.729258	0.682783	0.67009
PP	06:43348512:A:G	rs9472040	6	43348512	A	G	ZNF318	0.0159	0.0019	1.218e-16	known	0.0175	0.00353143	7.1e-07	0.01522	0.0022867	2.8247e-11	NA	NA	NA	0.348898	0.31959	0.3039	0.329631	0.297181	0.678021	0.402123	0.309923
PP	06:53997693:A:C	rs816372	6	53997693	A	C	MLIP	0.0126	0.0021	1.591e-09	known	0.0149	0.00492163	0.0024	0.012068	0.0023021	1.5889e-07	NA	NA	NA	0.134996	0.313207	0.2581	0.302274	0.24669	0.464179	0.368794	0.0865385
PP	06:55947456:A:AT	rs138466411	6	55947456	A	AT	COL21A1	0.0335	0.0031	5.156e-27	known	NA	NA	NA	0.033523	0.0031147	5.2096e-27	NA	NA	NA	NA	0.137537	0.1545	0.146601	0.147679	0.158824	0.160194	0.0657216
PP	06:57626102:G:A	rs9382872	6	57626102	G	A	PRIM2	0.0124	0.002	5.874e-10	novel	0.0092	0.0045553	0.044	0.013173	0.0022294	3.4508e-09	NA	NA	NA	0.804191	0.498543	NA	0.468732	0.44346	0.287812	0.605898	0.751962
PP	06:62118930:T:C	rs9404922	6	62118930	T	C	MTRNR2L9	0.0108	0.0018	5.582e-09	novel	0.0062	0.00343196	0.073	0.012666	0.0021945	7.8524e-09	NA	NA	NA	0.542116	0.442126	NA	0.515966	0.495806	0.221756	0.528754	0.49537
PP	06:73470075:AC:A	rs34586757	6	73470076	AC	A	KCNQ5	-0.0203	0.0028	8.343e-13	known	-0.052	0.0172156	0.0025	-0.019447	0.0028813	1.4885e-11	NA	NA	NA	0.00935898	0.16464	0.1149	0.147525	0.106444	0.0962511	0.0790094	0.00905563
PP	06:7723962:C:G	rs9392172	6	7723962	C	G	BMP6	0.0135	0.0019	1.117e-12	known	0.0056	0.00408209	0.17	0.015665	0.0021407	2.5247e-13	NA	NA	NA	0.215595	0.470688	0.4422	0.465233	0.432526	0.275179	0.301887	0.233933
PP	06:85393662:G:A	rs77055604	6	85393662	G	A	TBX18-AS1	-0.0228	0.0035	6.622e-11	known	NA	NA	NA	-0.022792	0.0034909	6.6298e-11	NA	NA	NA	NA	0.106146	0.08645	0.106092	0.089651	0.108425	0.0680191	0.0397436
PP	06:97029871:G:A	rs2983896	6	97029871	G	A	FHL5	0.017	0.0022	3.7e-14	known	0.0161	0.00437406	0.00023	0.017256	0.0026073	3.6373e-11	NA	NA	NA	0.181948	0.21399	0.1885	0.217662	0.19579	0.338554	0.211584	0.0621795
PP	07:100313099:T:G	rs492430	7	100313099	T	G	EPO	0.0236	0.0028	5.136e-17	known	0.0192	0.00917375	0.036	0.024061	0.0029585	4.2062e-16	NA	NA	NA	0.965009	0.846843	0.8098	0.835669	0.806674	0.81695	0.882075	0.942581
PP	07:106410777:G:A	rs12705390	7	106410777	G	A	PIK3CG	0.0574	0.0024	1.3e-126	known	0.0287	0.00539194	9.9e-08	0.064513	0.0026791	5.1468e-128	NA	NA	NA	0.10988	0.197184	0.2994	0.211681	0.315017	0.0820106	0.183215	0.13964
PP	07:116186241:A:G	rs3807989	7	116186241	A	G	CAV1	-0.0129	0.0019	3.965e-12	known	-0.0084	0.00357518	0.019	-0.014539	0.0021731	2.2298e-11	NA	NA	NA	0.667343	0.591266	0.5688	0.607922	0.58098	0.343951	0.604019	0.756739
PP	07:130973495:C:T	rs35680304	7	130973495	C	T	MKLN1	0.0125	0.0018	1.193e-11	known	0.0069	0.00339263	0.043	0.014787	0.0021869	1.3691e-11	NA	NA	NA	0.533666	0.60222	0.6113	0.586238	0.616292	0.136982	0.682464	0.558065
PP	07:139478175:T:G	rs1860509	7	139478175	T	G	TBXAS1	-0.0133	0.0022	2.19e-09	novel	-0.01	0.00382924	0.0091	-0.014936	0.0027222	4.0968e-08	NA	NA	NA	0.287455	0.192411	0.2031	0.203968	0.2086	0.75419	0.386905	0.283766
PP	07:151415536:C:T	rs10254101	7	151415536	C	T	PRKAG2	0.0125	0.0023	3.617e-08	known	0.0175	0.00823869	0.034	0.012087	0.00236	3.0321e-07	NA	NA	NA	0.044549	0.287278	0.2347	0.276796	0.222577	0.16709	0.163895	0.0455712
PP	07:19049388:G:A	rs2107595	7	19049388	G	A	HDAC9	0.0322	0.0023	4.489e-45	known	0.0259	0.0035552	3e-13	0.03657	0.0029806	1.3395e-34	NA	NA	NA	0.347232	0.151582	0.1938	0.170526	0.210052	0.210775	0.248815	0.340412
PP	07:22766433:T:A	rs7802307	7	22766433	T	A	LOC541472	-0.0129	0.0022	2.606e-09	known	NA	NA	NA	-0.012905	0.0021672	2.6063e-09	NA	NA	NA	NA	0.578765	NA	0.570095	0.508989	0.833605	0.81068	0.99871
PP	07:25886478:T:G	rs979165	7	25886478	T	G	MIR148A	0.0131	0.0021	1.021e-09	novel	0.0099	0.00429394	0.021	0.014204	0.0024836	1.0708e-08	NA	NA	NA	0.809215	0.249331	0.2976	0.258018	0.287277	0.538886	0.404255	0.845758
PP	07:27245992:GGA:G	rs72125650	7	27245993	GGA	G	HOTTIP	0.019	0.0026	6.869e-13	known	0.0133	0.0034807	0.00014	0.026944	0.0040842	4.2006e-11	NA	NA	NA	0.590872	0.925356	NA	NA	NA	NA	NA	NA
PP	07:28623721:G:A	rs17156878	7	28623721	G	A	CREB5	-0.0159	0.0024	5.495e-11	known	-0.0099	0.00425596	0.021	-0.018706	0.0029371	1.9082e-10	NA	NA	NA	0.206406	0.157835	0.1272	0.145295	0.119747	0.0341536	0.273585	0.334833
PP	07:40477363:A:G	rs1319467	7	40477363	A	G	SUGCT	0.0227	0.0025	7.624e-20	known	0.0193	0.00352996	4.4e-08	0.025921	0.0034972	1.2476e-13	NA	NA	NA	0.645887	0.894741	0.8503	0.888651	0.85328	0.927686	0.884161	0.492912
PP	07:46010100:C:G	rs10260816	7	46010100	C	G	IGFBP3	-0.032	0.0019	5.499e-64	known	-0.026	0.00395713	4.9e-11	-0.033717	0.0021544	3.4573e-55	NA	NA	NA	0.759226	0.43795	0.3431	0.419286	0.326525	0.380673	0.320755	0.768387
PP	07:56120881:G:A	rs7793921	7	56120881	G	A	CCT6A	-0.0115	0.0019	1.864e-09	novel	-0.0092	0.00341419	0.0073	-0.012576	0.0023113	5.2999e-08	NA	NA	NA	0.585313	0.691408	0.7564	0.710239	0.747982	0.527285	0.56974	0.675258
PP	07:73318286:T:C	rs13241670	7	73318286	T	C	TMEM270	0.0142	0.0024	5.99e-09	known	0.0107	0.0124192	0.39	0.014388	0.0024975	8.3717e-09	NA	NA	NA	0.020578	0.246553	0.2097	0.229892	0.211073	0.0661985	0.159198	0.033419
PP	07:89825278:GT:G	rs397714909	7	89825279	GT	G	STEAP2-AS1	0.0153	0.0021	9.28e-13	known	NA	NA	NA	0.015277	0.0021394	9.3032e-13	NA	NA	NA	NA	0.532644	NA	0.548607	0.573453	0.543446	0.514493	0.264099
PP	07:92248076:C:T	rs42235	7	92248076	C	T	CDK6	-0.0298	0.0023	2.464e-38	known	-0.024	0.0137271	0.08	-0.029972	0.0023353	1.0757e-37	NA	NA	NA	0.0159354	0.298581	0.2829	0.317963	0.268166	0.395239	0.234597	0.0256739
PP	08:10638333:C:T	rs1115866	8	10638333	C	T	PINX1	-0.011	0.0019	4.006e-09	known	-0.0053	0.00363761	0.15	-0.012992	0.0021699	2.1353e-09	NA	NA	NA	0.327057	0.590603	0.5294	0.563621	0.511857	0.783644	0.484561	0.361647
PP	08:110092601:G:A	rs3110057	8	110092601	G	A	TRHR	-0.0126	0.0018	7.066e-12	known	-0.0123	0.00342598	0.00034	-0.012779	0.0021863	5.0796e-09	NA	NA	NA	0.592004	0.606924	0.6091	0.605308	0.60704	0.770723	0.763658	0.583012
PP	08:116935811:G:A	rs6469613	8	116935811	G	A	LINC00536	-0.0185	0.0028	2.093e-11	known	-0.0187	0.00945791	0.047	-0.018499	0.0028907	1.5608e-10	NA	NA	NA	0.967054	0.835956	0.827	0.828082	0.817579	0.653218	0.870853	0.978205
PP	08:120425553:A:AAGT	rs34960065	8	120425553	A	AAGT	NOV	0.0442	0.0025	9.836e-68	known	0.0265	0.0176406	0.13	0.044589	0.0025693	1.9542e-67	NA	NA	NA	0.00984433	0.223199	0.1718	0.210099	0.166763	0.16774	0.125	0.00128205
PP	08:124553222:G:C	rs4871385	8	124553222	G	C	FBXO32	0.0144	0.0025	1.746e-08	novel	0.0073	0.0113481	0.52	0.014737	0.0026156	1.7598e-08	NA	NA	NA	0.0224166	0.211588	0.2607	0.217914	0.264994	0.144619	0.191038	0.0179487
PP	08:13273266:TGAA:T	rs144370193	8	13273267	TGAA	T	DLC1	0.0165	0.0027	1.042e-09	novel	NA	NA	NA	0.01649	0.002702	1.0427e-09	NA	NA	NA	NA	0.203646	0.1585	0.186111	0.148127	0.0335478	0.0886525	0
PP	08:135602725:TCAC:T	rs374660188	8	135602726	TCAC	T	ZFAT	-0.0963	0.0159	1.247e-09	known	NA	NA	NA	-0.096305	0.015855	1.2473e-09	NA	NA	NA	NA	0.00469968	NA	0.00281782	0.000577034	0.000583022	0	0
PP	08:141055724:G:A	rs4288356	8	141055724	G	A	TRAPPC9	-0.0225	0.0022	3.303e-24	known	NA	NA	NA	-0.022486	0.0022153	3.3311e-24	NA	NA	NA	NA	0.630318	NA	0.642453	0.613966	0.582686	0.48556	0.555124
PP	08:144060955:G:A	rs62524579	8	144060955	G	A	LOC100133669	-0.0105	0.0018	1.124e-08	novel	-0.0196	0.00352882	2.8e-08	-0.0070917	0.0021418	0.00092939	NA	NA	NA	0.384545	0.532878	0.5702	0.552669	0.574597	0.473575	0.523585	0.364691
PP	08:17904322:C:G	rs414260	8	17904322	C	G	ASAH1	0.0123	0.002	1.989e-09	novel	0.0084	0.00345669	0.015	0.014348	0.0025335	1.4858e-08	NA	NA	NA	0.614101	0.768239	0.8239	0.78398	0.83247	0.801058	0.550708	0.579355
PP	08:25900405:G:T	rs73563812	8	25900405	G	T	EBF2	-0.0147	0.002	5.448e-13	novel	-0.006	0.00347028	0.086	-0.019266	0.0025137	1.8032e-14	NA	NA	NA	0.374284	0.236244	0.2904	0.241186	0.281881	0.277433	0.372038	0.368387
PP	08:42324765:T:C	rs2978456	8	42324765	T	C	SLC20A2	0.014	0.0018	1.29e-14	known	0.0128	0.00343228	0.00019	0.014482	0.0021438	1.4258e-11	NA	NA	NA	0.578456	0.450167	0.3802	0.440125	0.362694	0.416397	0.663095	0.427273
PP	08:51673736:G:A	rs10958099	8	51673736	G	A	SNTG1	0.013	0.0022	6.816e-09	novel	0.0101	0.0040294	0.012	0.014268	0.0026953	1.1988e-07	NA	NA	NA	0.228349	0.193791	0.1781	0.206543	0.170219	0.240745	0.246462	0.225955
PP	08:76591880:A:C	rs1449544	8	76591880	A	C	HNF4G	-0.0156	0.0018	1.35e-17	known	-0.0119	0.00345236	0.00056	-0.01699	0.0021475	2.5526e-15	NA	NA	NA	0.604912	0.452896	0.4008	0.452051	0.40625	0.642082	0.5	0.630719
PP	08:77666731:AC:A	rs111541746	8	77666732	AC	A	ZFHX4	-0.0223	0.003	1.12e-13	known	NA	NA	NA	-0.022289	0.0030015	1.1228e-13	NA	NA	NA	NA	0.148749	NA	0.15453	0.175904	0.609672	0.174757	0.406372
PP	08:92148195:C:T	rs7846033	8	92148195	C	T	LRRC69	0.0134	0.0019	2.367e-12	known	0.0104	0.00349497	0.0028	0.014712	0.0022893	1.3092e-10	NA	NA	NA	0.590183	0.681352	0.6582	0.692528	0.65396	0.729335	0.446043	0.59371
PP	08:95272605:G:C	rs2170363	8	95272605	G	C	GEM	0.0294	0.0031	4.787e-21	known	NA	NA	NA	0.029434	0.0031267	4.8166e-21	NA	NA	NA	NA	0.134428	0.1157	0.133671	0.120104	0.0919752	0.0614657	0.121465
PP	09:101742442:CA:C	rs11343445	9	101742443	CA	C	COL15A1	-0.0156	0.0022	2.001e-12	known	NA	NA	NA	-0.015582	0.0022151	2.0062e-12	NA	NA	NA	NA	0.37825	NA	0.407878	0.513916	0.662433	0.532448	0.539563
PP	09:116682685:AT:A	rs35271347	9	116682686	AT	A	ZNF618	-0.0121	0.0022	3.073e-08	known	NA	NA	NA	-0.012101	0.0021854	3.0749e-08	NA	NA	NA	NA	0.559503	NA	0.531206	0.466854	0.532767	0.605519	0.649725
PP	09:118351011:T:A	rs7859905	9	118351011	T	A	LOC101928775	0.0153	0.0025	5.61e-10	known	0.025	0.00426037	4.3e-09	0.010378	0.0030157	0.00057909	NA	NA	NA	0.192416	0.146795	0.1516	0.147849	0.147182	0.197029	0.232057	0.188144
PP	09:123643426:T:TAA	rs59482735	9	123643426	T	TAA	PHF19	-0.0127	0.0023	2.893e-08	known	NA	NA	NA	-0.012669	0.0022836	2.8936e-08	NA	NA	NA	NA	0.667399	NA	0	0	0.00388266	0	0
PP	09:125820824:AT:A	rs61173651	9	125820825	AT	A	RABGAP1	0.0221	0.0036	1.006e-09	known	NA	NA	NA	0.022056	0.0036107	1.0062e-09	NA	NA	NA	NA	0.894451	NA	0.868064	0.828262	0.546566	0.646617	0.322602
PP	09:127900635:A:G	rs149411756	9	127900635	A	G	SCAI	0.0256	0.0031	2.7e-16	known	NA	NA	NA	0.025583	0.0031252	2.7138e-16	NA	NA	NA	NA	0.134841	0.1064	0.128897	0.0998793	0.0234522	0.0705596	0.0032175
PP	09:136138765:GCGCCCACCACTA:G	rs8176685	9	136138766	GCGCCCACCACTA	G	ABO	0.0171	0.0026	6.152e-11	novel	0.0168	0.00769244	0.029	0.017124	0.0027774	7.0382e-10	NA	NA	NA	0.0507129	0.182332	0.1977	0.193757	0.202773	0.0692113	0.137116	0.0160256
PP	09:139099073:A:G	rs3780190	9	139099073	A	G	QSOX2	0.0104	0.0018	1.07e-08	novel	0.008	0.00338132	0.018	0.011311	0.0021476	1.3888e-07	NA	NA	NA	0.463806	0.54559	0.4537	0.524089	0.43714	0.469341	0.411348	0.425902
PP	09:22122059:A:AT	rs35831924	9	22122059	A	AT	CDKN2B-AS1	0.014	0.0022	1.362e-10	known	NA	NA	NA	0.014015	0.002183	1.365e-10	NA	NA	NA	NA	0.487921	NA	0.521894	0.4002	0.243484	0.496774	0.492706
PP	09:34223553:C:T	rs4553000	9	34223553	C	T	UBAP1	-0.0103	0.0018	1.805e-08	known	-0.0059	0.00354541	0.097	-0.011868	0.0021309	2.559e-08	NA	NA	NA	0.653777	0.51385	0.5145	0.51789	0.513249	0.287506	0.582742	0.746778
PP	09:38074527:A:C	rs78622592	9	38074527	A	C	SHB	0.0129	0.0023	3.545e-08	known	0.0115	0.00360654	0.0014	0.013867	0.0030652	6.0687e-06	NA	NA	NA	0.332992	0.144509	0.148	0.12419	0.153337	0.0934558	0.173759	0.353282
PP	09:90457590:C:T	rs149736440	9	90457590	C	T	CTSLP8	-0.0967	0.0173	2.358e-08	novel	-0.0967	0.0173265	2.4e-08	NA	NA	NA	NA	NA	NA	0.0105841	NA	NA	0	0	0	0	0.0115533
PP	10:100026791:G:C	rs7090035	10	100026791	G	C	LOXL4	-0.0108	0.0019	8.282e-09	novel	-0.0074	0.00371872	0.047	-0.011909	0.0021613	3.5873e-08	NA	NA	NA	0.708751	0.429479	0.4323	0.43888	0.4416	0.336519	0.650118	0.752246
PP	10:102552752:G:T	rs10883543	10	102552752	G	T	PAX2	0.0239	0.0034	2.645e-12	known	NA	NA	NA	0.023855	0.0034101	2.6509e-12	NA	NA	NA	NA	0.888664	0.9372	0.89546	0.940956	0.936898	0.924528	1
PP	10:104958900:G:A	rs112913898	10	104958900	G	A	NT5C2	-0.0366	0.0028	4.435e-39	known	-0.0355	0.0039178	1.2e-19	-0.037805	0.0040073	3.9648e-21	NA	NA	NA	0.255728	0.076491	0.09025	0.0921309	0.0794473	0.0608915	0.17217	0.287097
PP	10:114831434:A:T	rs3829909	10	114831434	A	T	TCF7L2	0.0125	0.0021	3.558e-09	known	0.0164	0.00437557	0.00017	0.011339	0.0024286	3.0292e-06	NA	NA	NA	0.190952	0.277831	0.2638	0.271228	0.271157	0.0852874	0.214623	0.241935
PP	10:126351017:A:C	rs139984976	10	126351017	A	C	FAM53B	-0.0193	0.0035	4.267e-08	novel	NA	NA	NA	-0.019309	0.0035239	4.2703e-08	NA	NA	NA	NA	0.103265	NA	0.118195	0.0863499	0.0430991	0.214076	0.19678
PP	10:134583672:C:G	rs1571145	10	134583672	C	G	INPP5A	0.0119	0.002	3.709e-09	known	0.0083	0.00506779	0.1	0.012558	0.0021968	1.0871e-08	NA	NA	NA	0.86941	0.61493	0.6864	0.613147	0.704441	0.488361	0.712085	0.872093
PP	10:18727959:C:G	rs12258967	10	18727959	C	G	CACNB2	-0.0233	0.0023	6.664e-24	known	-0.0094	0.0160527	0.56	-0.023598	0.0023359	5.4413e-24	NA	NA	NA	0.012736	0.298404	0.2199	0.299455	0.225648	0.273856	0.23467	0.00641026
PP	10:19925204:A:G	rs12767973	10	19925204	A	G	MALRD1	-0.0128	0.0018	1.773e-12	known	-0.0151	0.00339777	8.9e-06	-0.011851	0.002141	3.1122e-08	NA	NA	NA	0.537128	0.514145	0.5758	0.512293	0.592272	0.201429	0.425708	0.436856
PP	10:21037294:C:T	rs10732433	10	21037294	C	T	NEBL	0.0147	0.0018	9.317e-16	known	0.0118	0.00336936	0.00045	0.015864	0.002173	2.8774e-13	NA	NA	NA	0.46924	0.422008	0.3394	0.4204	0.320461	0.567951	0.437352	0.512242
PP	10:30317073:G:A	rs9337951	10	30317073	G	A	JCAD	0.0214	0.0023	9.773e-21	known	NA	NA	NA	0.021443	0.0022962	9.8247e-21	NA	NA	NA	NA	0.345191	0.3491	0.351035	0.358664	0.0685892	0.226415	0.0141207
PP	10:32289986:C:T	rs12264186	10	32289986	C	T	KIF5B	0.0191	0.0027	2.489e-12	known	0.0055	0.0363833	0.88	0.019183	0.0027356	2.3456e-12	NA	NA	NA	0.00223432	0.186366	0.1339	0.175848	0.131624	0.151323	0.177305	0.00903226
PP	10:48434224:C:A	rs2125068	10	48434224	C	A	GDF10	-0.012	0.0021	1.422e-08	novel	-0.01	0.00382091	0.0087	-0.012865	0.0025399	4.0783e-07	NA	NA	NA	0.721211	0.765464	NA	0.765238	0.79764	0.310381	0.720379	0.653101
PP	10:60343030:A:G	rs2393449	10	60343030	A	G	BICC1	0.0156	0.0018	8.566e-18	known	0.0119	0.00337513	0.00042	0.017038	0.0021461	2.0498e-15	NA	NA	NA	0.473459	0.546982	0.4442	0.505724	0.450346	0.305915	0.678571	0.54955
PP	10:61710540:T:G	rs1185704	10	61710540	T	G	LINC01553	0.0107	0.0018	7.029e-09	known	0.011	0.003515	0.0018	0.01052	0.0021587	1.0984e-06	NA	NA	NA	0.643189	0.438919	0.4901	0.441058	0.493667	0.315711	0.546099	0.679949
PP	10:64564892:G:T	rs2236295	10	64564892	G	T	ADO	-0.011	0.0019	1.444e-08	novel	-0.0157	0.00428412	0.00025	-0.0098165	0.0021841	6.9746e-06	NA	NA	NA	0.190506	0.404746	0.3651	0.394462	0.349422	0.076932	0.263658	0.163424
PP	10:75783340:T:C	rs11000852	10	75783340	T	C	VCL	-0.0184	0.0021	8.135e-18	known	-0.0354	0.0372794	0.34	-0.018328	0.0021418	1.1599e-17	NA	NA	NA	0.00201613	0.46128	0.3593	0.452461	0.346575	0.135216	0.402844	0.0160256
PP	10:82113885:A:T	rs4933356	10	82113885	A	T	DYDC1,DYDC2	-0.0122	0.0021	1.257e-08	known	NA	NA	NA	-0.01223	0.0021487	1.2587e-08	NA	NA	NA	NA	0.501604	NA	0.484304	0.552934	0.55167	0.538851	0.943798
PP	10:89604732:T:C	rs10788569	10	89604732	T	C	CFL1P1	0.0118	0.002	2.829e-09	known	0.008	0.00348329	0.022	0.013581	0.0024086	1.7172e-08	NA	NA	NA	0.36633	0.27051	0.262	0.245003	0.273172	0.153643	0.237028	0.351542
PP	10:96038686:G:A	rs11187838	10	96038686	G	A	PLCE1	-0.0142	0.0018	5.632e-15	known	-0.0144	0.00338599	2.1e-05	-0.014116	0.0021543	5.6586e-11	NA	NA	NA	0.452721	0.431928	0.3437	0.452114	0.3412	0.459819	0.354369	0.553548
PP	11:100570960:C:T	rs653320	11	100570960	C	T	ARHGAP42	0.0163	0.0019	4.648e-17	known	0.0135	0.00339407	7.3e-05	0.017671	0.0023657	8.0715e-14	NA	NA	NA	0.448665	0.710728	0.7206	0.710065	0.719919	0.931641	0.614657	0.518662
PP	11:10192992:G:A	rs56287081	11	10192992	G	A	SBF2	0.0159	0.0027	7.287e-09	known	NA	NA	NA	0.015866	0.002743	7.2891e-09	NA	NA	NA	NA	0.185681	0.2707	0.185519	0.278641	0.16456	0.111111	0.025
PP	11:102103600:G:A	rs8504	11	102103600	G	A	YAP1	-0.0124	0.0019	5.275e-11	known	-0.0077	0.00343745	0.025	-0.014438	0.0022631	1.7779e-10	NA	NA	NA	0.471445	0.339011	0.3372	0.329007	0.3317	0.382448	0.307329	0.396662
PP	11:103660567:T:C	rs974819	11	103660567	T	C	MIR4693	-0.0109	0.0019	2.467e-08	novel	-0.0075	0.00344323	0.03	-0.012426	0.002359	1.3831e-07	NA	NA	NA	0.394654	0.710912	0.7838	0.715289	0.781268	0.499195	0.770047	0.376129
PP	11:107240737:C:T	rs11212190	11	107240737	C	T	CWF19L2	0.0174	0.0023	3.568e-14	known	NA	NA	NA	0.017357	0.0022911	3.5714e-14	NA	NA	NA	NA	0.412211	NA	0.398085	0.398061	0.243393	0.201777	0.313314
PP	11:112854142:A:AT	rs11396766	11	112854142	A	AT	NCAM1	0.0123	0.0022	2.214e-08	novel	NA	NA	NA	0.012297	0.0021981	2.2129e-08	NA	NA	NA	NA	0.609658	NA	0.552223	0.344754	0.518566	0.444862	0.175484
PP	11:117267884:A:G	rs573455	11	117267884	A	G	CEP164	-0.016	0.0018	9.3e-19	known	-0.0044	0.00342201	0.2	-0.020607	0.0021398	6.0022e-22	NA	NA	NA	0.417159	0.53413	0.5294	0.561308	0.52418	0.527459	0.318396	0.304124
PP	11:130273230:A:T	rs11222084	11	130273230	A	T	ADAMTS8	0.0408	0.0021	5.166e-85	known	0.0197	0.00640842	0.0021	0.04325	0.0022062	1.5955e-85	NA	NA	NA	0.075983	0.372234	0.3363	0.343348	0.329114	0.222964	0.28066	0.0167095
PP	11:17385224:C:A	rs10832776	11	17385224	C	A	NCR3LG1	-0.0153	0.0019	3.403e-16	known	-0.0088	0.00358165	0.014	-0.017756	0.0022013	7.2693e-16	NA	NA	NA	0.66916	0.621591	0.5613	0.623345	0.584584	0.929794	0.602381	0.645078
PP	11:1887068:T:G	rs569550	11	1887068	T	G	LSP1	0.0197	0.0019	1.463e-24	known	0.0151	0.00399084	0.00015	0.021084	0.0021978	8.5975e-22	NA	NA	NA	0.759024	0.387622	0.4194	0.399124	0.416715	0.165974	0.613475	0.723157
PP	11:30517996:C:T	rs1458727	11	30517996	C	T	MPPED2	0.0139	0.002	1.246e-11	novel	0.0083	0.00336597	0.014	0.017161	0.0025794	2.8763e-11	NA	NA	NA	0.486678	0.218495	0.2687	0.237888	0.270294	0.414614	0.374704	0.490991
PP	11:44041841:C:CT	rs35968670	11	44041841	C	CT	ACCSL	-0.0124	0.0019	1.802e-10	known	-0.0071	0.00365577	0.054	-0.01457	0.0023047	2.5893e-10	NA	NA	NA	0.307133	0.312355	0.2161	0.276228	0.220023	0.348373	0.21223	0.423027
PP	11:45246869:A:G	rs714215	11	45246869	A	G	PRDM11	0.0151	0.002	3.439e-14	known	0.0081	0.00377198	0.032	0.017794	0.0023441	3.1767e-14	NA	NA	NA	0.274377	0.706805	0.6805	0.685361	0.678756	0.374741	0.440898	0.251617
PP	11:47530227:A:AAC	rs10690121	11	47530227	A	AAC	CELF1	0.0157	0.0022	2.492e-12	known	NA	NA	NA	0.015715	0.0022438	2.5003e-12	NA	NA	NA	NA	0.482195	NA	0.506627	0.42437	0.198149	0.354795	0.406456
PP	11:55265317:G:A	rs1944859	11	55265317	G	A	OR4C15	0.0111	0.0019	7.591e-09	novel	0.0056	0.00427394	0.19	0.012529	0.002157	6.3205e-09	NA	NA	NA	0.808311	0.578428	0.5786	0.576179	0.582997	0.429461	0.729858	0.749679
PP	11:57570680:C:T	rs3781885	11	57570680	C	T	TMX2-CTNND1	-0.0152	0.0022	2.139e-12	known	-0.0168	0.00622137	0.007	-0.014945	0.0023016	8.3956e-11	NA	NA	NA	0.0803217	0.313471	0.3636	0.333853	0.365052	0.0915978	0.177305	0.108612
PP	11:69825414:A:G	rs72931748	11	69825414	A	G	LOC101928443	-0.0222	0.0037	2.654e-09	known	0.0352	0.0266663	0.19	-0.0233	0.00376	5.7663e-10	NA	NA	NA	0.00444661	0.089025	0.2333	0.102905	0.254603	0.073955	0.158019	0.00834403
PP	11:758446:G:A	rs10902219	11	758446	G	A	TALDO1	0.0123	0.002	1.238e-09	known	0.0128	0.00370832	0.00055	0.012114	0.0024227	5.7306e-07	NA	NA	NA	0.688305	0.734957	NA	0.748356	0.749671	0.866034	0.7301	0.623859
PP	11:76126583:TC:T	rs74991297	11	76126584	TC	T	LOC100506127	-0.0111	0.0019	4.766e-09	known	-0.0128	0.00361099	0.0004	-0.010519	0.0022407	2.6744e-06	NA	NA	NA	0.681067	0.644052	0.5929	0.643443	0.586356	0.445983	0.768409	0.69201
PP	11:8637191:G:C	rs1128559	11	8637191	G	C	TRIM66	0.0123	0.0022	3.853e-08	novel	0.0131	0.00372527	0.00046	0.011897	0.0028044	2.2126e-05	NA	NA	NA	0.713527	0.825081	0.82	0.818969	0.824683	0.747637	0.788416	0.763496
PP	11:89224453:A:C	rs2289125	11	89224453	A	C	NOX4	0.028	0.0021	5.262e-41	known	0.0234	0.00343586	9.6e-12	0.030596	0.0026217	1.8299e-31	NA	NA	NA	0.50417	0.786839	0.7255	0.77937	0.708718	0.286294	0.669031	0.543226
PP	11:95308854:T:A	rs11021221	11	95308854	T	A	FAM76B	0.0139	0.0024	1.296e-08	novel	0.0102	0.00481974	0.034	0.01515	0.002833	8.9116e-08	NA	NA	NA	0.147631	0.171276	0.1557	0.160696	0.161392	0.0284861	0.0888626	0.149611
PP	12:112168009:G:A	rs11066015	12	112168009	G	A	ACAD10	-0.0328	0.0039	7.563e-17	known	-0.0328	0.00393434	7.6e-17	NA	NA	NA	NA	NA	NA	0.245954	NA	NA	0	0.000287687	0	0.00117925	0.269627
PP	12:114837349:C:A	rs77357563	12	114837349	C	A	TBX5	-0.1237	0.015	2.001e-16	novel	NA	NA	NA	-0.1237	0.015045	2.0063e-16	NA	NA	NA	NA	0.00506259	0.001555	0.00486318	0.000287687	0.000573526	0.00235849	0
PP	12:12825237:A:G	rs10845602	12	12825237	A	G	GPR19	-0.0139	0.0019	4.278e-13	novel	-0.0133	0.00391921	0.00068	-0.014022	0.0021897	1.5197e-10	NA	NA	NA	0.256915	0.406558	0.2851	0.371685	0.272309	0.113077	0.258255	0.32455
PP	12:133047851:GGAACTCACA:G	rs140408064	12	133047852	GGAACTCACA	G	FBRSL1	0.0133	0.0024	3.878e-08	novel	0.0132	0.00380928	0.00051	0.013426	0.0031523	2.0528e-05	NA	NA	NA	0.379651	0.152624	0.1205	0.153846	0.129534	0.151819	0.189858	0.346253
PP	12:20230639:A:G	rs10770612	12	20230639	A	G	LINC02398	-0.0224	0.0022	7.239e-25	known	-0.0112	0.00377193	0.0029	-0.027992	0.0026646	8.2591e-26	NA	NA	NA	0.329851	0.200372	0.2382	0.20109	0.229574	0.0399724	0.2891	0.345956
PP	12:22015022:T:C	rs704191	12	22015022	T	C	ABCC9	-0.0113	0.0019	1.178e-09	known	-0.0065	0.00369206	0.077	-0.012996	0.0021615	1.8289e-09	NA	NA	NA	0.70535	0.532957	0.5796	0.549154	0.574437	0.70498	0.650118	0.707474
PP	12:24776752:A:G	rs137913153	12	24776752	A	G	LINC00477	0.0186	0.0026	6.072e-13	known	0.0191	0.00518085	0.00023	0.018459	0.0029839	6.1714e-10	NA	NA	NA	0.119965	0.150241	0.1062	0.13246	0.103855	0.0280331	0.145047	0.114103
PP	12:27964864:A:C	rs57469061	12	27964864	A	C	KLHL42	-0.0164	0.0028	2.438e-09	known	NA	NA	NA	-0.01641	0.0027508	2.439e-09	NA	NA	NA	NA	0.18834	NA	0.168919	0.0300179	0.126858	0.127976	0.361035
PP	12:4384844:T:G	rs76895963	12	4384844	T	G	CCND2-AS1	-0.0555	0.0082	1.36e-11	known	NA	NA	NA	-0.055484	0.0082051	1.3626e-11	NA	NA	NA	NA	0.0210448	0.03095	0.0230729	0.0322953	0.00449412	0.00472813	0
PP	12:48403837:GC:G	rs68168422	12	48403838	GC	G	COL2A1	-0.011	0.0019	4.94e-09	known	-0.0083	0.00361335	0.022	-0.011983	0.0021987	5.0421e-08	NA	NA	NA	0.315748	0.617885	0.598	0.622325	0.595965	0.511211	0.446809	0.263601
PP	12:508859:G:T	rs2369280	12	508859	G	T	CCDC77	-0.0129	0.002	1.139e-10	known	-0.0129	0.00355198	0.00028	-0.012913	0.0024255	1.0163e-07	NA	NA	NA	0.649207	0.736868	0.6881	0.738846	0.684908	0.548112	0.817967	0.729328
PP	12:54441498:C:T	rs7134677	12	54441498	C	T	HOXC4	-0.0137	0.0019	1.613e-12	known	-0.0068	0.0034917	0.053	-0.016841	0.0023376	5.8301e-13	NA	NA	NA	0.404114	0.297604	0.3812	0.306477	0.386127	0.245735	0.328605	0.414948
PP	12:57527283:T:C	rs11172113	12	57527283	T	C	LRP1	0.0106	0.0019	4.746e-08	known	0.0071	0.00433315	0.1	0.011453	0.0021677	1.2691e-07	NA	NA	NA	0.184551	0.413198	0.4	0.406698	0.391129	0.434843	0.501185	0.271208
PP	12:66351826:T:C	rs1351394	12	66351826	T	C	HMGA2	0.0127	0.0021	3.045e-09	known	NA	NA	NA	0.012673	0.0021374	3.0514e-09	NA	NA	NA	NA	0.508767	0.4803	0.490443	0.474625	0.599746	0.678066	0.90641
PP	12:79951566:G:A	rs4842266	12	79951566	G	A	PAWR	-0.0132	0.002	2.055e-11	known	-0.0215	0.00366345	4.6e-09	-0.0098059	0.0023251	2.472e-05	NA	NA	NA	0.302987	0.696051	0.751	0.700831	0.734853	0.12914	0.652844	0.418605
PP	12:90026462:G:A	rs11105352	12	90026462	G	A	ATP2B1	-0.0303	0.0022	1.865e-42	known	-0.0285	0.00348954	2.9e-16	-0.031435	0.0028694	6.3377e-28	NA	NA	NA	0.376082	0.168445	0.0755	0.159156	0.0739356	0.101334	0.115566	0.316774
PP	12:94159588:A:G	rs10745661	12	94159588	A	G	CRADD	0.0144	0.0019	2.251e-14	known	0.0101	0.00388704	0.0097	0.015684	0.00215	2.9931e-13	NA	NA	NA	0.746514	0.44736	0.4503	0.43608	0.454865	0.282649	0.470449	0.811938
PP	12:99009895:G:A	rs10860351	12	99009895	G	A	IKBIP	0.0107	0.0019	2.952e-08	novel	0.0125	0.00347545	0.00034	0.0098586	0.0023056	1.904e-05	NA	NA	NA	0.381589	0.312148	0.3033	0.309017	0.303302	0.497799	0.340476	0.345408
PP	13:110792743:A:G	rs12875271	13	110792743	A	G	COL4A1	0.0227	0.0037	7.956e-10	known	0.0319	0.0852795	0.71	0.022691	0.0036984	8.5089e-10	NA	NA	NA	0.000444057	0.0916796	0.08561	0.0851381	0.087795	0.0359522	0.182783	0
PP	13:113636156:C:T	rs9549328	13	113636156	C	T	MCF2L	0.0177	0.0021	4.57e-17	known	0.0145	0.00373352	9.9e-05	0.019118	0.0025462	5.9972e-14	NA	NA	NA	0.290104	0.227552	0.2625	0.222857	0.287154	0.138851	0.287736	0.215206
PP	13:115004044:C:T	rs9590406	13	115004044	C	T	CDC16	0.0169	0.003	1.608e-08	known	NA	NA	NA	0.016919	0.0029947	1.6099e-08	NA	NA	NA	NA	0.148703	0.1515	0.15588	0.155511	0.456747	0.120238	0.0539153
PP	13:21547653:CTG:C	rs58156767	13	21547654	CTG	C	LATS2	-0.0186	0.0031	1.343e-09	known	NA	NA	NA	-0.018577	0.0030644	1.344e-09	NA	NA	NA	NA	0.851327	NA	0.783731	0.684868	0.580924	0.679045	0.377285
PP	13:47180671:G:A	rs7491248	13	47180671	G	A	LRCH1	0.0113	0.002	3.496e-08	known	0.0065	0.00336676	0.053	0.014032	0.00257	4.7706e-08	NA	NA	NA	0.505541	0.223332	0.1414	0.223096	0.143721	0.0668812	0.336085	0.444948
PP	13:48341922:A:G	rs9534816	13	48341922	A	G	LINC00562	0.0121	0.0021	1.516e-08	novel	NA	NA	NA	0.012138	0.0021446	1.5147e-08	NA	NA	NA	NA	0.537491	0.5145	0.527015	0.506952	0.541638	0.659091	0.741851
PP	14:100140370:C:T	rs11160538	14	100140370	C	T	HHIPL1	-0.0145	0.0018	4.471e-15	known	-0.0135	0.00346635	9.4e-05	-0.014843	0.0021809	1.0042e-11	NA	NA	NA	0.563279	0.579137	0.5508	0.574822	0.549625	0.37859	0.467933	0.627591
PP	14:103851775:C:T	rs11627567	14	103851775	C	T	MARK3	0.0149	0.0025	1.651e-09	novel	0.0034	0.00789499	0.67	0.01618	0.0026069	5.4261e-10	NA	NA	NA	0.0588831	0.214762	0.1795	0.198343	0.172145	0.0330417	0.136792	0.00128205
PP	14:23861811:A:G	rs365990	14	23861811	A	G	MYH6	-0.0248	0.002	7.447e-35	known	-0.0044	0.00486771	0.37	-0.028966	0.0022088	2.7996e-39	NA	NA	NA	0.138421	0.36923	NA	0.366597	0.27768	0.63169	0.286747	0.159561
PP	14:35871217:G:A	rs8904	14	35871217	G	A	NFKBIA	0.0123	0.0019	9.689e-11	known	0.0102	0.00365844	0.0054	0.013055	0.002219	4.0239e-09	NA	NA	NA	0.302605	0.361085	0.3903	0.393104	0.410301	0.599329	0.319575	0.426813
PP	14:53361875:G:A	rs12147852	14	53361875	G	A	FERMT2	0.0147	0.0025	4.051e-09	known	NA	NA	NA	0.014657	0.0024918	4.0591e-09	NA	NA	NA	NA	0.247647	0.2491	0.236104	0.240612	0.0623421	0.211584	0.429858
PP	14:73301696:CTAGAA:C	rs60233779	14	73301697	CTAGAA	C	DPF3	0.0137	0.0019	2.314e-12	known	0.003	0.0046243	0.52	0.015947	0.0021456	1.0704e-13	NA	NA	NA	0.844161	0.476628	0.4078	0.46785	0.40699	0.620879	0.46778	0.878414
PP	14:75593152:C:T	rs12887934	14	75593152	C	T	NEK9	0.0111	0.0018	1.597e-09	known	0.0098	0.00350253	0.0049	0.0116	0.0021656	8.497e-08	NA	NA	NA	0.607361	0.415822	0.407	0.424531	0.399422	0.0855203	0.454009	0.664948
PP	14:85816580:T:TAA	rs36107167	14	85816580	T	TAA	LINC02329	0.0151	0.0024	2.294e-10	known	NA	NA	NA	0.015053	0.0023742	2.2962e-10	NA	NA	NA	NA	0.287427	NA	0.284793	0.308086	0.0576681	0.226444	0.058399
PP	14:89573235:A:G	rs11626342	14	89573235	A	G	FOXN3	0.0109	0.0019	1.885e-08	known	0.0082	0.00344067	0.017	0.012089	0.0023359	2.2765e-07	NA	NA	NA	0.587771	0.298986	0.2948	0.294743	0.298559	0.465851	0.327014	0.510363
PP	14:92386379:C:T	rs17732513	14	92386379	C	T	FBLN5	-0.0145	0.0019	1.787e-14	known	-0.0115	0.0034703	0.00096	-0.015808	0.0022595	2.637e-12	NA	NA	NA	0.384255	0.351399	0.3822	0.368972	0.370829	0.134461	0.261792	0.374515
PP	14:94459845:A:G	rs4905134	14	94459845	A	G	C14orf48	-0.0118	0.0021	2.721e-08	known	-0.0249	0.0169156	0.14	-0.011629	0.0021471	6.0929e-08	NA	NA	NA	0.989561	0.49432	0.4813	0.485034	0.485023	0.831992	0.660757	0.983312
PP	14:98550530:G:T	rs74078236	14	98550530	G	T	LINC01550	0.0174	0.0021	5.582e-16	known	0.0317	0.00970905	0.0011	0.016642	0.0022004	3.9433e-14	NA	NA	NA	0.0325566	0.38045	0.359	0.371163	0.373702	0.31092	0.21513	0.0997426
PP	15:40347745:C:T	rs3803361	15	40347745	C	T	SRP14-AS1	0.0115	0.0019	2.527e-09	novel	0.0064	0.00448317	0.15	0.012682	0.002141	3.1579e-09	NA	NA	NA	0.830538	0.457579	0.4765	0.469369	0.487334	0.363961	0.723404	0.79563
PP	15:48848130:T:C	rs685091	15	48848130	T	C	FBN1	-0.0354	0.0036	1.253e-22	known	NA	NA	NA	-0.03543	0.0036193	1.2622e-22	NA	NA	NA	NA	0.0964638	0.0637	0.0948645	0.0632911	0.411907	0.0862884	0
PP	15:50851203:C:T	rs7163628	15	50851203	C	T	TRPM7	0.0122	0.0021	1.418e-08	known	NA	NA	NA	0.012168	0.0021456	1.4217e-08	NA	NA	NA	NA	0.449129	0.5113	0.439402	0.4985	0.328259	0.371084	0.464844
PP	15:62808539:C:T	rs956006	15	62808539	C	T	MGC15885	-0.0144	0.0019	1.177e-13	known	-0.0115	0.00370636	0.0019	-0.01545	0.0022724	1.0563e-11	NA	NA	NA	0.304435	0.326961	0.3893	0.345839	0.3822	0.088046	0.313239	0.289304
PP	15:67557673:T:C	rs8032868	15	67557673	T	C	IQCH	-0.0128	0.0019	6.036e-11	known	-0.0071	0.00470608	0.13	-0.013928	0.0021409	7.7361e-11	NA	NA	NA	0.152991	0.528396	0.5423	0.518115	0.531952	0.400645	0.299763	0.202182
PP	15:71609306:G:C	rs4337253	15	71609306	G	C	THSD4	0.0134	0.002	1.43e-11	known	0.0078	0.00408472	0.055	0.015086	0.0022652	2.7484e-11	NA	NA	NA	0.217163	0.333332	0.3034	0.319709	0.292746	0.372179	0.21513	0.272436
PP	15:79134261:T:A	rs62011027	15	79134261	T	A	ADAMTS7	0.0205	0.0024	2.062e-17	known	0.0162	0.00408656	7.1e-05	0.022872	0.0030027	2.6e-14	NA	NA	NA	0.227617	0.148856	0.193	0.147021	0.182892	0.0860524	0.117021	0.249356
PP	15:81042816:A:G	rs2627316	15	81042816	A	G	ABHD17C	0.0116	0.002	1.388e-08	known	0.0106	0.00687353	0.12	0.011691	0.0021395	4.6516e-08	NA	NA	NA	0.0653481	0.471714	0.4102	0.479719	0.411866	0.114085	0.291274	0.0256739
PP	15:89579921:G:C	rs7164299	15	89579921	G	C	ABHD2	-0.0177	0.0027	9.127e-11	known	-0.0158	0.00366687	1.7e-05	-0.020201	0.0041107	8.9184e-07	NA	NA	NA	0.505937	0.0728659	0.1924	0.0941558	0.220266	0.690394	0.43617	0.375
PP	15:91428636:G:A	rs7177338	15	91428636	G	A	FES	-0.0172	0.0019	8.664e-19	known	-0.0162	0.00468511	0.00055	-0.017459	0.0021418	3.611e-16	NA	NA	NA	0.811996	0.52549	0.5911	0.528971	0.636233	0.4657	0.661939	0.800129
PP	15:93452846:G:A	rs11856160	15	93452846	G	A	CHD2	0.0177	0.0029	1.826e-09	known	-0.0083	0.0341991	0.81	0.017894	0.0029548	1.399e-09	NA	NA	NA	0.997376	0.844384	0.7613	0.828633	0.765706	0.786799	0.933962	0.998718
PP	16:14402265:T:C	rs30231	16	14402265	T	C	MIR193BHG	-0.0129	0.0019	2.225e-11	novel	-0.0033	0.00408348	0.43	-0.015726	0.0021941	7.6641e-13	NA	NA	NA	0.778839	0.616852	0.6278	0.627262	0.626513	0.919099	0.608747	0.768041
PP	16:15915858:T:C	rs7192541	16	15915858	T	C	MYH11	-0.0138	0.0022	3.046e-10	known	-0.0084	0.00432147	0.053	-0.015659	0.0025394	6.9993e-10	NA	NA	NA	0.186424	0.238075	0.3045	0.258551	0.30907	0.366321	0.17891	0.215019
PP	16:2157079:T:C	rs3874658	16	2157079	T	C	PKD1	-0.0188	0.0033	1.732e-08	known	NA	NA	NA	-0.018786	0.0033327	1.7333e-08	NA	NA	NA	NA	0.132033	0.1394	0.118774	0.144053	0.253133	0.130952	0.181701
PP	16:24759131:A:G	rs200528	16	24759131	A	G	TNRC6A	0.0203	0.0025	2.804e-16	known	0.0197	0.00641607	0.0021	0.02043	0.0026942	3.39e-14	NA	NA	NA	0.925515	0.804468	0.8644	0.810416	0.864499	0.814066	0.82783	0.903081
PP	16:49890338:GA:G	rs550708499	16	49890339	GA	G	ZNF423	0.0146	0.0025	4.825e-09	novel	NA	NA	NA	0.014614	0.0024968	4.8243e-09	NA	NA	NA	NA	0.289435	NA	0.298879	0.351429	0.312744	0.22561	0.103506
PP	16:53845169:T:G	rs11649091	16	53845169	T	G	FTO	0.0109	0.0019	1.281e-08	known	0.0188	0.00418837	6.9e-06	0.0088087	0.0021572	4.4399e-05	NA	NA	NA	0.213513	0.431726	0.4627	0.459428	0.456797	0.142594	0.237589	0.145349
PP	16:56330832:A:G	rs9937815	16	56330832	A	G	GNAO1	0.012	0.002	4.904e-09	known	0.0045	0.00446549	0.31	0.013925	0.0022981	1.3655e-09	NA	NA	NA	0.170739	0.324972	0.3394	0.34114	0.3458	0.176016	0.295508	0.228498
PP	16:58666712:T:G	rs863433	16	58666712	T	G	CNOT1	-0.0134	0.002	7.046e-11	known	-0.0122	0.00359557	0.00068	-0.013902	0.0024921	2.4283e-08	NA	NA	NA	0.676458	0.757511	0.7316	0.751078	0.725087	0.843612	0.585308	0.607702
PP	16:60623261:C:T	rs35686695	16	60623261	C	T	LOC729159	-0.0146	0.0024	9.495e-10	known	-0.0091	0.0063945	0.15	-0.015448	0.0025661	1.7457e-09	NA	NA	NA	0.0766543	0.224034	NA	0.273069	0.296763	0.0393575	0.118457	0.137048
PP	16:65256129:A:G	rs2042364	16	65256129	A	G	LINC02126	0.0173	0.0019	2.164e-20	known	0.0117	0.00379484	0.0021	0.01903	0.0021414	6.3266e-19	NA	NA	NA	0.271142	0.537782	0.4935	0.532772	0.496247	0.507435	0.347156	0.195964
PP	16:69965021:C:T	rs77870048	16	69965021	C	T	WWP2	0.0815	0.0048	8.779e-66	known	NA	NA	NA	0.081473	0.004756	9.3131e-66	NA	NA	NA	NA	0.0533326	0.056	0.0520306	0.0581128	0.00723307	0.00589623	0
PP	16:75313381:CTTG:C	rs146759980	16	75313382	CTTG	C	BCAR1	0.0168	0.0018	3.485e-20	known	0.0113	0.00340409	0.00086	0.019074	0.00217	1.503e-18	NA	NA	NA	0.537032	0.589812	0.5561	0.573118	0.54422	0.242742	0.715476	0.531291
PP	16:80839588:ATC:A	rs147628895	16	80839589	ATC	A	CDYL2	-0.0214	0.0035	1.012e-09	known	-0.0157	0.0063922	0.014	-0.023841	0.0041849	1.2198e-08	NA	NA	NA	0.0760153	0.0702431	0.05207	0.066498	0.056582	0.0270488	0.144208	0.0707851
PP	16:83045790:A:G	rs7500448	16	83045790	A	G	CDH13	-0.0263	0.0021	7.034e-37	known	-0.018	0.00381886	2.5e-06	-0.02983	0.0024725	1.6427e-33	NA	NA	NA	0.266339	0.253474	0.2052	0.262118	0.206647	0.0912434	0.182033	0.249678
PP	16:89572953:C:CTTTT	rs34102820	16	89572953	C	CTTTT	SPG7	0.0151	0.0023	3.926e-11	known	NA	NA	NA	0.015127	0.0022896	3.9311e-11	NA	NA	NA	NA	0.653563	NA	0.637595	0.342776	0.467513	0.533163	0.791729
PP	17:1371996:G:A	rs2286870	17	1371996	G	A	MYO1C	0.014	0.0018	3.405e-14	known	0.0107	0.00336402	0.0014	0.015432	0.0022128	3.0844e-12	NA	NA	NA	0.48308	0.624029	0.6308	0.634292	0.621107	0.792166	0.653664	0.454075
PP	17:40388430:G:A	rs12150495	17	40388430	G	A	STAT5B	0.0316	0.004	1.678e-15	known	NA	NA	NA	0.031569	0.0039644	1.6819e-15	NA	NA	NA	NA	0.0801462	0.1196	0.0772173	0.12644	0.00987371	0.0129717	0.000641849
PP	17:45013271:T:C	rs17608766	17	45013271	T	C	GOSR2	0.0372	0.003	3.622e-35	known	NA	NA	NA	0.037187	0.0030053	3.6743e-35	NA	NA	NA	NA	0.147489	0.1743	0.13348	0.182681	0.0228368	0.0766509	0
PP	17:55437411:C:T	rs703859	17	55437411	C	T	MSI2	-0.0108	0.0019	3.25e-08	known	-0.0032	0.00419599	0.44	-0.012839	0.0022	5.364e-09	NA	NA	NA	0.797264	0.620782	0.6191	0.636216	0.621404	0.441718	0.727594	0.725515
PP	17:58003358:G:A	rs180531	17	58003358	G	A	RPS6KB1	0.0126	0.002	5.696e-10	known	0.0102	0.0038402	0.0077	0.01358	0.0024056	1.6494e-08	NA	NA	NA	0.656771	0.731492	0.7393	0.728432	0.736295	0.951138	0.643868	0.581186
PP	17:59472123:G:A	rs2286525	17	59472123	G	A	TBX2-AS1	0.0138	0.002	1.377e-11	known	0.0107	0.00349168	0.0023	0.015504	0.0025268	8.4673e-10	NA	NA	NA	0.562877	0.761848	0.806	0.769046	0.809044	0.709492	0.571934	0.578306
PP	17:60765043:T:C	rs3786130	17	60765043	T	C	MRC2	0.0183	0.0019	3.441e-22	known	0.0145	0.00385951	0.00017	0.019433	0.0021608	2.4117e-19	NA	NA	NA	0.281117	0.425984	0.3862	0.404352	0.378098	0.0885872	0.434834	0.309185
PP	17:62502435:A:G	rs1991401	17	62502435	A	G	DDX5	-0.0119	0.0019	7.86e-10	known	-0.0109	0.00351716	0.0019	-0.012298	0.0023136	1.0631e-07	NA	NA	NA	0.359614	0.313574	0.3728	0.346736	0.36763	0.0564757	0.352246	0.383075
PP	17:6473828:T:C	rs7226020	17	6473828	T	C	KIAA0753	0.0163	0.0019	3.497e-18	known	0.0104	0.00355588	0.0036	0.018529	0.0022002	3.7299e-17	NA	NA	NA	0.337884	0.436878	0.414	0.438489	0.424154	0.349872	0.482185	0.322581
PP	17:74684080:G:A	rs2286589	17	74684080	G	A	MXRA7	-0.0106	0.0018	8.456e-09	known	-0.0066	0.00352639	0.062	-0.012065	0.0021509	2.0314e-08	NA	NA	NA	0.360096	0.438437	0.4008	0.431628	0.408199	0.18944	0.306604	0.346701
PP	17:7571752:T:G	rs78378222	17	7571752	T	G	TP53	-0.0921	0.0098	4.061e-21	known	NA	NA	NA	-0.092141	0.00977	4.0856e-21	NA	NA	NA	NA	0.0126006	0.01699	0.017257	0.0198618	0.00241047	0.00353774	0
PP	17:78358945:G:A	rs112735431	17	78358945	G	A	RNF213	0.2125	0.0196	2.39e-27	known	0.2125	0.0196151	2.4e-27	NA	NA	NA	NA	NA	NA	0.0100816	NA	NA	0	0	0	0	0.000641026
PP	18:10726606:GGGACGCCGACGTGCGCT:G	rs112976898	18	10726607	GGGACGCCGACGTGCGCT	G	PIEZO2	0.011	0.002	3.136e-08	novel	0.0101	0.0035574	0.0044	0.011431	0.0024048	2.0021e-06	NA	NA	NA	0.637329	0.276992	0.283	0.278326	0.278066	0.497461	0.439858	0.648458
PP	18:20040225:A:T	rs518897	18	20040225	A	T	CTAGE1	0.0123	0.0019	5.067e-11	known	0.0146	0.00383161	0.00014	0.011617	0.0021535	6.8742e-08	NA	NA	NA	0.71221	0.515294	0.5674	0.537728	0.553887	0.232773	0.652745	0.763566
PP	18:43097750:C:A	rs7236548	18	43097750	C	A	SLC14A2	0.0252	0.0022	2.565e-30	known	0.0165	0.00364181	6.2e-06	0.030328	0.0027724	7.5435e-28	NA	NA	NA	0.310338	0.183118	0.2339	0.185512	0.243096	0.322529	0.290094	0.280566
PP	18:48277401:A:C	rs12967796	18	48277401	A	C	MAPK4	-0.0205	0.0028	6.206e-13	known	-0.0171	0.00747951	0.022	-0.021049	0.0030776	7.957e-12	NA	NA	NA	0.0565042	0.139765	0.1347	0.139091	0.127016	0.108696	0.15721	0.0256739
PP	18:54578482:C:T	rs10048404	18	54578482	C	T	WDR7	-0.012	0.0019	4.207e-10	novel	-0.0104	0.00389364	0.0074	-0.012532	0.002213	1.4908e-08	NA	NA	NA	0.249057	0.366097	0.3158	0.378292	0.31962	0.0905123	0.275943	0.247104
PP	18:60246969:T:G	rs36008763	18	60246969	T	G	ZCCHC2	-0.0129	0.0023	1.492e-08	known	NA	NA	NA	-0.012919	0.0022815	1.4939e-08	NA	NA	NA	NA	0.324018	NA	0.328068	0.306199	0.327586	0.338443	0.787109
PP	18:786569:T:C	rs66563455	18	786569	T	C	YES1	-0.0124	0.0022	1.823e-08	novel	-0.0132	0.00361287	0.00027	-0.012008	0.0027931	1.7135e-05	NA	NA	NA	0.326839	0.179576	0.1309	0.16838	0.127739	0.249077	0.199525	0.313394
PP	19:10332988:C:T	rs10409243	19	10332988	C	T	S1PR2	-0.0134	0.0019	3.395e-12	known	-0.0082	0.00390147	0.035	-0.015007	0.0022066	1.0428e-11	NA	NA	NA	0.245437	0.602122	0.4484	0.538948	0.441975	0.382787	0.456265	0.259403
PP	19:11526765:G:T	rs167479	19	11526765	G	T	RGL3	-0.0156	0.0018	7.718e-18	known	-0.0179	0.00343731	1.9e-07	-0.014729	0.0021369	5.4835e-12	NA	NA	NA	0.50218	0.470151	0.4236	0.478754	0.42341	0.229512	0.573286	0.447742
PP	19:15275606:GT:G	rs58826169	19	15275607	GT	G	NOTCH3	0.0329	0.0039	5.53e-17	known	NA	NA	NA	0.032893	0.0039276	5.5527e-17	NA	NA	NA	NA	0.913181	NA	0.880562	0.801061	0.930385	0.722857	0.796917
PP	19:2161443:G:A	rs8102624	19	2161443	G	A	DOT1L	0.0366	0.0028	6.242e-38	known	0.0308	0.00391171	3.4e-15	0.04316	0.0041448	2.1758e-25	NA	NA	NA	0.262336	0.0714696	0.124	0.0755663	0.119698	0.373814	0.147406	0.287565
PP	19:31867694:A:AT	rs11405745	19	31867694	A	AT	TSHZ3	0.0106	0.0019	2.06e-08	known	0.0101	0.0035227	0.0041	0.010755	0.0022323	1.4509e-06	NA	NA	NA	0.64425	0.399415	0.4689	0.415251	0.486873	0.433117	0.408333	0.591731
PP	19:34011334:A:G	rs33842	19	34011334	A	G	PEPD	0.0107	0.0018	5.994e-09	known	0.0061	0.00338555	0.072	0.012573	0.0021827	8.4013e-09	NA	NA	NA	0.546593	0.572386	0.5711	0.573296	0.576857	0.405536	0.524882	0.653995
PP	19:39138608:T:C	rs2303040	19	39138608	T	C	ACTN4	0.0105	0.0018	7.006e-09	novel	0.006	0.00340061	0.079	0.012279	0.002141	9.756e-09	NA	NA	NA	0.555717	0.493199	NA	0.519574	0.525698	0.148357	0.353916	0.378924
PP	19:41067070:C:A	rs75413803	19	41067070	C	A	SPTBN4	0.0191	0.0027	2.151e-12	known	NA	NA	NA	0.019076	0.0027157	2.1526e-12	NA	NA	NA	NA	0.200419	0.1564	0.193586	0.151123	0.0386912	0.0793839	0.0128535
PP	19:45412079:C:T	rs7412	19	45412079	C	T	APOE	-0.0291	0.0036	4.038e-16	known	-0.0264	0.00862812	0.0022	-0.029628	0.0039262	4.4889e-14	NA	NA	NA	0.0414399	0.0803982	0.05265	0.0820818	0.0414462	0.106134	0.0415648	0.0816195
PP	19:4953351:T:G	rs1982468	19	4953351	T	G	UHRF1	-0.0163	0.0022	1.751e-13	known	-0.0216	0.0147372	0.14	-0.016169	0.0022369	4.9056e-13	NA	NA	NA	0.0129373	0.361573	0.2632	0.358946	0.260507	0.614217	0.304965	0.0116129
PP	19:49605705:G:A	rs73046792	19	49605705	G	A	SNRNP70	-0.0172	0.0029	2.006e-09	novel	NA	NA	NA	-0.01724	0.0028746	2.0057e-09	NA	NA	NA	NA	0.164607	0.1094	0.146397	0.107555	0.029837	0.0817536	0.00769231
PP	19:7255701:A:G	rs36047283	19	7255701	A	G	INSR	-0.0296	0.0032	3.939e-20	known	NA	NA	NA	-0.029646	0.003226	3.9583e-20	NA	NA	NA	NA	0.126413	NA	0.115664	0.0565164	0.214586	0.0721154	0.000645995
PP	20:10658882:G:C	rs6040076	20	10658882	G	C	JAG1	-0.0254	0.0018	1.773e-43	known	-0.0104	0.00352217	0.0031	-0.030998	0.0021529	5.4399e-47	NA	NA	NA	0.448049	0.506223	0.4292	0.481501	0.420612	0.771461	0.56974	0.543394
PP	20:19465089:T:A	rs6035355	20	19465089	T	A	SLC24A3	0.0227	0.0019	2.614e-31	known	0.0174	0.00336395	2.3e-07	0.025379	0.002393	2.8299e-26	NA	NA	NA	0.50716	0.275691	0.2161	0.275224	0.217491	0.161914	0.34279	0.499355
PP	20:2782759:CA:C	rs34181543	20	2782760	CA	C	CPXM1	-0.0144	0.0022	7.001e-11	known	NA	NA	NA	-0.014378	0.002205	7.0055e-11	NA	NA	NA	NA	0.590648	NA	0.604569	0.552524	0.596418	0.550388	0.48557
PP	20:31342224:A:AT	rs200947769	20	31342224	A	AT	DNMT3B	0.0182	0.0028	5.247e-11	known	NA	NA	NA	0.018158	0.0027664	5.2559e-11	NA	NA	NA	NA	0.19647	NA	0.228097	0.270607	0.36498	0.553846	0.73252
PP	20:33121942:G:C	rs6141479	20	33121942	G	C	DYNLRB1	0.0146	0.0023	1.825e-10	known	0.011	0.00409712	0.0074	0.016322	0.0027731	3.9606e-09	NA	NA	NA	0.218942	0.185928	0.2949	0.199961	0.292051	0.02735	0.0910165	0.220796
PP	20:36842357:C:CT	rs113518312	20	36842357	C	CT	KIAA1755	0.0132	0.0022	2.328e-09	known	NA	NA	NA	0.013157	0.0022027	2.3269e-09	NA	NA	NA	NA	0.462371	NA	0.453635	0.355372	0.339812	0.463158	0.533562
PP	20:4251663:T:C	rs6107436	20	4251663	T	C	ADRA1D	0.0104	0.0019	3.981e-08	novel	0.0069	0.00388038	0.077	0.011437	0.0021579	1.1593e-07	NA	NA	NA	0.250814	0.46035	0.3619	0.428061	0.362536	0.335024	0.398104	0.277062
PP	20:42804581:C:G	rs6031436	20	42804581	C	G	JPH2	0.0159	0.0024	4.576e-11	known	0.0147	0.00372461	7.7e-05	0.016723	0.0031672	1.2919e-07	NA	NA	NA	0.285831	0.130297	0.1255	0.141502	0.117952	0.297562	0.0768322	0.28876
PP	20:50110558:T:G	rs3787192	20	50110558	T	G	NFATC2	0.0109	0.0018	2.403e-09	novel	0.0149	0.00345086	1.5e-05	0.0093036	0.0021451	1.4441e-05	NA	NA	NA	0.592511	0.516756	0.4141	0.533039	0.399539	0.882109	0.607565	0.519255
PP	20:62443779:G:A	rs6062536	20	62443779	G	A	ZBTB46-AS1	-0.0173	0.0025	9.127e-12	known	NA	NA	NA	-0.017253	0.0025299	9.1259e-12	NA	NA	NA	NA	0.231981	0.2139	0.235437	0.202499	0.260023	0.161483	0.101299
PP	20:6655395:AATAAATAAATAT:A	rs147885582	20	6655396	AATAAATAAATAT	A	LINC01713	0.0144	0.0021	1.791e-11	known	NA	NA	NA	0.014433	0.0021471	1.7944e-11	NA	NA	NA	NA	0.484992	NA	0.510152	0.518293	0.29252	0.49256	0.247973
PP	21:30131872:A:T	rs11909120	21	30131872	A	T	N6AMT1	0.0193	0.0025	1.333e-14	known	0.0116	0.00446689	0.0093	0.022904	0.0030359	4.5552e-14	NA	NA	NA	0.171523	0.145005	0.07842	0.139873	0.0673188	0.341118	0.117925	0.157861
PP	21:35593827:G:A	rs28451064	21	35593827	G	A	LINC00310	-0.0193	0.0032	1.962e-09	known	0.0296	0.0394008	0.45	-0.019599	0.0032222	1.1853e-09	NA	NA	NA	0.00255654	0.131829	0.153	0.139509	0.153514	0.0268657	0.057783	0
PP	21:39983448:C:T	rs117870289	21	39983448	C	T	ERG	0.0845	0.0087	2.271e-22	known	NA	NA	NA	0.084498	0.0086853	2.2881e-22	NA	NA	NA	NA	0.0152257	0.00162	0.0114786	0.00201381	0.0021819	0.00117925	0
PP	22:19974032:T:C	rs4819526	22	19974032	T	C	ARVCF	0.0176	0.002	1.113e-18	known	0.0192	0.00421162	5.2e-06	0.017148	0.0022658	3.7886e-14	NA	NA	NA	0.199518	0.330561	0.3927	0.347251	0.386259	0.537797	0.352246	0.153153
PP	22:24233718:TATGCAC:T	rs67314034	22	24233719	TATGCAC	T	MIF-AS1	0.0107	0.002	4.944e-08	novel	0.0109	0.00350914	0.0019	0.010586	0.002361	7.3415e-06	NA	NA	NA	0.64015	0.709084	0.7689	0.686889	0.75562	0.49217	0.748815	0.614987
PP	22:29032706:ATTAT:A	rs201891590	22	29032707	ATTAT	A	TTC28	-0.026	0.0042	9.175e-10	known	NA	NA	NA	-0.025975	0.0042421	9.1872e-10	NA	NA	NA	NA	0.0684098	0.04953	0.0618423	0.0533024	0.0122932	0.117925	0.000643501
PP	22:40726183:T:C	rs139919	22	40726183	T	C	TNRC6B	0.0215	0.0028	2.319e-14	known	NA	NA	NA	0.021521	0.00282	2.3242e-14	NA	NA	NA	NA	0.178142	NA	0.188344	0.219758	0.157248	0.502358	0.214744
PP	22:45728632:C:CTT	rs111420586	22	45728632	C	CTT	FAM118A	0.0156	0.0025	4.134e-10	novel	NA	NA	NA	0.015591	0.002495	4.1342e-10	NA	NA	NA	NA	0.247452	NA	0.243827	0.247573	0.780791	0.414089	0.469839
PP	X:135271245:T:C	rs926904	X	135271245	T	C	FHL1	-0.0106	0.0017	1.95e-10	novel	-0.0077	0.00273263	0.0047	-0.0123	0.0021	3.698e-09	NA	NA	NA	0.516771	0.396368	0.4937	0.422011	0.503991	0.435613	0.392569	0.410072
PP	X:136500146:G:A	rs2840674	X	136500146	G	A	ZIC3	-0.0126	0.002	2.976e-10	novel	NA	NA	NA	-0.0126	0.002	4.278e-10	NA	NA	NA	NA	0.546561	NA	0.537221	0.560546	0.151776	0.505338	0.264254
PP	X:153214462:A:AACGC	rs201119463	X	153214462	A	AACGC	HCFC1	0.016	0.0022	5.612e-13	novel	0.0133	0.00316548	2.5e-05	0.0185	0.0031	2.567e-09	NA	NA	NA	0.740745	0.118958	0.1328	0.13774	0.127138	0.0644931	0.479132	0.762332
PP	X:3268738:T:TACATATATATATATAC	rs58415166	X	3268738	T	TACATATATATATATAC	MXRA5	0.0139	0.0021	3.615e-11	novel	NA	NA	NA	0.0139	0.0021	1.153e-11	NA	NA	NA	NA	0.49816	NA	0.0304924	0.0282353	0.0560872	0.0471698	0.00245399
PP	X:56344465:T:C	rs5914614	X	56344465	T	C	KLF8	-0.012	0.0019	3.803e-10	novel	-0.0102	0.00315695	0.0013	-0.013	0.0024	9.227e-08	NA	NA	NA	0.741309	0.782737	0.7974	0.764481	0.790742	0.78897	0.525535	0.697928
TC	01:10798489:C:G	rs34071855	1	10798489	C	G	CASZ1	-0.0136	0.0021	2.468e-10	novel	-0.0066	0.0044087	0.13	-0.015716	0.002454	1.5112e-10	NA	NA	NA	0.777492	0.340654	0.4147	0.368472	0.436023	0.214335	0.518913	0.738432
TC	01:109817590:G:T	rs12740374	1	109817590	G	T	CELSR2	-0.0934	0.0026	1.1e-286	known	-0.0743	0.00688368	3.9e-27	-0.096487	0.0027832	7.0192e-263	NA	NA	NA	0.0717746	0.221877	0.2157	0.220313	0.223472	0.253628	0.179669	0.061054
TC	01:198994696:TA:T	rs35481188	1	198994697	TA	T	LINC01221	0.0171	0.0026	6.1e-11	novel	NA	NA	NA	0.017059	0.0026079	6.117e-11	NA	NA	NA	NA	0.725118	NA	0.405836	0.387797	0.417307	0.471751	0.718194
TC	01:220970028:A:G	rs2642438	1	220970028	A	G	2021-03-01	0.0282	0.0022	5.496e-37	known	0.0281	0.00465003	1.6e-09	0.028298	0.0025308	5.0825e-29	NA	NA	NA	0.818472	0.702415	0.7164	0.698805	0.703512	0.922317	0.81872	0.798077
TC	01:224544529:A:G	rs7517754	1	224544529	A	G	CNIH4	0.016	0.0028	1.697e-08	novel	-0.1161	0.135755	0.39	0.016024	0.0028314	1.5214e-08	NA	NA	NA	0.999828	0.78475	0.7719	0.774185	0.764097	0.426037	0.850711	0.995513
TC	01:234848712:G:A	rs508293	1	234848712	G	A	LINC01132	0.0349	0.002	1.541e-67	known	0.0259	0.00396155	6.1e-11	0.037946	0.0023284	1.094e-59	NA	NA	NA	0.709257	0.518188	0.5587	0.53728	0.568221	0.869565	0.680095	0.799101
TC	01:23795171:CTT:C	rs79833369	1	23795172	CTT	C	ASAP3	0.0223	0.0026	7.67e-18	known	0.0153	0.00384949	7.4e-05	0.028052	0.0034958	1.0225e-15	NA	NA	NA	0.688296	0.874664	NA	NA	NA	NA	NA	NA
TC	01:25793663:C:T	rs61775180	1	25793663	C	T	TMEM57	-0.0226	0.002	1.559e-28	known	-0.0124	0.00404911	0.0023	-0.026003	0.002355	2.4282e-28	NA	NA	NA	0.661355	0.418296	NA	0.434455	0.440277	0.129463	0.522619	0.706186
TC	01:28298951:C:T	rs6699701	1	28298951	C	T	EYA3	-0.0114	0.0021	4.2e-08	novel	-0.0178	0.00361092	8.8e-07	-0.0082673	0.0025531	0.0012034	NA	NA	NA	0.583197	0.294163	0.3167	0.298012	0.318365	0.371202	0.297872	0.493565
TC	01:55505647:G:T	rs11591147	1	55505647	G	T	PCSK9	-0.3124	0.0088	1.88e-278	known	NA	NA	NA	-0.3124	0.0087614	6.0716e-278	NA	NA	NA	NA	0.017684	0.03664	0.0149708	0.046893	0.00287026	0.00471698	0
TC	01:62929378:TA:T	rs11356503	1	62929379	TA	T	DOCK7	-0.0509	0.0022	3.84e-118	known	-0.0337	0.00507928	3.4e-11	-0.054837	0.0024423	1.4375e-111	NA	NA	NA	0.143686	0.35047	0.2643	0.326578	0.254493	0.351323	0.368171	0.203871
TC	01:92996809:GAAAC:G	rs140139063	1	92996810	GAAAC	G	EVI5	0.0164	0.0023	1.451e-12	known	0.0253	0.00779013	0.0012	0.015551	0.0024284	1.516e-10	NA	NA	NA	0.944344	0.635478	NA	0.643214	0.632429	0.479661	0.739857	0.91276
TC	02:109066234:AT:A	rs377365761	2	109066235	AT	A	GCC2	0.0188	0.003	2.923e-10	novel	NA	NA	NA	0.018836	0.0029885	2.9282e-10	NA	NA	NA	NA	0.197743	NA	0.194159	0.36691	0.33376	0.191288	0.0388813
TC	02:118849850:A:G	rs12464355	2	118849850	A	G	INSIG2	-0.0336	0.0038	2.178e-18	known	-0.0153	0.0675319	0.82	-0.033695	0.0038513	2.1639e-18	NA	NA	NA	0.00100282	0.102257	0.07792	0.105734	0.0735294	0.0153881	0.0459906	0
TC	02:121306440:G:A	rs17050272	2	121306440	G	A	LINC01101	-0.0158	0.002	7.31e-16	novel	-0.0124	0.00355914	0.00047	-0.017336	0.0023558	1.8574e-13	NA	NA	NA	0.483919	0.409763	0.5359	0.425367	0.547496	0.0977011	0.397163	0.454955
TC	02:135632981:C:T	rs4954192	2	135632981	C	T	CCNT2-AS1	0.018	0.0023	2.4e-15	known	0.0122	0.006703	0.07	0.01873	0.0024126	8.3129e-15	NA	NA	NA	0.919637	0.361344	0.4074	0.447293	0.419411	0.56791	0.646081	0.894095
TC	02:158481992:A:G	rs10164853	2	158481992	A	G	ACVR1C	-0.021	0.0031	2.253e-11	novel	-0.022	0.00446984	8.2e-07	-0.019968	0.0044059	5.839e-06	NA	NA	NA	0.222015	0.0760202	0.05682	0.0780257	0.0570276	0.2	0.198582	0.326452
TC	02:169830661:G:A	rs10176901	2	169830661	G	A	ABCB11	-0.0199	0.002	3.344e-22	known	-0.0183	0.00405802	6.4e-06	-0.020386	0.0023743	9.0304e-18	NA	NA	NA	0.739591	0.603399	0.508	0.587492	0.510086	0.55713	0.42619	0.715865
TC	02:203556224:TA:T	rs35033554	2	203556225	TA	T	FAM117B	0.0231	0.0023	4.85e-23	known	NA	NA	NA	0.023148	0.0023418	4.8939e-23	NA	NA	NA	NA	0.539881	NA	0.549899	0.57851	0.36182	0.579082	0.725032
TC	02:21288321:A:G	rs562338	2	21288321	A	G	APOB	0.0929	0.003	1.07e-207	known	-0.0139	0.0714772	0.85	0.093044	0.0030219	6.8368e-208	NA	NA	NA	0.999343	0.821586	0.813	0.819717	0.816168	0.401794	0.833726	0.998715
TC	02:219278630:A:G	rs4672892	2	219278630	A	G	VIL1	-0.0139	0.0024	1.166e-08	novel	NA	NA	NA	-0.013937	0.0024431	1.1689e-08	NA	NA	NA	NA	0.342562	NA	0.33329	0.345548	0.0567972	0.313239	0.113753
TC	02:22301520:C:T	rs145030841	2	22301520	C	T	LINC01822	0.1157	0.0113	9.255e-25	known	0.1157	0.0112664	9.3e-25	NA	NA	NA	NA	NA	NA	0.0359207	NA	NA	0	0	0	0	0
TC	02:234668879:C:CAT	rs34983651	2	234668879	C	CAT	UGT1A10,UGT1A3,UGT1A4,UGT1A5,UGT1A6,UGT1A7,UGT1A8,UGT1A9	-0.0175	0.0023	2.457e-14	known	-0.0102	0.00568475	0.073	-0.018971	0.0025152	4.6258e-14	NA	NA	NA	0.114948	0.312879	NA	0.324745	0.402107	0.403864	0.324495	0.122108
TC	02:27730940:T:C	rs1260326	2	27730940	T	C	GCKR	-0.0417	0.002	1.13e-98	known	-0.0339	0.00359183	3.3e-21	-0.04506	0.0023688	1.234e-80	NA	NA	NA	0.441596	0.606804	0.6494	0.600468	0.637176	0.8653	0.685714	0.499351
TC	02:3642361:T:C	rs3820897	2	3642361	T	C	COLEC11	-0.0166	0.0024	5.534e-12	novel	-0.0137	0.00393255	0.00049	-0.018321	0.0030459	1.8023e-09	NA	NA	NA	0.28709	0.820353	0.6451	0.798234	0.641623	0.930243	0.741135	0.272258
TC	02:44072576:G:T	rs4299376	2	44072576	G	T	ABCG8	-0.0495	0.0025	4.68e-89	known	-0.0319	0.0939014	0.73	-0.049521	0.0024753	5.4301e-89	NA	NA	NA	0.999636	0.676339	0.7831	0.679615	0.780944	0.841966	0.807329	0.995501
TC	02:63047973:G:C	rs7562734	2	63047973	G	C	EHBP1	-0.017	0.0021	2.313e-15	known	-0.0212	0.00423698	5.8e-07	-0.015578	0.0024911	4.0242e-10	NA	NA	NA	0.231105	0.318459	NA	0.316865	0.343523	0.232181	0.317992	0.278249
TC	02:64909166:T:C	rs2160348	2	64909166	T	C	SERTAD2	0.0145	0.0024	3.465e-09	novel	0.0086	0.00655603	0.19	0.015428	0.002641	5.1743e-09	NA	NA	NA	0.919622	0.736086	0.7746	0.737789	0.780656	0.504721	0.825829	0.872751
TC	02:70558994:C:T	rs4852159	2	70558994	C	T	FAM136A	0.0111	0.002	3.468e-08	known	0.0099	0.0036819	0.0075	0.011574	0.0023916	1.3016e-06	NA	NA	NA	0.625114	0.396543	0.5338	0.407366	0.537176	0.757845	0.583924	0.709884
TC	03:119813282:A:G	rs334558	3	119813282	A	G	GSK3B	0.0181	0.0021	1.336e-18	novel	0.0137	0.00373488	0.00024	0.020026	0.0024647	4.4909e-16	NA	NA	NA	0.648575	0.336093	0.3735	0.372733	0.376226	0.853478	0.336105	0.599227
TC	03:122285218:CT:C	rs68028452	3	122285219	CT	C	DTX3L	0.0155	0.0021	9.617e-14	known	0.0124	0.00365162	0.00069	0.016908	0.0025217	2.0171e-11	NA	NA	NA	0.392014	0.310213	0.2343	0.288895	0.225779	0.229013	0.213948	0.452659
TC	03:12239931:G:T	rs13098031	3	12239931	G	T	SYN2	-0.0239	0.0026	2.901e-20	known	-0.062	0.0194479	0.0014	-0.023229	0.0026168	6.9158e-19	NA	NA	NA	0.00844538	0.268565	0.2527	0.265599	0.257776	0.046832	0.152123	0.0205128
TC	03:132217703:G:A	rs113177823	3	132217703	G	A	DNAJC13	-0.0396	0.0052	1.867e-14	novel	NA	NA	NA	-0.039597	0.0051697	1.8727e-14	NA	NA	NA	NA	0.0544275	0.06194	0.0579399	0.0654556	0.0100046	0.0224586	0
TC	03:142659361:A:G	rs6440123	3	142659361	A	G	LOC100507389	-0.0154	0.0024	2.223e-10	novel	NA	NA	NA	-0.015416	0.0024296	2.2254e-10	NA	NA	NA	NA	0.351207	0.3672	0.364466	0.353998	0.299815	0.225845	0.0920206
TC	03:155546124:C:T	rs76440173	3	155546124	C	T	SLC33A1	0.0916	0.0163	1.912e-08	novel	NA	NA	NA	0.091552	0.016291	1.9126e-08	NA	NA	NA	NA	0.00513556	0.000971	0.00440986	0.000288684	0.00149288	0	0
TC	03:160147967:T:TAAGGAGGTAATAAGGGAG	rs150937040	3	160147967	T	TAAGGAGGTAATAAGGGAG	SMC4	-0.0127	0.002	5.928e-10	known	-0.0098	0.00409273	0.017	-0.013658	0.0023651	7.7125e-09	NA	NA	NA	0.253723	0.513754	0.6034	0.550658	0.612428	0.547961	0.414489	0.222651
TC	03:32541328:TC:T	rs67510214	3	32541329	TC	T	CMTM6	-0.0292	0.0037	6.087e-15	known	-0.012	0.00936855	0.2	-0.032489	0.0040858	1.8456e-15	NA	NA	NA	0.0376742	0.0882674	0.08227	0.0725337	0.0790247	0.307232	0.0527578	0.0406977
TC	03:50174197:G:T	rs2624847	3	50174197	G	T	SEMA3F-AS1	0.0138	0.0023	2.624e-09	novel	0.0073	0.00484432	0.13	0.015754	0.0026428	2.5073e-09	NA	NA	NA	0.83928	0.740181	0.756	0.736236	0.75072	0.77215	0.858491	0.857786
TC	03:58420613:A:G	rs71311871	3	58420613	A	G	PDHB	-0.0312	0.0042	1.508e-13	known	NA	NA	NA	-0.031207	0.0042249	1.5111e-13	NA	NA	NA	NA	0.0823195	0.08073	0.0867307	0.0834292	0.023651	0.0448113	0.00128205
TC	03:69810294:G:T	rs55921103	3	69810294	G	T	MITF	0.0124	0.0021	2.802e-09	novel	0.0078	0.00396929	0.049	0.014123	0.0024478	7.9418e-09	NA	NA	NA	0.541859	0.650909	0.6134	0.640649	0.635863	0.425858	0.469194	0.467054
TC	04:100832564:C:A	rs140280172	4	100832564	C	A	DNAJB14	-0.1105	0.0174	2.107e-10	novel	NA	NA	NA	-0.11051	0.017394	2.1074e-10	NA	NA	NA	NA	0.0045992	0.0009697	0.00863188	0.000576037	0.00103353	0.0189125	0
TC	04:103188709:C:T	rs13107325	4	103188709	C	T	SLC39A8	-0.0418	0.0044	2.719e-21	known	NA	NA	NA	-0.041756	0.0044079	2.7348e-21	NA	NA	NA	NA	0.0748823	0.01395	0.0656035	0.0112327	0.0163031	0.0554245	0
TC	04:120106766:G:A	rs7678138	4	120106766	G	A	MYOZ2	-0.0202	0.0032	4.029e-10	novel	-0.0267	0.0083978	0.0015	-0.019061	0.0034984	5.0826e-08	NA	NA	NA	0.0473674	0.125623	0.1834	0.127156	0.182211	0.128992	0.0661939	0.0333333
TC	04:154191226:G:A	rs41280463	4	154191226	G	A	TRIM2	-0.0192	0.003	7.973e-11	novel	-0.0362	0.00964302	0.00017	-0.017459	0.0031067	1.9155e-08	NA	NA	NA	0.0365573	0.166811	0.1959	0.184866	0.185838	0.0410327	0.0543735	0.0314506
TC	04:155489608:C:T	rs6054	4	155489608	C	T	FGB	0.0956	0.015	1.743e-10	known	0.0458	0.0537528	0.39	0.099754	0.015591	1.5737e-10	NA	NA	NA	0.00105366	0.00586528	NA	0.00421859	0	0.00161031	0.00118203	0.000641026
TC	04:3443931:A:G	rs13108218	4	3443931	A	G	HGFAC	-0.0206	0.002	8.291e-25	known	-0.0182	0.00360711	4.3e-07	-0.021622	0.0024054	2.5048e-19	NA	NA	NA	0.453242	0.618239	0.678	0.618737	0.688728	0.517874	0.549528	0.526554
TC	04:69373407:T:C	rs9884390	4	69373407	T	C	TMPRSS11E	0.0314	0.0028	4.933e-30	known	NA	NA	NA	0.031414	0.0027591	5.0072e-30	NA	NA	NA	NA	0.236467	0.2307	0.238148	0.238191	0.0492067	0.325059	0.00192555
TC	04:81181072:A:T	rs10857147	4	81181072	A	T	FGF5	-0.0143	0.0021	2.663e-11	novel	-0.0066	0.00391388	0.09	-0.017531	0.0025583	7.2713e-12	NA	NA	NA	0.297	0.291483	0.311	0.31179	0.301815	0.122349	0.253571	0.40991
TC	05:122835806:A:G	rs7730594	5	122835806	A	G	CSNK1G3	0.0199	0.0023	1.168e-17	known	NA	NA	NA	0.019909	0.0023269	1.1716e-17	NA	NA	NA	NA	0.549003	NA	0.548086	0.482696	0.777609	0.504988	0.367763
TC	05:156396003:C:T	rs12657266	5	156396003	C	T	TIMD4	0.039	0.0021	6.813e-74	known	0.0411	0.00471818	3.2e-18	0.038415	0.0024048	2.0206e-57	NA	NA	NA	0.82738	0.635671	0.6672	0.627082	0.667435	0.370229	0.771226	0.739382
TC	05:52095024:C:T	rs116734477	5	52095024	C	T	ITGA1,PELO	-0.0396	0.0058	9.628e-12	novel	-0.2169	0.0793451	0.0063	-0.038666	0.0058325	3.3769e-11	NA	NA	NA	0.000668091	0.0413844	0.02997	0.0377714	0.0302943	0.0229885	0.0247642	0.00385109
TC	05:71848320:G:C	rs34470922	5	71848320	G	C	LOC102503427	-0.031	0.0052	2.172e-09	novel	NA	NA	NA	-0.030956	0.0051728	2.175e-09	NA	NA	NA	NA	0.0534909	0.0423	0.0520104	0.0403226	0.00963524	0.0200472	0
TC	05:74656539:T:C	rs12916	5	74656539	T	C	HMGCR	0.0544	0.002	5.66e-168	known	0.0459	0.00357181	8.7e-38	0.058182	0.002363	9.6569e-134	NA	NA	NA	0.527061	0.399802	0.4537	0.421838	0.464882	0.24638	0.399527	0.549223
TC	06:100620931:C:T	rs17185536	6	100620931	C	T	MCHR2-AS1	-0.0178	0.0027	5.368e-11	known	NA	NA	NA	-0.017751	0.0027058	5.3778e-11	NA	NA	NA	NA	0.244247	0.2041	0.227096	0.208021	0.204619	0.161939	0.0153846
TC	06:116325142:C:T	rs3756772	6	116325142	C	T	FRK	0.0201	0.002	2.843e-23	known	0.0117	0.0038794	0.0026	0.023172	0.0023643	1.1249e-22	NA	NA	NA	0.700848	0.400941	0.4255	0.433988	0.435735	0.214319	0.469121	0.823681
TC	06:127188095:AG:A	rs35898420	6	127188096	AG	A	RSPO3	-0.0135	0.0023	9.484e-09	novel	NA	NA	NA	-0.013482	0.0023489	9.4896e-09	NA	NA	NA	NA	0.43735	NA	0.433832	0.497587	0.16837	0.322196	0.444156
TC	06:135411228:T:C	rs9376090	6	135411228	T	C	HBS1L	-0.0163	0.0022	3.81e-14	known	-0.016	0.00374662	2e-05	-0.016535	0.0026446	4.0491e-10	NA	NA	NA	0.346572	0.259078	0.3399	0.265008	0.345711	0.0380285	0.145047	0.233591
TC	06:161005610:C:T	rs55730499	6	161005610	C	T	LPA	0.0686	0.0042	9.539e-59	known	NA	NA	NA	0.068562	0.0042425	1.0018e-58	NA	NA	NA	NA	0.081364	0.04566	0.0716329	0.0326212	0.0134483	0.0294811	0.000641849
TC	06:16129072:A:G	rs760632	6	16129072	A	G	MYLIP	-0.0195	0.0023	1.31e-17	known	-0.0291	0.0107669	0.007	-0.019007	0.0023303	3.4671e-16	NA	NA	NA	0.971123	0.450602	0.4738	0.489831	0.454441	0.885306	0.706368	0.955656
TC	06:32627700:A:G	rs6689	6	32627700	A	G	HLA-DQB1-AS1	0.0349	0.0025	1.118e-44	known	0.0291	0.00457171	1.9e-10	0.037318	0.002965	2.5702e-36	NA	NA	NA	0.191969	0.188075	0.2521	0.203322	0.259931	0.257008	0.167453	0.193694
TC	06:34592090:A:G	rs6907508	6	34592090	A	G	C6orf106	-0.0339	0.0036	7.432e-21	known	NA	NA	NA	-0.033867	0.0036154	7.4739e-21	NA	NA	NA	NA	0.11631	0.1905	0.135968	0.2	0.0467816	0.0592417	0.0102696
TC	06:37027700:A:G	rs7750403	6	37027700	A	G	FGD2	-0.0123	0.0022	1.349e-08	novel	-0.0088	0.00597012	0.14	-0.012867	0.0023303	3.3663e-08	NA	NA	NA	0.898983	0.524008	0.6119	0.5426	0.620104	0.78821	0.716825	0.896396
TC	07:100360367:C:CT	rs540403384	7	100360367	C	CT	ZAN	-0.0196	0.0027	5.868e-13	known	NA	NA	NA	-0.019564	0.0027159	5.8798e-13	NA	NA	NA	NA	0.26378	NA	0.297509	0.309524	0.239686	0.31993	0.359807
TC	07:1032637:G:A	rs10236293	7	1032637	G	A	CYP2W1	-0.0163	0.0024	6.452e-12	known	-0.0165	0.00425132	0.00011	-0.016194	0.0028556	1.4208e-08	NA	NA	NA	0.240405	0.208997	0.2777	0.197442	0.2572	0.119775	0.295024	0.0967949
TC	07:17908130:T:A	rs2389858	7	17908130	T	A	SNX13	-0.0113	0.0019	6.486e-09	novel	-0.0117	0.00359862	0.0011	-0.011135	0.0023169	1.5403e-06	NA	NA	NA	0.54514	0.49311	0.4095	0.493418	0.427289	0.757028	0.549645	0.596525
TC	07:21597487:A:C	rs59509802	7	21597487	A	C	DNAH11	0.0242	0.0022	1.615e-27	known	0.0184	0.0038022	1.3e-06	0.027211	0.0027464	3.8697e-23	NA	NA	NA	0.33097	0.233496	0.2506	0.237515	0.247265	0.145584	0.102837	0.197943
TC	07:2296552:A:G	rs144787122	7	2296552	A	G	SNX8	0.1344	0.0188	9.268e-13	novel	NA	NA	NA	0.1344	0.018821	9.2774e-13	NA	NA	NA	NA	0.00384746	NA	0.0031781	0	0.00103472	0.00353774	0
TC	07:25992323:A:AAGGCC	rs10642257	7	25992323	A	AAGGCC	MIR148A	0.0229	0.0031	1.976e-13	known	0.0351	0.015634	0.025	0.02235	0.0031727	1.8656e-12	NA	NA	NA	0.0132427	0.160718	0.2191	0.169289	0.251873	0.10831	0.166667	0.0211538
TC	07:44584551:G:C	rs10260606	7	44584551	G	C	NPC1L1	0.0318	0.003	2.506e-26	known	NA	NA	NA	0.03177	0.0029926	2.527e-26	NA	NA	NA	NA	0.182253	0.328	0.215742	0.341878	0.277419	0.266588	0.395109
TC	07:50309890:G:A	rs62447171	7	50309890	G	A	IKZF1	0.014	0.0021	6.898e-11	known	0.0205	0.00359541	1.2e-08	0.010392	0.0026651	9.6542e-05	NA	NA	NA	0.434195	0.255085	0.2063	0.258804	0.198847	0.295596	0.494076	0.258044
TC	07:6445259:CT:C	rs34022444	7	6445260	CT	C	RAC1	0.0196	0.0024	1.238e-15	novel	NA	NA	NA	0.019599	0.0024497	1.2404e-15	NA	NA	NA	NA	0.376597	NA	0.353814	0.353587	0.194807	0.419414	0.257375
TC	08:116659232:TTTTG:T	rs138835319	8	116659233	TTTTG	T	TRPS1	-0.0245	0.0022	1.772e-29	known	-0.0253	0.00402909	3.6e-10	-0.024237	0.0025862	7.191e-21	NA	NA	NA	0.269623	0.282675	0.3102	0.271447	0.319308	0.0576127	0.336105	0.303618
TC	08:126482077:A:G	rs2954021	8	126482077	A	G	TRIB1	-0.0467	0.0019	2.01e-127	known	-0.0324	0.00357124	1.3e-19	-0.052727	0.0023181	1.9286e-114	NA	NA	NA	0.548206	0.50581	0.538	0.521004	0.539171	0.636909	0.457245	0.550902
TC	08:145040856:G:T	rs11781667	8	145040856	G	T	PLEC	0.0147	0.0024	1.059e-09	known	NA	NA	NA	0.014748	0.0024176	1.0607e-09	NA	NA	NA	NA	0.360552	0.3574	0.349434	0.350837	0.197841	0.260095	0.126444
TC	08:18272466:G:A	rs4921915	8	18272466	G	A	NAT2	-0.0219	0.0023	2.78e-22	known	-0.0187	0.00383375	1.1e-06	-0.023608	0.002791	2.7106e-17	NA	NA	NA	0.31476	0.77918	0.7499	0.776413	0.752447	0.613014	0.631206	0.474774
TC	08:29024943:G:A	rs117139027	8	29024943	G	A	KIF13B	-0.0565	0.0089	2.079e-10	novel	NA	NA	NA	-0.056499	0.0088899	2.0809e-10	NA	NA	NA	NA	0.0172406	0.003658	0.0143932	0.00201381	0.00298782	0.0200472	0
TC	08:55451142:C:T	rs28457828	8	55451142	C	T	RP1	0.022	0.0024	4.242e-20	known	0.0161	0.00442645	0.00028	0.024404	0.0028449	9.7026e-18	NA	NA	NA	0.202546	0.209763	0.2339	0.202155	0.232987	0.163413	0.13357	0.203728
TC	08:59392324:G:A	rs9297994	8	59392324	G	A	CYP7A1	-0.0282	0.0022	5.675e-38	known	-0.0192	0.00481406	6.8e-05	-0.030483	0.0024528	1.886e-35	NA	NA	NA	0.835626	0.664681	0.6219	0.641669	0.633641	0.92744	0.806604	0.781491
TC	08:61473307:G:GT	rs397778299	8	61473307	G	GT	RAB2A	0.0162	0.0024	2.804e-11	known	NA	NA	NA	0.016182	0.002431	2.8072e-11	NA	NA	NA	NA	0.362713	NA	0.375877	0.419829	0.365519	0.409747	0.559254
TC	08:6563868:G:T	rs1365041	8	6563868	G	T	MCPH1-AS1	0.0141	0.0021	5.146e-11	known	0.012	0.00418743	0.0042	0.014836	0.0024987	2.8982e-09	NA	NA	NA	0.719816	0.683483	0.6737	0.67621	0.672633	0.929359	0.8125	0.725289
TC	08:9183358:A:G	rs9987289	8	9183358	A	G	LOC157273	0.0666	0.0039	6.993e-65	known	0.0709	0.0179877	8.1e-05	0.066355	0.0040097	1.723e-61	NA	NA	NA	0.990008	0.908208	0.8563	0.911704	0.843498	0.805862	0.768322	0.989089
TC	09:107661742:A:C	rs2740488	9	107661742	A	C	ABCA1	-0.0487	0.0022	2.41e-109	known	-0.0532	0.00396903	6.2e-41	-0.046726	0.0026291	1.2457e-70	NA	NA	NA	0.278443	0.265542	0.1965	0.251432	0.189983	0.382367	0.283019	0.225515
TC	09:123876029:TA:T	rs3831035	9	123876030	TA	T	CNTRL	0.0151	0.0028	3.892e-08	novel	0.011	0.00434727	0.012	0.01791	0.0035577	4.8048e-07	NA	NA	NA	0.212642	0.120982	NA	0.130213	0.102083	0.299954	0.10122	0.199229
TC	09:131466489:G:T	rs13289095	9	131466489	G	T	PKN3	-0.0216	0.003	5.103e-13	novel	-0.0178	0.00723961	0.014	-0.022422	0.0032887	9.2572e-12	NA	NA	NA	0.0859805	0.145567	0.107	0.140335	0.106793	0.0758098	0.0943396	0.0858974
TC	09:136141870:C:T	rs2519093	9	136141870	C	T	ABO	0.0532	0.0024	2.28e-109	known	0.0486	0.00398362	2.8e-34	0.055763	0.0029949	2.4379e-77	NA	NA	NA	0.275188	0.184181	0.2017	0.198028	0.209599	0.106771	0.140964	0.200899
TC	09:139317869:T:C	rs1130635	9	139317869	T	C	PMPCA	-0.0124	0.0022	2.209e-08	novel	-0.0106	0.0043256	0.014	-0.012964	0.0025669	4.4116e-07	NA	NA	NA	0.216836	0.284327	0.2805	0.295472	0.288351	0.0912434	0.271868	0.126607
TC	09:15303583:G:A	rs1215112	9	15303583	G	A	TTC39B	0.0247	0.0032	1.386e-14	known	0.0091	0.0107333	0.39	0.026238	0.0033639	6.2131e-15	NA	NA	NA	0.971431	0.862048	0.9001	0.860915	0.909646	0.913349	0.908019	0.969872
TC	09:19357230:C:G	rs36178701	9	19357230	C	G	DENND4C	0.0246	0.0038	6.149e-11	known	0.0161	0.0173074	0.35	0.024997	0.0038499	8.4306e-11	NA	NA	NA	0.011109	0.101102	0.1002	0.112985	0.111047	0.282358	0.148585	0.012837
TC	09:22077085:A:C	rs10811652	9	22077085	A	C	CDKN2B-AS1	-0.0174	0.002	3.257e-18	known	-0.0106	0.00388319	0.0063	-0.019766	0.0023237	1.8002e-17	NA	NA	NA	0.697526	0.486845	0.419	0.486743	0.41422	0.905371	0.554245	0.715938
TC	09:2640759:A:G	rs3780181	9	2640759	A	G	VLDLR	-0.0255	0.0037	7.692e-12	known	-0.0195	0.00622852	0.0017	-0.028897	0.0046578	5.5147e-10	NA	NA	NA	0.0894157	0.0673188	0.05476	0.0690102	0.0471807	0.20748	0.104019	0.104756
TC	10:101993561:CAG:C	rs35823982	10	101993562	CAG	C	CWF19L1	0.0186	0.0023	1.903e-16	known	0.0156	0.0089152	0.079	0.018762	0.0023318	8.5814e-16	NA	NA	NA	0.0416091	0.447461	0.3375	0.418643	0.343335	0.0858818	0.268957	0.0623393
TC	10:113949664:T:C	rs10787429	10	113949664	T	C	GPAM	-0.0252	0.0022	3.498e-29	known	-0.0253	0.0044204	1e-08	-0.025162	0.00261	5.4332e-22	NA	NA	NA	0.777967	0.727425	0.6808	0.719813	0.678201	0.914808	0.668632	0.722938
TC	10:124686656:T:C	rs10794579	10	124686656	T	C	C10orf88	0.0149	0.002	3.569e-14	known	0.0101	0.00357889	0.0049	0.0169	0.0023436	5.5648e-13	NA	NA	NA	0.554534	0.576002	0.6246	0.587024	0.639481	0.446999	0.456265	0.536632
TC	10:17300228:T:G	rs165527	10	17300228	T	G	VIM	0.0138	0.002	1.014e-11	known	0.0094	0.00393463	0.017	0.015428	0.0023693	7.4456e-11	NA	NA	NA	0.700095	0.405703	0.408	0.414737	0.398041	0.16018	0.351064	0.673575
TC	10:46018831:A:G	rs11239549	10	46018831	A	G	2021-03-08	0.0179	0.0025	1.01e-12	known	0.0251	0.00652103	0.00012	0.016623	0.0027152	9.2351e-10	NA	NA	NA	0.0817177	0.240352	0.2814	0.25039	0.286455	0.284232	0.361702	0.119691
TC	10:52373245:G:A	rs80276949	10	52373245	G	A	SGMS1	0.0471	0.0077	1.118e-09	novel	NA	NA	NA	0.047071	0.0077273	1.1196e-09	NA	NA	NA	NA	0.0231202	0.01287	0.0180817	0.010069	0.00275735	0.0106132	0
TC	10:5261829:C:T	rs117849125	10	5261829	C	T	AKR1C4	-0.0226	0.0031	5.923e-13	novel	-0.0214	0.00647545	0.00094	-0.022934	0.003583	1.547e-10	NA	NA	NA	0.0819357	0.132279	0.1403	0.141902	0.126943	0.0385675	0.192217	0.106041
TC	10:71093392:C:T	rs16926246	10	71093392	C	T	HK1	-0.0249	0.0034	4.246e-13	novel	NA	NA	NA	-0.02489	0.0034343	4.2544e-13	NA	NA	NA	NA	0.130685	0.0701	0.108967	0.0642281	0.167703	0.100236	0.00192802
TC	10:74665524:G:T	rs78295286	10	74665524	G	T	OIT3	-0.036	0.0063	1.331e-08	known	-0.0358	0.00646302	3.1e-08	-0.039646	0.031066	0.20189	NA	NA	NA	0.0877877	0.00144693	0.004337	0.0022689	0.00546605	0.000114863	0	0.050641
TC	10:8102272:G:A	rs3802604	10	8102272	G	A	GATA3	0.0114	0.002	2.086e-08	novel	0.0107	0.00373419	0.0041	0.0117	0.0024274	1.4371e-06	NA	NA	NA	0.652197	0.645971	0.5997	0.647277	0.600806	0.253336	0.466981	0.623067
TC	10:88522408:G:A	rs11202168	10	88522408	G	A	BMPR1A	-0.015	0.0021	2.611e-12	novel	-0.0183	0.0039767	4.2e-06	-0.013611	0.0025374	8.1437e-08	NA	NA	NA	0.723382	0.295324	0.3679	0.319405	0.379032	0.0920781	0.36052	0.701157
TC	10:94839642:G:A	rs2068888	10	94839642	G	A	CYP26A1	-0.0138	0.002	1.858e-12	novel	-0.0066	0.00366338	0.07	-0.016743	0.0023271	6.2717e-13	NA	NA	NA	0.620497	0.448642	0.4707	0.460434	0.449367	0.295005	0.425532	0.804124
TC	11:103861873:GA:G	rs72393838	11	103861874	GA	G	PDGFD	-0.0221	0.003	1.161e-13	novel	NA	NA	NA	-0.022072	0.0029742	1.1649e-13	NA	NA	NA	NA	0.191788	NA	0.214843	0.355469	0.326213	0.184859	0.102241
TC	11:116623213:TA:T	rs398017699	11	116623214	TA	T	BUD13	-0.0465	0.0024	2.425e-80	known	-0.0254	0.00359628	1.6e-12	-0.064745	0.0033455	2.1479e-83	NA	NA	NA	0.492384	0.860582	0.8196	0.849336	0.822014	0.679025	0.659905	0.680934
TC	11:118466249:A:G	rs7115634	11	118466249	A	G	ARCN1	0.0147	0.0025	4.882e-09	known	0.0188	0.00358929	1.7e-07	0.010777	0.0035072	0.0021208	NA	NA	NA	0.441435	0.124528	0.1553	0.123428	0.163212	0.115694	0.0849057	0.53668
TC	11:122515683:C:CT	rs143905841	11	122515683	C	CT	UBASH3B	0.0203	0.0024	5.371e-17	known	NA	NA	NA	0.020324	0.0024258	5.3913e-17	NA	NA	NA	NA	0.375035	NA	0.39878	0.422368	0.256407	0.381206	0.185259
TC	11:126233669:G:C	rs7952602	11	126233669	G	C	ST3GAL4	0.0255	0.0025	3.808e-24	known	0.0151	0.0037514	5.5e-05	0.034082	0.0033998	1.1961e-23	NA	NA	NA	0.358071	0.134976	0.1527	0.143321	0.163982	0.220355	0.152123	0.302699
TC	11:18645668:T:C	rs10832956	11	18645668	T	C	SPTY2D1	0.0161	0.0021	4.113e-14	known	0.015	0.00355798	2.4e-05	0.016631	0.0026501	3.4878e-10	NA	NA	NA	0.47038	0.742374	0.6149	0.721815	0.605263	0.194976	0.669431	0.505188
TC	11:2963612:C:T	rs12802296	11	2963612	C	T	NAP1L4	-0.0122	0.002	1.264e-09	novel	-0.0094	0.00378822	0.013	-0.013344	0.0023799	2.0591e-08	NA	NA	NA	0.666918	0.391127	0.297	0.387836	0.291739	0.574566	0.60967	0.708119
TC	11:47907641:A:G	rs4752801	11	47907641	A	G	NUP160	-0.0152	0.0021	1.604e-13	novel	-0.0127	0.00401434	0.0016	-0.016152	0.0024074	1.9563e-11	NA	NA	NA	0.269411	0.366548	0.413	0.372517	0.411816	0.247643	0.354265	0.288486
TC	11:5701074:C:A	rs11601507	11	5701074	C	A	TRIM5	0.024	0.0039	1.063e-09	novel	0.0264	0.00799779	0.00098	0.023279	0.0045262	2.7038e-07	NA	NA	NA	0.0524198	0.068439	0.07865	0.0753834	0.0730725	0.013557	0.102594	0.0812744
TC	11:61569306:C:G	rs174545	11	61569306	C	G	FADS1	-0.0387	0.002	5.397e-81	known	-0.03	0.00366255	2.4e-16	-0.042465	0.0024355	4.7284e-68	NA	NA	NA	0.391325	0.345499	0.4139	0.34191	0.432776	0.0758343	0.607311	0.57871
TC	11:65365077:T:C	rs12419237	11	65365077	T	C	MAP3K11	0.0157	0.0022	4.105e-13	novel	0.0194	0.00364501	1.1e-07	0.013725	0.0026967	3.5888e-07	NA	NA	NA	0.420639	0.250806	0.2338	0.24367	0.239631	0.153422	0.454976	0.3861
TC	11:66501624:T:C	rs34419890	11	66501624	T	C	C11orf80	0.024	0.0044	4.567e-08	novel	NA	NA	NA	0.024044	0.0043977	4.5701e-08	NA	NA	NA	NA	0.0749286	0.03716	0.0556924	0.0342939	0.0112489	0.0271868	0
TC	11:75474195:C:A	rs72997616	11	75474195	C	A	LOC283214	-0.0197	0.0028	2.702e-12	novel	-0.0143	0.00395996	0.00032	-0.025168	0.0039951	2.9856e-10	NA	NA	NA	0.282629	0.0936131	0.1048	0.112287	0.0993664	0.160801	0.0990566	0.21144
TC	12:109982862:CCTCA:C	rs57044180	12	109982863	CCTCA	C	UBE3B	0.0174	0.0022	6.682e-16	known	0.0198	0.00470598	2.6e-05	0.016801	0.0024286	4.5915e-12	NA	NA	NA	0.174557	0.354632	0.3072	0.383703	0.299827	0.348611	0.29717	0.166234
TC	12:111973358:A:G	rs597808	12	111973358	A	G	ATXN2	0.0302	0.0023	1.496e-38	known	NA	NA	NA	0.030184	0.0023246	1.5342e-38	NA	NA	NA	NA	0.516781	0.586	0.522071	0.594057	0.917299	0.745261	0.999355
TC	12:121419926:T:C	rs1169284	12	121419926	T	C	HNF1A	0.0249	0.002	6.126e-34	known	0.0222	0.00356601	4.6e-10	0.02621	0.0025046	1.2697e-25	NA	NA	NA	0.471074	0.311334	0.3571	0.338953	0.381117	0.244874	0.353774	0.393822
TC	12:123817649:C:T	rs11611694	12	123817649	C	T	SBNO1	-0.0222	0.0028	6.788e-15	known	-0.0176	0.00405788	1.4e-05	-0.026586	0.0039982	2.9448e-11	NA	NA	NA	0.739535	0.907477	0.8864	0.902382	0.879619	0.898706	0.864929	0.703752
TC	12:125338529:C:T	rs10773112	12	125338529	C	T	SCARB1	0.0186	0.0021	3.524e-18	known	0.0249	0.0037935	5.2e-11	0.015613	0.0025817	1.4739e-09	NA	NA	NA	0.586676	0.720352	0.7483	0.727969	0.759793	0.427898	0.544917	0.634665
TC	12:133174856:CCTG:C	rs563813749	12	133174857	CCTG	C	LRCOL1	0.0312	0.0056	3.294e-08	novel	NA	NA	NA	0.03117	0.0056416	3.2959e-08	NA	NA	NA	NA	0.0462165	NA	0.00252525	0	0	0	0
TC	12:26834804:T:TACTC	rs111626763	12	26834804	T	TACTC	ITPR2	-0.0124	0.002	8.453e-10	novel	-0.0054	0.00396701	0.18	-0.01486	0.002348	2.4753e-10	NA	NA	NA	0.717886	0.586331	0.6402	0.581772	0.639769	0.735396	0.722749	0.759817
TC	12:50703384:G:A	rs28849840	12	50703384	G	A	FAM186A	-0.0192	0.0024	3.38e-15	novel	NA	NA	NA	-0.019171	0.0024341	3.3901e-15	NA	NA	NA	NA	0.350693	0.3272	0.338047	0.323903	0.0570014	0.219858	0.00320924
TC	12:9090668:C:T	rs3026261	12	9090668	C	T	PHC1	0.0197	0.0027	3.158e-13	known	0.0003	0.0124322	0.98	0.020648	0.0027675	8.6228e-14	NA	NA	NA	0.0211993	0.226754	0.2814	0.246428	0.271864	0.0798483	0.276596	0.0346598
TC	13:114547372:C:T	rs6602911	13	114547372	C	T	GAS6	0.0202	0.002	1.32e-23	known	0.0102	0.00363183	0.0048	0.024543	0.0024172	3.2107e-24	NA	NA	NA	0.445745	0.356308	0.3618	0.367634	0.337963	0.700682	0.426887	0.451613
TC	13:28604007:T:C	rs76428106	13	28604007	T	C	FLT3	-0.078	0.0106	1.676e-13	novel	NA	NA	NA	-0.077978	0.010577	1.6768e-13	NA	NA	NA	NA	0.0131036	0.01224	0.014906	0.0123777	0.00194999	0.0129717	0.000641849
TC	13:32976656:GC:G	rs368213791	13	32976657	GC	G	N4BP2L1	-0.0168	0.002	2.359e-17	novel	-0.0158	0.0036192	1.3e-05	-0.017171	0.0023621	3.6131e-13	NA	NA	NA	0.49809	0.479011	0.5241	0.474927	0.528835	0.461839	0.399272	0.449739
TC	14:24871926:C:T	rs11621792	14	24871926	C	T	NYNRIN	0.0175	0.0022	7.083e-15	known	0.0153	0.00793896	0.054	0.017665	0.0023411	4.5122e-14	NA	NA	NA	0.0582501	0.453289	0.3695	0.43728	0.371544	0.120825	0.241745	0.0778636
TC	14:75276079:C:G	rs957345	14	75276079	C	G	YLPM1	-0.0132	0.0019	1.225e-11	known	-0.0089	0.00355616	0.012	-0.014994	0.002321	1.0483e-10	NA	NA	NA	0.478645	0.539678	0.4233	0.539677	0.420231	0.361098	0.538915	0.550258
TC	15:36847722:G:A	rs28819459	15	36847722	G	A	C15orf41	0.011	0.002	4.322e-08	novel	0.013	0.00370813	0.00045	0.01022	0.0024029	2.1068e-05	NA	NA	NA	0.388784	0.373635	0.4008	0.372543	0.392072	0.440696	0.316986	0.353548
TC	15:57512284:A:T	rs72733928	15	57512284	A	T	TCF12	0.0246	0.0045	4.023e-08	known	0.0178	0.0109447	0.1	0.025969	0.0049107	1.2353e-07	NA	NA	NA	0.0296934	0.0596456	0.02626	0.0556926	0.0227797	0.0238971	0.0554245	0.0147436
TC	15:58723675:C:T	rs1800588	15	58723675	C	T	LIPC	0.0603	0.0022	2.46e-164	known	0.0584	0.00356397	2.5e-60	0.061492	0.0028113	5.5695e-106	NA	NA	NA	0.505857	0.215984	0.249	0.219392	0.273618	0.509903	0.5	0.363111
TC	15:63791063:T:C	rs62011285	15	63791063	T	C	USP3	0.0155	0.0024	1.96e-10	known	-0.0255	0.0526975	0.63	0.015607	0.002441	1.6203e-10	NA	NA	NA	0.00126554	0.342736	0.3862	0.37106	0.388204	0.0645795	0.227488	0.000641849
TC	15:75125645:A:C	rs6495122	15	75125645	A	C	CPLX3	0.0151	0.0021	6.564e-13	novel	0.0106	0.00452759	0.019	0.016269	0.0023624	5.7141e-12	NA	NA	NA	0.191384	0.595927	0.4763	0.541515	0.452792	0.271922	0.382075	0.174359
TC	16:11706100:G:A	rs12445804	16	11706100	G	A	LITAF	0.0208	0.0028	2.589e-13	novel	0.0189	0.0036941	3.2e-07	0.023578	0.0044555	1.2122e-07	NA	NA	NA	0.413159	0.0745205	0.1112	0.0838312	0.104839	0.0172295	0.122642	0.514249
TC	16:53798622:G:T	rs8047587	16	53798622	G	T	FTO	-0.014	0.0023	2.308e-09	known	NA	NA	NA	-0.013978	0.0023396	2.3093e-09	NA	NA	NA	NA	0.437471	NA	0.46819	0.437464	0.423913	0.309524	0.206718
TC	16:56987369:T:C	rs56156922	16	56987369	T	C	CETP	0.0445	0.0022	5.13e-94	known	0.054	0.00441107	1.7e-34	0.041444	0.00248	1.1454e-62	NA	NA	NA	0.210607	0.325481	0.2802	0.324776	0.282546	0.137534	0.304965	0.163871
TC	16:67976320:A:T	rs4986970	16	67976320	A	T	LCAT	-0.0405	0.0063	1.528e-10	novel	NA	NA	NA	-0.040499	0.0063254	1.5301e-10	NA	NA	NA	NA	0.0346762	0.02924	0.0247827	0.0230415	0.00449309	0.00589623	0
TC	16:69538239:A:T	rs141904578	16	69538239	A	T	CYB5B	-0.0342	0.0061	1.681e-08	novel	NA	NA	NA	-0.034211	0.0060637	1.6826e-08	NA	NA	NA	NA	0.0431298	0.05434	0.035261	0.050464	0.00625289	0.00827423	0
TC	16:72101525:C:G	rs34042070	16	72101525	C	G	HPR	0.0452	0.0023	9.345e-85	known	0.0418	0.00367431	5.3e-30	0.047476	0.0029877	7.7369e-57	NA	NA	NA	0.392966	0.186195	0.1944	0.200584	0.176267	0.0856709	0.162322	0.280392
TC	16:83980965:C:T	rs11149612	16	83980965	C	T	OSGIN1	-0.0144	0.002	1.877e-12	known	-0.0081	0.00423407	0.056	-0.016348	0.002339	2.7647e-12	NA	NA	NA	0.745457	0.46141	0.5693	0.476197	0.571223	0.146269	0.561321	0.790219
TC	16:88535670:C:T	rs34088055	16	88535670	C	T	ZFPM1	-0.013	0.0021	5.954e-10	novel	-0.021	0.00382918	3.9e-08	-0.0095605	0.0025175	0.00014608	NA	NA	NA	0.579184	0.31386	0.2736	0.308567	0.257776	0.605918	0.496454	0.544344
TC	17:27463767:C:G	rs72817635	17	27463767	C	G	MYO18A	-0.0422	0.0072	5.081e-09	novel	NA	NA	NA	-0.042164	0.0072143	5.083e-09	NA	NA	NA	NA	0.027618	0.01238	0.0210656	0.00920598	0.00470507	0.00827423	0
TC	17:29723346:T:C	rs734403	17	29723346	T	C	RAB11FIP4	0.0151	0.002	4.256e-14	known	0.0116	0.00368529	0.0016	0.016567	0.0023809	3.4466e-12	NA	NA	NA	0.393458	0.607467	0.584	0.591833	0.582516	0.188334	0.418632	0.346452
TC	17:37810218:C:G	rs881844	17	37810218	C	G	STARD3	0.0123	0.002	1.412e-09	novel	0.0084	0.00356575	0.019	0.014098	0.0024576	9.6735e-09	NA	NA	NA	0.517701	0.667051	0.6839	0.644899	0.691176	0.213727	0.572275	0.353846
TC	17:41926126:C:T	rs72836561	17	41926126	C	T	CD300LG	-0.0454	0.0066	5.966e-12	novel	NA	NA	NA	-0.0454	0.0065984	5.9758e-12	NA	NA	NA	NA	0.0318349	0.03181	0.0307712	0.0316456	0.00585668	0.00471698	0
TC	17:45664861:A:G	rs2611867	17	45664861	A	G	NPEPPS	-0.0236	0.002	1.069e-32	known	-0.026	0.00377473	5.2e-12	-0.022634	0.0023246	2.1228e-22	NA	NA	NA	0.643254	0.513209	0.5353	0.515592	0.52013	0.485634	0.665468	0.662198
TC	17:46788433:C:A	rs1879110	17	46788433	C	A	PRAC1	-0.014	0.0023	2.604e-09	novel	-0.009	0.00582182	0.12	-0.014969	0.0025677	5.5589e-09	NA	NA	NA	0.103793	0.283691	0.3332	0.288828	0.34015	0.300529	0.213443	0.158098
TC	17:4692640:G:T	rs79202680	17	4692640	G	T	GLTPD2	-0.095	0.017	2.375e-08	novel	NA	NA	NA	-0.095042	0.017026	2.3755e-08	NA	NA	NA	NA	0.00476983	0.03278	0.00408772	0.0397465	0.000918695	0	0
TC	17:64228995:G:C	rs149394327	17	64228995	G	C	APOH	0.0472	0.0068	5.333e-12	known	NA	NA	NA	0.047188	0.0068424	5.3404e-12	NA	NA	NA	NA	0.0297424	0.009399	0.0305447	0.00521739	0.00528493	0.0247642	0
TC	17:67081278:A:G	rs77542162	17	67081278	A	G	ABCA6	0.1086	0.0077	7.907e-45	known	NA	NA	NA	0.10864	0.0077334	8.2136e-45	NA	NA	NA	NA	0.022995	0.006652	0.0150395	0.00489349	0.00264125	0.00353774	0
TC	17:7069412:G:A	rs186021206	17	7069412	G	A	ASGR1	-0.2263	0.0157	3.129e-47	known	NA	NA	NA	-0.22625	0.015674	3.2354e-47	NA	NA	NA	NA	0.00656797	0.004262	0.00778412	0.00550087	0.00114784	0.00471698	0
TC	17:76393675:C:CCCG	rs10642898	17	76393675	C	CCCG	PGS1	0.0211	0.0022	3.298e-21	novel	0.024	0.00634834	0.00016	0.020745	0.0023905	4.0385e-18	NA	NA	NA	0.100501	0.402059	0.4614	0.412863	0.471048	0.217406	0.441805	0.0474968
TC	18:19640350:A:G	rs79120103	18	19640350	A	G	GATA6-AS1	-0.0418	0.0067	5.185e-10	novel	NA	NA	NA	-0.04181	0.006729	5.1906e-10	NA	NA	NA	NA	0.0312249	0.06285	0.0360244	0.0592635	0.00539734	0.0153302	0
TC	18:47109955:A:G	rs77960347	18	47109955	A	G	LIPG	0.1695	0.01	4.448e-64	known	NA	NA	NA	0.16948	0.010028	4.694e-64	NA	NA	NA	NA	0.0135124	0.007163	0.0115479	0.00402762	0.00241213	0.00591017	0
TC	19:11190534:G:A	rs142158911	19	11190534	G	A	LDLR	-0.1611	0.0036	1.55e-428	known	NA	NA	NA	-0.16113	0.0036376	0	NA	NA	NA	NA	0.115782	0.1028	0.10892	0.106952	0.191622	0.0942029	0.00771208
TC	19:15804750:C:T	rs12986015	19	15804750	C	T	CYP4F12	0.0122	0.002	1.505e-09	novel	0.0047	0.00388366	0.22	0.014905	0.002354	2.4236e-10	NA	NA	NA	0.700741	0.502447	NA	0.501718	0.577357	0.574069	0.676862	0.706536
TC	19:17287814:C:A	rs4808584	19	17287814	C	A	MYO9B	0.0121	0.002	3.992e-09	novel	0.0066	0.00413123	0.11	0.013838	0.0023599	4.5339e-09	NA	NA	NA	0.737761	0.430484	0.4605	0.430281	0.468318	0.879227	0.742925	0.761997
TC	19:18334443:C:T	rs4808765	19	18334443	C	T	PDE4C	0.0154	0.0026	1.882e-09	known	NA	NA	NA	0.015352	0.0025554	1.8816e-09	NA	NA	NA	NA	0.290222	0.2554	0.279748	0.267281	0.246895	0.285377	0.0776637
TC	19:19393890:A:AG	rs200210321	19	19393890	A	AG	SUGP1	-0.1161	0.0044	8.32e-151	known	NA	NA	NA	-0.11614	0.0044402	1.2003e-150	NA	NA	NA	NA	0.0739237	NA	0.0681759	0.0578704	0.0331103	0.0471698	0.102185
TC	19:2809672:A:G	rs1736183	19	2809672	A	G	THOP1	0.0138	0.0021	1.208e-10	known	0.0098	0.0039855	0.014	0.015402	0.0025362	1.2595e-09	NA	NA	NA	0.65309	0.294876	0.3708	0.325692	0.359366	0.730239	0.331368	0.647097
TC	19:33889215:C:T	rs10418558	19	33889215	C	T	PEPD	0.0129	0.0022	2.049e-09	novel	0.0124	0.00376932	0.001	0.013174	0.0026265	5.2843e-07	NA	NA	NA	0.345826	0.266781	0.208	0.253442	0.207542	0.143169	0.143868	0.270914
TC	19:45412079:C:T	rs7412	19	45412079	C	T	APOE	-0.3451	0.0038	4.70e-1765	known	-0.2789	0.00913447	1.1e-204	-0.35924	0.0042198	0	NA	NA	NA	0.0414399	0.0803982	0.05265	0.0820818	0.0414462	0.106134	0.0415648	0.0816195
TC	19:49248730:G:A	rs838145	19	49248730	G	A	IZUMO1	-0.0293	0.0023	7.065e-36	known	NA	NA	NA	-0.029304	0.0023435	7.207e-36	NA	NA	NA	NA	0.54117	0.6543	0.59914	0.65553	0.91989	0.764151	0.998715
TC	19:54796630:G:A	rs416867	19	54796630	G	A	LILRA3	0.0202	0.0028	2.93e-13	novel	NA	NA	NA	0.020169	0.0027638	2.9415e-13	NA	NA	NA	NA	0.227711	0.2944	0.203506	0.294931	0.0633479	0.295508	0.49354
TC	19:58662235:C:T	rs35081008	19	58662235	C	T	ZNF329	-0.0309	0.0033	5.848e-21	known	NA	NA	NA	-0.030933	0.0032933	5.8825e-21	NA	NA	NA	NA	0.146765	0.1299	0.155752	0.135003	0.0460285	0.107311	0.0012837
TC	19:8451937:G:A	rs7351103	19	8451937	G	A	RAB11B-AS1	0.0136	0.0023	4.193e-09	novel	NA	NA	NA	0.013645	0.002322	4.1933e-09	NA	NA	NA	NA	0.485602	0.5058	0.490755	0.510951	0.580623	0.44208	0.0726221
TC	20:17844492:G:T	rs2618567	20	17844492	G	T	SNX5	-0.0171	0.0021	2.476e-16	known	-0.009	0.00399906	0.025	-0.020154	0.0024464	1.7513e-16	NA	NA	NA	0.679728	0.66024	0.6671	0.663502	0.658319	0.595946	0.666274	0.677003
TC	20:34142257:C:T	rs60267524	20	34142257	C	T	ERGIC3	-0.0259	0.0028	2.628e-20	known	-0.0202	0.00567306	0.00036	-0.02773	0.0032274	8.5937e-18	NA	NA	NA	0.111155	0.151996	0.1096	0.152772	0.106218	0.183448	0.15721	0.159178
TC	20:39179822:G:C	rs1883711	20	39179822	G	C	MAFB	0.1009	0.0068	9.441e-50	known	NA	NA	NA	0.10086	0.0068013	9.7321e-50	NA	NA	NA	NA	0.0310538	0.06297	0.0410826	0.0595512	0.00574053	0.0129717	0
TC	20:43042364:C:T	rs1800961	20	43042364	C	T	HNF4A	-0.0933	0.0062	9.613e-51	known	-0.0967	0.0179181	6.8e-08	-0.092793	0.0066386	2.1925e-44	NA	NA	NA	0.0100312	0.0314813	0.04522	0.0288886	0.0417386	0.00482759	0.0448113	0.0102696
TC	20:52540606:T:C	rs6127015	20	52540606	T	C	BCAS1	0.0115	0.002	4.017e-09	novel	0.0073	0.00364815	0.044	0.013218	0.0023222	1.2566e-08	NA	NA	NA	0.604119	0.536639	0.5856	0.52903	0.585879	0.267142	0.445626	0.465296
TC	20:62344140:C:G	rs2315009	20	62344140	C	G	ZGPAT	0.0141	0.0021	5.888e-11	novel	0.0106	0.00362785	0.0036	0.015936	0.0026623	2.1537e-09	NA	NA	NA	0.592998	0.252637	0.1988	0.222345	0.206817	0.0607455	0.247045	0.63982
TC	21:40678968:C:T	rs9975562	21	40678968	C	T	BRWD1	0.0117	0.002	2.164e-09	novel	0.0112	0.00356717	0.0017	0.011931	0.0023385	3.3636e-07	NA	NA	NA	0.497512	0.564008	0.668	0.588557	0.668973	0.657156	0.705189	0.54845
TC	22:21922456:C:G	rs11089620	22	21922456	C	G	UBE2L3	-0.0203	0.0023	5.086e-18	novel	-0.0154	0.0038582	6.5e-05	-0.023202	0.0029594	4.5072e-15	NA	NA	NA	0.359727	0.188303	0.2967	0.186863	0.319062	0.0554398	0.422141	0.419459
TC	22:30725274:A:G	rs737751	22	30725274	A	G	TBC1D10A	-0.0153	0.0025	1.024e-09	novel	-0.0253	0.00648552	9.3e-05	-0.0135	0.0027085	6.2151e-07	NA	NA	NA	0.0822553	0.240757	0.1606	0.221508	0.157455	0.14907	0.147754	0.141207
TC	22:35639192:T:C	rs4820185	22	35639192	T	C	LINC01399	-0.0151	0.0021	2.235e-12	known	-0.0171	0.00372637	4.2e-06	-0.014017	0.002623	9.1053e-08	NA	NA	NA	0.596853	0.729648	0.6752	0.722823	0.664648	0.307817	0.643868	0.626289
TC	22:41314012:C:T	rs5758128	22	41314012	C	T	XPNPEP3	0.0128	0.0023	4.425e-08	novel	NA	NA	NA	0.012769	0.0023331	4.4316e-08	NA	NA	NA	NA	0.473868	NA	0.462082	0.443907	0.251687	0.230321	0.713768
TC	22:44324855:G:A	rs3747207	22	44324855	G	A	PNPLA3	-0.0165	0.0022	1.147e-13	known	-0.0195	0.00359381	5.5e-08	-0.014589	0.0028213	2.3317e-07	NA	NA	NA	0.452679	0.214093	0.2268	0.22332	0.226094	0.129775	0.501179	0.382391
TC	22:45731759:G:C	rs2205661	22	45731759	G	C	FAM118A	0.0111	0.002	2.013e-08	known	0.0162	0.0036469	8.9e-06	0.0089647	0.0023519	0.00013803	NA	NA	NA	0.436609	0.540124	0.4923	0.524601	0.474396	0.100712	0.384434	0.349227
TC	X:109935846:G:A	rs5943055	X	109935846	G	A	CHRDL1	-0.0196	0.0019	9.626e-24	known	-0.0292	0.0219002	0.18	-0.019486	0.0019552	2.1631e-23	NA	NA	NA	0.00439009	0.397071	0.3961	0.39589	0.394056	0.803144	0.21044	0.002997
TC	X:20143370:G:T	rs13179	X	20143370	G	T	EIF1AX	-0.015	0.0022	1.271e-11	novel	-0.0104	0.00494576	0.036	-0.016094	0.0024674	6.9248e-11	NA	NA	NA	0.0928092	0.185633	0.2167	0.185903	0.220008	0.525131	0.172581	0.0172239
TC	X:2871011:G:C	rs211640	X	2871011	G	C	ARSE	0.0123	0.0019	2.422e-10	novel	NA	NA	NA	0.012287	0.0019405	2.4228e-10	NA	NA	NA	NA	0.483605	0.4107	0.472887	0.402241	0.236683	0.263072	0.254395
HDLC	01:110232983:A:G	rs140584594	1	110232983	A	G	GSTM1	0.0322	0.0025	1.022e-36	known	NA	NA	NA	0.032249	0.0025479	1.0462e-36	NA	NA	NA	NA	0.730825	NA	NA	NA	NA	NA	NA
HDLC	01:145630111:G:C	rs75246752	1	145630111	G	C	NBPF10,NBPF19,NBPF20,RNF115	0.0564	0.0101	2.038e-08	known	NA	NA	NA	0.056418	0.010059	2.0423e-08	NA	NA	NA	NA	0.0128754	0.99638	0.00968539	0.00318287	0.00298645	0.0141844	0
HDLC	01:147345231:T:C	rs138030384	1	147345231	T	C	NBPF19	0.2112	0.0343	6.968e-10	novel	NA	NA	NA	0.21125	0.034256	6.9754e-10	NA	NA	NA	NA	0.00138908	NA	0.00142672	0	0.000229516	0.00117925	0
HDLC	01:150725401:C:A	rs61386199	1	150725401	C	A	CTSS	0.0203	0.0025	1.988e-15	known	0.0092	0.00616223	0.13	0.022531	0.0028008	8.6946e-16	NA	NA	NA	0.18017	0.209254	0.1908	0.194607	0.187212	0.0656716	0.271868	0.0596154
HDLC	01:171516863:A:G	rs35039375	1	171516863	A	G	PRRC2C	-0.0207	0.0036	1.509e-08	known	-0.0215	0.00941846	0.022	-0.020504	0.0039592	2.2332e-07	NA	NA	NA	0.066797	0.0921982	0.07854	0.0895744	0.0680511	0.0160529	0.184143	0.079974
HDLC	01:178515312:G:A	rs4650994	1	178515312	G	A	C1orf220	-0.0188	0.002	3.804e-20	known	-0.0175	0.00471077	0.0002	-0.019139	0.0022755	4.0927e-17	NA	NA	NA	0.464166	0.533437	0.4652	0.508071	0.450201	0.190936	0.393868	0.555556
HDLC	01:182119332:G:A	rs6694102	1	182119332	G	A	LINC01344	-0.025	0.0022	2.172e-29	known	-0.0284	0.00534434	1.1e-07	-0.024322	0.0024451	2.6148e-23	NA	NA	NA	0.262864	0.319098	0.2831	0.322352	0.270869	0.188909	0.3026	0.27871
HDLC	01:205735612:G:A	rs2014202	1	205735612	G	A	RAB29	-0.013	0.0022	1.654e-09	known	-0.0099	0.00489193	0.043	-0.013773	0.0024069	1.0527e-08	NA	NA	NA	0.356658	0.336628	0.2925	0.328224	0.294236	0.200092	0.400474	0.298836
HDLC	01:212422567:C:A	rs1663626	1	212422567	C	A	LOC101929541	0.0128	0.0023	4.48e-08	known	NA	NA	NA	0.012794	0.0023386	4.4852e-08	NA	NA	NA	NA	0.400926	NA	0.37272	0.282272	0.848446	0.415865	0.199475
HDLC	01:219682178:G:GA	rs34340969	1	219682178	G	GA	LOC102723886	-0.0168	0.0021	1.297e-15	known	-0.016	0.00513628	0.0019	-0.016935	0.0022981	1.7241e-13	NA	NA	NA	0.306927	0.561679	NA	0.566854	0.586731	0.533771	0.348718	0.278636
HDLC	01:220970028:A:G	rs2642438	1	220970028	A	G	2021-03-01	0.0281	0.0023	3.564e-34	known	0.0255	0.00612864	3.2e-05	0.028507	0.0024863	1.9915e-30	NA	NA	NA	0.818472	0.702415	0.7164	0.698805	0.703512	0.922317	0.81872	0.798077
HDLC	01:224544746:G:A	rs56105022	1	224544746	G	A	CNIH4	-0.036	0.0064	2.172e-08	known	NA	NA	NA	-0.036006	0.0064323	2.1729e-08	NA	NA	NA	NA	0.0361406	0.01664	0.046103	0.0123777	0.00655022	0.0129717	0
HDLC	01:230297778:A:T	rs2281718	1	230297778	A	T	GALNT2	0.0605	0.0023	9.43e-148	known	NA	NA	NA	0.060528	0.0023382	1.3276e-147	NA	NA	NA	NA	0.613907	NA	0.618003	0.554252	0.130615	0.567696	0.233548
HDLC	01:234853059:C:T	rs556107	1	234853059	C	T	LINC01132	0.0158	0.0021	1.092e-13	known	0.005	0.00581527	0.39	0.017479	0.0022856	2.0552e-14	NA	NA	NA	0.795046	0.522688	0.5665	0.543583	0.577145	0.840418	0.680425	0.84383
HDLC	01:23710475:C:T	rs2298632	1	23710475	C	T	TCEA3	0.0145	0.0021	3.765e-12	known	0.0085	0.00477897	0.076	0.015902	0.0023186	6.9743e-12	NA	NA	NA	0.592701	0.499602	0.5501	0.514683	0.551496	0.138244	0.528369	0.674389
HDLC	01:26987646:A:G	rs193084249	1	26987646	A	G	LOC101928728	-0.0856	0.0076	2.643e-29	known	NA	NA	NA	-0.085562	0.0076134	2.6803e-29	NA	NA	NA	NA	0.0238676	0.03932	0.0267752	0.039697	0.00464145	0.00728155	0.000646831
HDLC	01:28309722:C:T	rs11247731	1	28309722	C	T	EYA3	-0.0135	0.0022	6.666e-10	known	-0.0247	0.00479088	2.7e-07	-0.010584	0.0024634	1.7353e-05	NA	NA	NA	0.583405	0.315169	0.3261	0.315636	0.328341	0.387866	0.309693	0.494839
HDLC	01:40035686:C:T	rs17513135	1	40035686	C	T	LOC101929516	-0.0422	0.0025	1.396e-63	known	-0.032	0.00652848	9.7e-07	-0.04396	0.0027146	5.8569e-59	NA	NA	NA	0.152491	0.227635	0.223	0.247826	0.218642	0.0382056	0.0966981	0.109615
HDLC	01:61670759:A:G	rs74328314	1	61670759	A	G	NFIA	0.0259	0.0044	4.792e-09	known	NA	NA	NA	0.02585	0.0044156	4.7941e-09	NA	NA	NA	NA	0.0747179	0.07398	0.0715676	0.0785386	0.0111315	0.0283019	0
HDLC	01:63101206:C:CA	rs113073170	1	63101206	C	CA	DOCK7	-0.0136	0.0024	2.454e-08	known	NA	NA	NA	-0.013605	0.0024397	2.4528e-08	NA	NA	NA	NA	0.339335	NA	0.360626	0.305723	0.429787	0.363636	0.220588
HDLC	01:66073952:C:T	rs6664374	1	66073952	C	T	LEPR	0.016	0.0022	8.634e-13	known	0.0165	0.00610999	0.0068	0.015887	0.0024002	3.6198e-11	NA	NA	NA	0.81617	0.348135	0.4427	0.364747	0.434585	0.344865	0.462871	0.843995
HDLC	01:935222:C:A	rs2298214	1	935222	C	A	HES4	-0.0145	0.0022	2.268e-11	known	-0.0119	0.00592435	0.044	-0.014844	0.0023217	1.6228e-10	NA	NA	NA	0.791557	0.577103	0.5397	0.563922	0.54007	0.103571	0.66866	0.758085
HDLC	01:93836218:A:C	rs698927	1	93836218	A	C	DR1	0.03	0.0025	2.41e-32	known	0.0313	0.00500342	4.1e-10	0.029568	0.0029388	8.273e-24	NA	NA	NA	0.333371	0.184129	0.1823	0.18582	0.189228	0.192926	0.364066	0.303089
HDLC	02:100796053:CAAA:C	rs555298976	2	100796054	CAAA	C	LINC01104	0.0161	0.0027	2.066e-09	known	NA	NA	NA	0.01609	0.002685	2.0651e-09	NA	NA	NA	NA	0.239351	NA	0.298693	0.391648	0.186459	0.34507	0.549168
HDLC	02:111894720:T:C	rs17041868	2	111894720	T	C	BCL2L11	-0.0223	0.0037	1.907e-09	known	-0.0174	0.00615386	0.0047	-0.025062	0.004647	6.9291e-08	NA	NA	NA	0.176879	0.0640065	0.04215	0.0578668	0.0414269	0.158331	0.0683962	0.122909
HDLC	02:121309231:C:G	rs954244	2	121309231	C	G	LINC01101	-0.0129	0.0023	2.838e-08	known	-0.0202	0.00505929	6.5e-05	-0.010946	0.0026164	2.8692e-05	NA	NA	NA	0.321854	0.253351	0.1932	0.249318	0.194013	0.19146	0.293632	0.303985
HDLC	02:128593977:A:G	rs35706812	2	128593977	A	G	POLR2D	-0.0124	0.0021	6.662e-09	known	-0.0018	0.00571914	0.75	-0.014082	0.0023004	9.2813e-10	NA	NA	NA	0.220533	0.428716	0.4538	0.433489	0.463176	0.382962	0.300236	0.229434
HDLC	02:136407479:A:G	rs1446585	2	136407479	A	G	R3HDM1	0.0198	0.0027	4.486e-13	known	NA	NA	NA	0.019821	0.0027377	4.4952e-13	NA	NA	NA	NA	0.226517	0.3472	0.366879	0.364212	0.874137	0.738152	0.999358
HDLC	02:163110536:A:G	rs2111485	2	163110536	A	G	FAP	-0.0122	0.0022	2.325e-08	known	0.0058	0.00610667	0.34	-0.014774	0.0023301	2.2914e-10	NA	NA	NA	0.179451	0.609533	0.5825	0.619382	0.562824	0.223836	0.456161	0.17545
HDLC	02:165555539:A:G	rs79953491	2	165555539	A	G	COBLL1	0.0402	0.0035	2.224e-30	known	NA	NA	NA	0.040156	0.0035056	2.2537e-30	NA	NA	NA	NA	0.119673	0.09864	0.124269	0.0892343	0.15328	0.0707547	0.0012837
HDLC	02:173926771:T:C	rs11687520	2	173926771	T	C	RAPGEF4	0.0184	0.0026	2.521e-12	known	0.0201	0.00516905	0.0001	0.017773	0.003045	5.3321e-09	NA	NA	NA	0.300051	0.170242	NA	0.144917	0.0833333	0.128842	0.265896	0.235075
HDLC	02:203497786:A:C	rs7581601	2	203497786	A	C	FAM117B	-0.0181	0.0024	1.149e-13	known	-0.0172	0.0154634	0.27	-0.018093	0.0024654	2.1613e-13	NA	NA	NA	0.024295	0.309536	0.2975	0.30587	0.290899	0.108385	0.166274	0.0604891
HDLC	02:211540507:C:A	rs1047891	2	211540507	C	A	CPS1	-0.0182	0.0023	3.257e-15	known	-0.022	0.00686478	0.0014	-0.017689	0.002448	4.9822e-13	NA	NA	NA	0.151334	0.315621	0.3239	0.317255	0.342939	0.372813	0.310142	0.158098
HDLC	02:21226560:A:G	rs2678379	2	21226560	A	G	APOB	-0.0537	0.0025	1.12e-102	known	-0.0238	0.00534051	8.6e-06	-0.062024	0.0028215	5.0823e-107	NA	NA	NA	0.264558	0.795542	0.7344	0.772727	0.744957	0.785813	0.777251	0.269923
HDLC	02:219419690:A:G	rs17572799	2	219419690	A	G	USP37	-0.0726	0.0103	1.567e-12	known	NA	NA	NA	-0.072586	0.010269	1.5674e-12	NA	NA	NA	NA	0.0140519	0.02709	0.0174449	0.0263615	0.00149288	0.0035461	0
HDLC	02:227095159:T:C	rs2138161	2	227095159	T	C	LOC646736	-0.0419	0.0023	1.172e-74	known	-0.0257	0.00843209	0.0023	-0.043149	0.0023795	1.874e-73	NA	NA	NA	0.914614	0.647542	0.6387	0.643005	0.626079	0.837928	0.798349	0.930591
HDLC	02:230019348:G:A	rs985891	2	230019348	G	A	PID1	-0.0123	0.0022	3.287e-08	known	-0.0081	0.00650675	0.21	-0.01288	0.0023731	5.7159e-08	NA	NA	NA	0.155973	0.362672	0.3099	0.348772	0.293441	0.191803	0.224057	0.175676
HDLC	02:242370751:G:T	rs59916403	2	242370751	G	T	FARP2	0.0159	0.0021	1.178e-13	known	0.0178	0.00494397	0.00031	0.015482	0.0023825	8.1426e-11	NA	NA	NA	0.649855	0.352706	0.411	0.34093	0.420566	0.249077	0.533175	0.681347
HDLC	02:264019:C:A	rs7595075	2	264019	C	A	SH3YL1	0.0147	0.0022	2.873e-11	known	0.0211	0.0057386	0.00024	0.013577	0.0023912	1.3654e-08	NA	NA	NA	0.215867	0.349008	0.345	0.337423	0.34447	0.21958	0.243499	0.231362
HDLC	02:3639909:C:G	rs13402475	2	3639909	C	G	COLEC11	-0.0229	0.003	1.718e-14	known	NA	NA	NA	-0.022943	0.0029912	1.7246e-14	NA	NA	NA	NA	0.815585	NA	0.281475	0.0754717	0.738579	0.141026	0.00813953
HDLC	02:48962291:G:T	rs17326656	2	48962291	G	T	LHCGR,STON1-GTF2A1L	-0.02	0.0027	6.972e-14	known	-0.0561	0.0352844	0.11	-0.019806	0.0026804	1.481e-13	NA	NA	NA	0.00433819	0.238594	0.1642	0.218985	0.159091	0.233333	0.146572	0.00706033
HDLC	02:59315828:G:A	rs6730325	2	59315828	G	A	LINC01122	0.0128	0.0023	4.367e-08	known	NA	NA	NA	0.012763	0.002331	4.3705e-08	NA	NA	NA	NA	0.602116	0.6086	0.60789	0.598158	0.812183	0.754717	0.848582
HDLC	02:65279414:A:G	rs2723065	2	65279414	A	G	CEP68	0.0134	0.0021	3.028e-10	known	0.0064	0.00500472	0.2	0.014953	0.0023526	2.0746e-10	NA	NA	NA	0.324758	0.373884	0.3404	0.385284	0.336994	0.444854	0.362028	0.314267
HDLC	02:85543222:C:T	rs4599108	2	85543222	C	T	TGOLN2	0.0145	0.0022	8.031e-11	known	0.0117	0.00850934	0.17	0.014663	0.0023045	1.9817e-10	NA	NA	NA	0.894728	0.484096	NA	0.492745	0.525489	0.505117	0.752427	0.950872
HDLC	03:119529113:G:T	rs3732356	3	119529113	G	T	NR1I2	-0.0288	0.0043	1.52e-11	known	-0.0152	0.0109042	0.16	-0.031301	0.0046445	1.5943e-11	NA	NA	NA	0.948573	0.934366	0.9317	0.919474	0.932892	0.74395	0.956368	0.915276
HDLC	03:12351223:A:G	rs12485478	3	12351223	A	G	PPARG	-0.041	0.0044	1.526e-20	known	-0.0306	0.0055829	4.3e-08	-0.058129	0.0071837	5.9021e-16	NA	NA	NA	0.228515	0.0261026	0.02749	0.0365016	0.0236039	0.0413413	0.0118203	0.320051
HDLC	03:127305355:C:T	rs113761591	3	127305355	C	T	TPRA1	-0.0176	0.0028	5.078e-10	known	-0.0173	0.0280881	0.54	-0.017619	0.0028482	6.1736e-10	NA	NA	NA	0.00705135	0.200554	0.268	0.213024	0.275029	0.0332951	0.0908019	0.00770218
HDLC	03:131646163:CTCTAA:C	rs56127322	3	131646164	CTCTAA	C	CPNE4	-0.014	0.0024	9.084e-09	known	-0.01	0.00674391	0.14	-0.014587	0.0026089	2.2538e-08	NA	NA	NA	0.141168	0.26377	0.263	0.239833	0.255037	0.0615084	0.264218	0.115633
HDLC	03:133478557:T:G	rs6762415	3	133478557	T	G	TF	-0.0146	0.0021	3.215e-12	known	-0.0087	0.00512566	0.089	-0.015722	0.0022877	6.3158e-12	NA	NA	NA	0.696255	0.534967	0.4383	0.524005	0.430427	0.418685	0.606383	0.669884
HDLC	03:135880410:A:T	rs9647335	3	135880410	A	T	MSL2	0.0279	0.0029	1.362e-22	known	0.0256	0.017004	0.13	0.028013	0.0028982	4.2447e-22	NA	NA	NA	0.0226347	0.191531	0.119	0.171228	0.115495	0.128962	0.14033	0.00320924
HDLC	03:150097635:G:C	rs9844972	3	150097635	G	C	TSC22D2	-0.0365	0.0045	5.225e-16	known	NA	NA	NA	-0.036472	0.0044993	5.2357e-16	NA	NA	NA	NA	0.0713311	0.0542	0.0600649	0.056196	0.0105723	0.034279	0
HDLC	03:153179474:CAAGT:C	rs10575037	3	153179475	CAAGT	C	LINC02006	-0.0163	0.0027	3.288e-09	known	NA	NA	NA	-0.016258	0.0027479	3.2893e-09	NA	NA	NA	NA	0.224358	NA	0.231116	0.206306	0.0410792	0.11899	0.000665779
HDLC	03:156795414:G:T	rs9817452	3	156795414	G	T	LINC00880	0.0172	0.0021	3.583e-16	known	0.0089	0.00480571	0.065	0.019209	0.0023508	3.0586e-16	NA	NA	NA	0.486847	0.385479	0.3136	0.394816	0.294591	0.100092	0.395981	0.506468
HDLC	03:15853661:C:A	rs4685262	3	15853661	C	A	ANKRD28	0.0178	0.0024	3.22e-13	known	NA	NA	NA	0.017786	0.0024415	3.2251e-13	NA	NA	NA	NA	0.660968	NA	0.628746	0.682108	0.720838	0.807601	0.925258
HDLC	03:185804583:A:C	rs57912727	3	185804583	A	C	ETV5	-0.0315	0.0033	4.066e-21	known	NA	NA	NA	-0.031452	0.003335	4.0911e-21	NA	NA	NA	NA	0.135713	NA	0.118816	0.0728845	0.181905	0.0603448	0.0696379
HDLC	03:23914941:A:AT	rs397988940	3	23914941	A	AT	UBE2E1	-0.0129	0.0023	2.442e-08	known	-0.0219	0.00471956	3.4e-06	-0.01001	0.0026403	0.00014999	NA	NA	NA	0.529347	0.752013	0.7008	0.737352	0.694348	0.850138	0.794326	0.45974
HDLC	03:36960660:C:A	rs7622114	3	36960660	C	A	TRANK1	0.0133	0.0021	2.646e-10	known	0.0177	0.00501372	0.00041	0.012357	0.0023195	9.9621e-08	NA	NA	NA	0.675547	0.581391	0.4947	0.570286	0.489337	0.592554	0.610849	0.626452
HDLC	03:46925539:T:C	rs11926707	3	46925539	T	C	PTH1R	-0.0149	0.0022	7.009e-12	known	-0.0186	0.00544575	0.00065	-0.014154	0.0023603	2.0161e-09	NA	NA	NA	0.739271	0.622095	0.6529	0.62134	0.665418	0.289601	0.676887	0.654884
HDLC	03:49995518:T:C	rs6792892	3	49995518	T	C	RBM6	-0.0236	0.0021	4.206e-28	known	-0.0232	0.00637758	0.00028	-0.023654	0.00228	3.2658e-25	NA	NA	NA	0.161056	0.533412	0.4605	0.523001	0.443768	0.67994	0.32619	0.143871
HDLC	03:52501451:G:T	rs2159607	3	52501451	G	T	NISCH	-0.0237	0.0029	1.246e-16	known	-0.012	0.017067	0.48	-0.024013	0.002901	1.2636e-16	NA	NA	NA	0.980848	0.810012	0.9046	0.836037	0.91129	0.749483	0.870283	0.978205
HDLC	03:71655356:TA:T	rs35733869	3	71655357	TA	T	FOXP1	0.0138	0.0023	3.452e-09	known	NA	NA	NA	0.013807	0.0023368	3.4523e-09	NA	NA	NA	NA	0.453778	NA	0.412722	0.460526	0.345974	0.318182	0.00946143
HDLC	04:100288465:G:GAGCCCATCCCTTTGTTTC	rs139063741	4	100288465	G	GAGCCCATCCCTTTGTTTC	ADH1C	-0.0149	0.0023	1.94e-10	known	NA	NA	NA	-0.014852	0.002333	1.9451e-10	NA	NA	NA	NA	0.419956	0.506	0.423913	0.518797	0.142445	0.322619	0.0875161
HDLC	04:103188709:C:T	rs13107325	4	103188709	C	T	SLC39A8	-0.082	0.0043	6.384e-80	known	NA	NA	NA	-0.08196	0.0043295	7.077e-80	NA	NA	NA	NA	0.0748823	0.01395	0.0656035	0.0112327	0.0163031	0.0554245	0
HDLC	04:110578226:T:A	rs189866430	4	110578226	T	A	MCUB	-0.1396	0.0145	4.682e-22	known	NA	NA	NA	-0.13964	0.014463	4.7356e-22	NA	NA	NA	NA	0.00684964	0.0003463	0.00494341	0.00028885	0.000575374	0.00118203	0
HDLC	04:146474231:A:AT	rs113208405	4	146474231	A	AT	SMAD1	0.013	0.0023	2.462e-08	known	NA	NA	NA	0.013032	0.0023372	2.4638e-08	NA	NA	NA	NA	0.548269	NA	0.54184	0.471114	0.625625	0.405769	0.208934
HDLC	04:157614725:A:G	rs4146700	4	157614725	A	G	PDGFC	0.0117	0.0021	3.682e-08	known	0.0103	0.00472248	0.029	0.012033	0.0023749	4.0471e-07	NA	NA	NA	0.470918	0.365875	0.2741	0.356437	0.280207	0.704823	0.379433	0.448586
HDLC	04:2255063:A:G	rs2282764	4	2255063	A	G	MXD4	0.0163	0.0028	4.793e-09	known	0.0187	0.0049106	0.00013	0.015121	0.0033756	7.483e-06	NA	NA	NA	0.356099	0.131723	0.1427	0.149629	0.139113	0.409836	0.250591	0.406812
HDLC	04:26047616:A:G	rs73243877	4	26047616	A	G	SMIM20	-0.025	0.003	2.23e-16	known	NA	NA	NA	-0.025008	0.0030464	2.2394e-16	NA	NA	NA	NA	0.167752	0.1439	0.157803	0.155728	0.028919	0.0910165	0.000641849
HDLC	04:39696766:C:T	rs767617	4	39696766	C	T	UBE2K	0.0125	0.0021	2.115e-09	known	0.0116	0.00518257	0.026	0.012697	0.0022832	2.6841e-08	NA	NA	NA	0.707415	0.503582	0.4111	0.502268	0.405716	0.11592	0.663095	0.648508
HDLC	04:55526251:G:T	rs2237035	4	55526251	G	T	KIT	0.0155	0.0022	2.107e-12	known	0.016	0.00675807	0.018	0.015445	0.0023346	3.7078e-11	NA	NA	NA	0.138717	0.388882	0.3519	0.370072	0.367588	0.108911	0.42217	0.127728
HDLC	04:69357590:T:TGT	.	4	69357590	T	TGT	TMPRSS11E	0.0168	0.0024	5.869e-12	known	NA	NA	NA	0.016805	0.0024416	5.8819e-12	NA	NA	NA	NA	0.655756	NA	NA	NA	NA	NA	NA
HDLC	04:76572191:A:C	rs2175766	4	76572191	A	C	G3BP2	0.0119	0.0021	2.857e-08	known	0.0041	0.00609275	0.5	0.012959	0.0022839	1.3961e-08	NA	NA	NA	0.180864	0.540505	0.5111	0.530275	0.495968	0.689401	0.443128	0.124839
HDLC	04:87985166:C:T	rs3775228	4	87985166	C	T	AFF1	-0.0207	0.0021	7.337e-23	known	-0.022	0.00490917	7.1e-06	-0.020431	0.0023311	1.8872e-18	NA	NA	NA	0.369212	0.399923	0.3969	0.378117	0.405009	0.167203	0.394299	0.394194
HDLC	04:89730074:C:T	rs2167750	4	89730074	C	T	FAM13A	-0.0196	0.0021	3.785e-21	known	-0.0117	0.00498994	0.019	-0.021257	0.0022836	1.3057e-20	NA	NA	NA	0.665163	0.461534	0.5213	0.498374	0.532584	0.515995	0.476359	0.720361
HDLC	04:970112:A:G	rs12510382	4	970112	A	G	SLC26A1	0.0176	0.0023	1.908e-14	known	NA	NA	NA	0.017566	0.0022942	1.915e-14	NA	NA	NA	NA	0.461966	0.4682	0.432414	0.465896	0.174486	0.531401	0.345395
HDLC	05:104000752:G:A	rs325481	5	104000752	G	A	RAB9BP1	0.0134	0.0021	1.694e-10	known	0.0151	0.00495402	0.0023	0.013019	0.0023137	1.8379e-08	NA	NA	NA	0.654403	0.587033	0.6331	0.592672	0.647517	0.724114	0.757683	0.652956
HDLC	05:111230645:C:G	rs1494592	5	111230645	C	G	NREP	0.0145	0.0024	2.377e-09	known	NA	NA	NA	0.014498	0.0024286	2.379e-09	NA	NA	NA	NA	0.671942	0.6002	0.634199	0.586406	0.588384	0.504717	0.374679
HDLC	05:118713456:A:AT	rs5870855	5	118713456	A	AT	TNFAIP8	0.0161	0.0024	3.545e-11	known	0.0132	0.00723527	0.068	0.016475	0.0025825	1.7775e-10	NA	NA	NA	0.124776	0.271561	0.3155	0.298256	0.322581	0.493421	0.277123	0.152118
HDLC	05:127367998:G:C	rs6860245	5	127367998	G	C	LINC01184	0.0151	0.0023	1.251e-10	known	0.0118	0.00512061	0.021	0.015984	0.0026436	1.4824e-09	NA	NA	NA	0.307502	0.248527	0.1549	0.206337	0.140523	0.0414904	0.16005	0.386928
HDLC	05:1282414:G:A	rs7725218	5	1282414	G	A	TERT	-0.0129	0.0022	2.946e-09	known	-0.0101	0.00513778	0.049	-0.013556	0.0024075	1.7944e-08	NA	NA	NA	0.355436	0.336897	0.3606	0.350957	0.361751	0.429459	0.338443	0.388031
HDLC	05:132426851:GTT:G	rs147133967	5	132426852	GTT	G	HSPA4	0.0249	0.0039	2.182e-10	known	NA	NA	NA	0.024941	0.003929	2.1854e-10	NA	NA	NA	NA	0.0926639	0.05709	0.0777115	0.0503742	0.0147126	0.0235849	0
HDLC	05:134443606:G:A	rs254560	5	134443606	G	A	C5orf66	-0.0128	0.0021	1.597e-09	known	-0.006	0.00529731	0.26	-0.014088	0.0023134	1.1335e-09	NA	NA	NA	0.26821	0.409336	0.401	0.421224	0.419643	0.138704	0.351415	0.211168
HDLC	05:153198035:A:ACT	rs10637761	5	153198035	A	ACT	GRIA1	0.0149	0.0024	9.593e-10	known	NA	NA	NA	0.014917	0.002439	9.5987e-10	NA	NA	NA	NA	0.628349	NA	0.00255363	0	0	0	0
HDLC	05:157994544:A:G	rs1030472	5	157994544	A	G	EBF1	-0.0182	0.0025	2.642e-13	known	-0.0165	0.00546265	0.0026	-0.018621	0.0027914	2.5507e-11	NA	NA	NA	0.248327	0.214123	0.14	0.213005	0.136757	0.370733	0.316351	0.308483
HDLC	05:176629296:A:G	rs35535623	5	176629296	A	G	NSD1	0.0178	0.0028	4.121e-10	known	0.0214	0.00470897	5.5e-06	0.01572	0.0035769	1.1084e-05	NA	NA	NA	0.493015	0.114224	0.183	0.142755	0.198037	0.100276	0.204976	0.517375
HDLC	05:180308441:T:C	rs188238483	5	180308441	T	C	BTNL8	-0.069	0.011	3.497e-10	known	NA	NA	NA	-0.069012	0.010998	3.5042e-10	NA	NA	NA	NA	0.0120327	0.0007439	0.0111442	0.000575705	0.00172097	0.00471698	0
HDLC	05:43824263:T:G	rs7730268	5	43824263	T	G	NNT	-0.0266	0.0043	6.556e-10	novel	NA	NA	NA	-0.02656	0.0043002	6.5625e-10	NA	NA	NA	NA	0.0759514	0.06189	0.0797706	0.0610886	0.144634	0.042654	0.000641849
HDLC	05:53409920:TAAAC:T	rs370129747	5	53409921	TAAAC	T	ARL15	-0.0306	0.0048	1.892e-10	known	NA	NA	NA	-0.030613	0.0048059	1.8945e-10	NA	NA	NA	NA	0.0615888	0.04083	0.0619625	0.033101	0.0361501	0.0225653	0.0012837
HDLC	05:55857548:A:AT	rs11450869	5	55857548	A	AT	C5orf67	-0.0322	0.0029	6.476e-28	known	NA	NA	NA	-0.032167	0.002937	6.5588e-28	NA	NA	NA	NA	0.190366	NA	0.183333	0.190955	0.165944	0.269912	0.102347
HDLC	05:75003678:T:C	rs2307111	5	75003678	T	C	POC5	0.0175	0.0021	5.398e-17	known	0.0123	0.00473033	0.0091	0.018792	0.0023329	7.9777e-16	NA	NA	NA	0.561709	0.392931	0.4266	0.405426	0.438112	0.856995	0.413712	0.56533
HDLC	05:78417956:G:A	rs57444763	5	78417956	G	A	BHMT	-0.0126	0.0022	1.505e-08	known	-0.0066	0.00488439	0.18	-0.014177	0.0025019	1.4574e-08	NA	NA	NA	0.395624	0.292471	0.2416	0.28797	0.242047	0.401902	0.37234	0.449285
HDLC	06:109641874:C:CA	rs11381821	6	109641874	C	CA	CCDC162P	-0.0191	0.0021	8.123e-20	known	-0.0126	0.00482075	0.0089	-0.020597	0.0023261	8.4168e-19	NA	NA	NA	0.605714	0.468069	NA	0.466865	0.515719	0.190888	0.536896	0.546572
HDLC	06:116317444:T:C	rs3798232	6	116317444	T	C	FRK	0.0171	0.0021	5.195e-16	known	0.0206	0.00507438	5.1e-05	0.016408	0.0023236	1.6478e-12	NA	NA	NA	0.667423	0.401007	0.4254	0.432978	0.436348	0.0761194	0.454762	0.815553
HDLC	06:127454893:G:A	rs72959041	6	127454893	G	A	RSPO3	-0.0462	0.0053	2.477e-18	known	NA	NA	NA	-0.046173	0.0052871	2.4878e-18	NA	NA	NA	NA	0.0501872	0.06487	0.0507538	0.068418	0.00768878	0.0153302	0
HDLC	06:137082948:A:G	rs6924387	6	137082948	A	G	MAP3K5	-0.0137	0.0021	5.658e-11	known	-0.0132	0.00473883	0.0052	-0.013827	0.0023321	3.0534e-09	NA	NA	NA	0.478404	0.409447	0.4346	0.407335	0.453656	0.594411	0.36052	0.527706
HDLC	06:139842576:A:AATT	rs4052908	6	139842576	A	AATT	LINC01625	0.0193	0.0022	9.722e-19	known	0.0155	0.00544156	0.0043	0.02	0.0023813	4.5385e-17	NA	NA	NA	0.262772	0.636138	0.5711	0.626908	0.55879	0.461761	0.559382	0.314527
HDLC	06:143247161:T:C	rs62428831	6	143247161	T	C	HIVEP2	0.0214	0.0033	9.714e-11	known	NA	NA	NA	0.021369	0.0033021	9.7321e-11	NA	NA	NA	NA	0.140924	0.188	0.134059	0.185377	0.0206612	0.0625	0
HDLC	06:153457680:C:A	rs1281958	6	153457680	C	A	RGS17	0.0154	0.0022	4.827e-12	known	0.014	0.00860998	0.1	0.015487	0.0023054	1.853e-11	NA	NA	NA	0.0803768	0.422516	0.4564	0.395855	0.452738	0.536406	0.370283	0.0514139
HDLC	06:161005388:G:A	rs571848809	6	161005388	G	A	LPA	-0.0557	0.0037	2.917e-51	known	NA	NA	NA	-0.055675	0.0036966	3.0481e-51	NA	NA	NA	NA	0.106579	NA	0.10214	0.0405405	0.0134253	0.029703	0
HDLC	06:163740322:A:G	rs9347737	6	163740322	A	G	PACRG-AS1	-0.0142	0.0022	9.982e-11	known	-0.0163	0.00671255	0.015	-0.013959	0.0023261	1.9629e-09	NA	NA	NA	0.847282	0.428351	0.4506	0.422384	0.453006	0.494764	0.482143	0.783871
HDLC	06:20481678:G:C	rs4134938	6	20481678	G	C	E2F3	0.0153	0.0028	4.223e-08	known	NA	NA	NA	0.01533	0.0027968	4.2218e-08	NA	NA	NA	NA	0.219909	0.2411	0.214899	0.242808	0.0662761	0.135071	0.00642674
HDLC	06:31301336:A:C	rs6908001	6	31301336	A	C	HLA-B	-0.0278	0.0022	3.842e-36	known	-0.0198	0.00569037	0.0005	-0.029171	0.0024	5.5303e-34	NA	NA	NA	0.222939	0.367025	0.4484	0.358869	0.448286	0.352539	0.301663	0.345904
HDLC	06:34595543:T:C	rs2263329	6	34595543	T	C	C6orf106	-0.0266	0.0022	6.02e-35	known	-0.019	0.00512627	0.00021	-0.028275	0.0023812	1.6387e-32	NA	NA	NA	0.305601	0.357078	0.3573	0.361441	0.354985	0.704731	0.302439	0.491989
HDLC	06:43757896:C:A	rs998584	6	43757896	C	A	VEGFA	-0.0324	0.0021	6.695e-56	known	-0.029	0.00473493	8.6e-10	-0.033179	0.0022835	8.1048e-48	NA	NA	NA	0.546529	0.481845	0.4836	0.483433	0.490506	0.202855	0.543632	0.564516
HDLC	06:7255650:C:T	rs9505097	6	7255650	C	T	RREB1	0.0165	0.0028	2.938e-09	known	0.0262	0.0118768	0.027	0.015937	0.0028594	2.4969e-08	NA	NA	NA	0.0422004	0.199559	0.2328	0.201233	0.239068	0.201883	0.0758294	0.0455128
HDLC	06:98566506:CT:C	rs77910749	6	98566507	CT	C	MIR2113	0.0124	0.0021	2.192e-09	known	0.0116	0.0048933	0.017	0.012529	0.0022812	3.975e-08	NA	NA	NA	0.359535	0.483803	0.4816	0.474941	0.488767	0.163333	0.328605	0.411197
HDLC	07:100120487:T:C	rs7779608	7	100120487	T	C	AGFG2	-0.0141	0.0025	8.065e-09	novel	NA	NA	NA	-0.014149	0.0024534	8.0831e-09	NA	NA	NA	NA	0.668517	0.7006	0.693014	0.701245	0.926327	0.527859	0.734711
HDLC	07:1066297:A:G	rs3735687	7	1066297	A	G	C7orf50	-0.0207	0.0021	1.429e-22	known	-0.0178	0.00525682	0.0007	-0.021287	0.0023165	3.9732e-20	NA	NA	NA	0.293937	0.422519	0.4103	0.40974	0.391993	0.448423	0.519048	0.207317
HDLC	07:106789152:T:G	rs975935	7	106789152	T	G	PRKAR2B	-0.0166	0.0027	1.543e-09	known	-0.0227	0.0107179	0.035	-0.016171	0.002843	1.2877e-08	NA	NA	NA	0.944778	0.791845	0.8337	0.816606	0.838337	0.920148	0.849526	0.929677
HDLC	07:12252119:G:GT	rs397715721	7	12252119	G	GT	TMEM106B	0.0139	0.0023	3.172e-09	known	NA	NA	NA	0.013855	0.0023394	3.1734e-09	NA	NA	NA	NA	0.61038	NA	0.614879	0.62756	0.517505	0.489521	0.502614
HDLC	07:127249659:C:T	rs61160304	7	127249659	C	T	PAX4	0.0538	0.0081	2.563e-11	known	0.0538	0.00806719	2.6e-11	NA	NA	NA	NA	NA	NA	0.0952905	NA	NA	0	0	0.000459031	0	0.116175
HDLC	07:130438531:CTTTTTT:C	rs559324308	7	130438532	CTTTTTT	C	KLF14	0.032	0.0023	8.188e-45	known	NA	NA	NA	0.032041	0.0022812	8.4437e-45	NA	NA	NA	NA	0.517328	NA	NA	NA	NA	NA	NA
HDLC	07:138033197:G:A	rs357422	7	138033197	G	A	TRIM24	0.0128	0.0022	2.972e-09	known	0.0145	0.00478077	0.0025	0.012349	0.0024121	3.0638e-07	NA	NA	NA	0.549091	0.34287	0.2736	0.322273	0.260441	0.264937	0.356459	0.474326
HDLC	07:150537635:G:A	rs62492368	7	150537635	G	A	AOC1	-0.016	0.0022	5.859e-13	known	-0.0141	0.00486396	0.0037	-0.016456	0.002491	3.9514e-11	NA	NA	NA	0.626428	0.302375	0.3417	0.327331	0.354263	0.59471	0.451537	0.561769
HDLC	07:17920253:G:C	rs17138358	7	17920253	G	C	SNX13	-0.0274	0.0021	2.511e-39	known	-0.0257	0.00471122	5e-08	-0.027814	0.0023291	7.2557e-33	NA	NA	NA	0.502314	0.396302	0.297	0.400026	0.309729	0.546533	0.428066	0.539508
HDLC	07:26397239:C:A	rs1534696	7	26397239	C	A	SNX10	0.0193	0.0021	1.764e-19	known	0.017	0.00582294	0.0036	0.019628	0.0022946	1.1946e-17	NA	NA	NA	0.779756	0.539645	0.5638	0.538791	0.558434	0.61804	0.561466	0.805806
HDLC	07:36210924:A:AAT	rs5883535	7	36210924	A	AAT	EEPD1	-0.0161	0.0021	5.91e-14	known	-0.0167	0.00573994	0.0036	-0.015953	0.0023043	4.4293e-12	NA	NA	NA	0.215427	0.472006	0.4093	0.47458	0.400979	0.345018	0.34316	0.21686
HDLC	07:38265179:CTTGAAAAGACAACCTTTCCCCATTGTACTGAT:C	rs138994411	7	38265180	CTTGAAAAGACAACCTTTCCCCATTGTACTGAT	C	STARD3NL	0.0149	0.0021	9.313e-13	known	0.0172	0.00470265	0.00025	0.014335	0.00233	7.6331e-10	NA	NA	NA	0.514799	0.464556	0.3755	0.446991	0.370145	0.323618	0.612559	0.510336
HDLC	07:50308527:C:T	rs876038	7	50308527	C	T	IKZF1	0.018	0.0022	1.412e-16	known	0.0259	0.00474079	4.7e-08	0.015884	0.0024517	9.2648e-11	NA	NA	NA	0.434206	0.316883	0.299	0.320663	0.288262	0.0867816	0.525943	0.259021
HDLC	07:6461310:C:T	rs79949326	7	6461310	C	T	DAGLB	0.0253	0.0024	1.674e-26	known	0.0245	0.00589842	3.3e-05	0.025437	0.0025923	1.0034e-22	NA	NA	NA	0.199856	0.261521	0.2234	0.239422	0.204586	0.134812	0.190534	0.284314
HDLC	07:73039406:C:G	rs35493868	7	73039406	C	G	MLXIPL	0.0371	0.0027	3.739e-44	known	0.0352	0.00777093	5.9e-06	0.037304	0.0028297	1.1275e-39	NA	NA	NA	0.103077	0.204058	0.1799	0.194329	0.17464	0.137879	0.117021	0.0963777
HDLC	07:74095969:G:A	rs113544043	7	74095969	G	A	GTF2I	-0.0301	0.0054	3.187e-08	known	NA	NA	NA	-0.030058	0.0054346	3.1886e-08	NA	NA	NA	NA	0.0458145	0.022	0.0465629	0.0190092	0.0121615	0.0330189	0
HDLC	07:80286003:C:T	rs75326924	7	80286003	C	T	CD36	0.1096	0.0111	5.843e-23	known	0.1096	0.0111071	5.8e-23	NA	NA	NA	NA	NA	NA	0.0464538	NA	NA	0	0	0	0	0.00256739
HDLC	07:95042426:A:C	rs186586197	7	95042426	A	C	PON2	0.0454	0.0067	1.377e-11	known	NA	NA	NA	0.045369	0.0067111	1.3799e-11	NA	NA	NA	NA	0.0319491	NA	0.0386512	0.0540025	0.00611247	0.0117647	0
HDLC	08:103876780:C:T	rs2247355	8	103876780	C	T	AZIN1-AS1	0.0189	0.0027	1.932e-12	known	0.0176	0.00636684	0.0057	0.019127	0.0029529	9.3412e-11	NA	NA	NA	0.162112	0.182362	0.2481	0.194527	0.251585	0.0804637	0.180425	0.14249
HDLC	08:105982608:C:T	rs13264511	8	105982608	C	T	ZFPM2	-0.0152	0.0027	2.852e-08	known	-0.0029	0.00721426	0.69	-0.017302	0.0029645	5.3383e-09	NA	NA	NA	0.120545	0.188144	0.2257	0.200182	0.231829	0.123849	0.135071	0.203226
HDLC	08:116555360:C:A	rs12543799	8	116555360	C	A	TRPS1	0.0337	0.0021	6.719e-57	known	0.0464	0.00558658	9.9e-17	0.031605	0.0022946	3.7871e-43	NA	NA	NA	0.769868	0.552602	0.6636	0.559135	0.677746	0.883935	0.658768	0.852903
HDLC	08:121867780:T:C	rs10955991	8	121867780	T	C	SNTB1	-0.0204	0.0022	1.183e-20	known	-0.0217	0.00482709	6.7e-06	-0.019998	0.0024493	3.2312e-16	NA	NA	NA	0.614166	0.684619	0.653	0.67	0.656286	0.285945	0.70331	0.714744
HDLC	08:12623463:G:A	rs62486442	8	12623463	G	A	LOC340357	-0.0144	0.0022	1.142e-10	known	-0.0142	0.00545546	0.0092	-0.014435	0.0024479	3.7081e-09	NA	NA	NA	0.298121	0.334388	0.3849	0.3375	0.396889	0.292992	0.337678	0.334845
HDLC	08:126480367:C:T	rs4871603	8	126480367	C	T	TRIB1	0.0357	0.0021	2.567e-62	known	0.0252	0.00481296	1.7e-07	0.038354	0.0023961	1.203e-57	NA	NA	NA	0.615034	0.656199	0.6612	0.658592	0.667051	0.449057	0.668632	0.682927
HDLC	08:144306379:A:G	rs7832515	8	144306379	A	G	GPIHBP1	0.0333	0.0026	2.44e-36	known	0.0185	0.00610985	0.0025	0.036767	0.0029384	6.4735e-36	NA	NA	NA	0.200045	0.187749	0.2237	0.190919	0.220622	0.310873	0.232311	0.219072
HDLC	08:19824667:C:T	rs15285	8	19824667	C	T	LPL	0.1194	0.0023	2.58e-576	known	0.117	0.00604139	1.5e-83	0.11976	0.002515	0	NA	NA	NA	0.18656	0.284053	0.2579	0.281835	0.261822	0.509551	0.285036	0.192802
HDLC	08:25464670:G:T	rs73221948	8	25464670	G	T	CDCA2	-0.0161	0.0024	2.162e-11	known	-0.0165	0.00616535	0.0073	-0.016006	0.0026095	8.5953e-10	NA	NA	NA	0.23007	0.291188	0.2554	0.278232	0.251726	0.102918	0.257683	0.357969
HDLC	08:30956654:C:G	rs12549825	8	30956654	C	G	WRN	0.0121	0.0021	1.659e-08	novel	0.0103	0.00508765	0.044	0.01249	0.0023629	1.2505e-07	NA	NA	NA	0.640633	0.627222	0.6498	0.610958	0.665414	0.289327	0.528436	0.56193
HDLC	08:34380276:T:A	rs6468266	8	34380276	T	A	LINC01288	0.0135	0.0021	1.109e-10	known	0.0115	0.00475627	0.016	0.013968	0.0023267	1.936e-09	NA	NA	NA	0.562071	0.402998	0.3679	0.380761	0.368376	0.829083	0.456161	0.429397
HDLC	08:64756657:A:T	rs4737188	8	64756657	A	T	LOC102724623	0.014	0.0021	6.773e-11	known	0.0139	0.00637168	0.029	0.014032	0.0022825	7.8702e-10	NA	NA	NA	0.836906	0.472978	0.5816	0.48763	0.579114	0.862874	0.65721	0.83053
HDLC	08:71108548:T:C	rs10091910	8	71108548	T	C	NCOA2	0.0216	0.0026	2.426e-16	known	0.022	0.0047367	3.4e-06	0.021396	0.003166	1.3996e-11	NA	NA	NA	0.435498	0.84794	0.8486	0.851209	0.838895	0.65273	0.851064	0.432642
HDLC	08:72447308:C:CT	rs34082903	8	72447308	C	CT	EYA1	-0.0277	0.0043	8.259e-11	known	NA	NA	NA	-0.027704	0.0042649	8.2674e-11	NA	NA	NA	NA	0.0783491	0.03744	0.0669266	0.0401163	0.020023	0.0441527	0.118404
HDLC	08:9183358:A:G	rs9987289	8	9183358	A	G	LOC157273	0.0888	0.0039	1.37e-115	known	0.0649	0.0237974	0.0064	0.089426	0.0039373	4.1894e-114	NA	NA	NA	0.990008	0.908208	0.8563	0.911704	0.843498	0.805862	0.768322	0.989089
HDLC	09:107661742:A:C	rs2740488	9	107661742	A	C	ABCA1	-0.0753	0.0023	6.38e-232	known	-0.0983	0.00523401	9.8e-79	-0.06966	0.0025809	2.9038e-160	NA	NA	NA	0.278443	0.265542	0.1965	0.251432	0.189983	0.382367	0.283019	0.225515
HDLC	09:117098650:C:T	rs1044531	9	117098650	C	T	AKNA	0.0259	0.004	1.326e-10	known	NA	NA	NA	0.025948	0.0040391	1.3268e-10	NA	NA	NA	NA	0.9105	0.8522	0.88816	0.839769	0.985655	0.970519	1
HDLC	09:123375110:C:T	rs1324472	9	123375110	C	T	MEGF9	-0.0139	0.0022	2.12e-10	known	-0.025	0.00470885	1.1e-07	-0.010839	0.0024682	1.1262e-05	NA	NA	NA	0.477678	0.69189	0.7188	0.702272	0.74152	0.571096	0.771327	0.600389
HDLC	09:131567152:C:T	rs7044955	9	131567152	C	T	TBC1D13	-0.0148	0.0026	2.072e-08	known	NA	NA	NA	-0.014813	0.0026424	2.0755e-08	NA	NA	NA	NA	0.247126	0.1725	0.238675	0.154252	0.715809	0.22673	0.286727
HDLC	09:136149711:A:T	rs115478735	9	136149711	A	T	ABO	0.0211	0.0028	1.073e-13	known	0.0064	0.010696	0.55	0.022223	0.0029461	4.5953e-14	NA	NA	NA	0.0511537	0.183888	0.1976	0.196212	0.205017	0.0402299	0.13357	0.0160256
HDLC	09:13730047:A:G	rs10120807	9	13730047	A	G	LINC00583	0.0119	0.0022	4.299e-08	known	0.0133	0.00470623	0.0047	0.011473	0.0024386	2.5416e-06	NA	NA	NA	0.554984	0.673786	0.716	0.690173	0.71519	0.416398	0.612293	0.570968
HDLC	09:139973820:C:T	rs7037849	9	139973820	C	T	UAP1L1	0.0122	0.0021	8.087e-09	novel	0.0113	0.00489851	0.021	0.012422	0.0023478	1.2178e-07	NA	NA	NA	0.641248	0.374563	0.3738	0.372563	0.375504	0.479373	0.46816	0.666667
HDLC	09:15303583:G:A	rs1215112	9	15303583	G	A	TTC39B	0.0484	0.0032	4.466e-51	known	0.0475	0.0141929	0.00082	0.048441	0.0033052	1.28e-48	NA	NA	NA	0.971431	0.862048	0.9001	0.860915	0.909646	0.913349	0.908019	0.969872
HDLC	09:86592026:A:G	rs296886	9	86592026	A	G	HNRNPK	0.016	0.0028	7.594e-09	known	NA	NA	NA	0.016033	0.0027752	7.5888e-09	NA	NA	NA	NA	0.213203	0.2097	0.222042	0.208021	0.259315	0.127358	0.000641849
HDLC	09:92177897:A:G	rs7036107	9	92177897	A	G	GADD45G	-0.013	0.0023	2.272e-08	known	NA	NA	NA	-0.012972	0.0023206	2.2723e-08	NA	NA	NA	NA	0.510034	0.5148	0.513383	0.487418	0.661473	0.422043	0.108291
HDLC	09:94010298:G:A	rs76530346	9	94010298	G	A	AUH	-0.0204	0.0037	3.471e-08	known	-0.0143	0.0114694	0.21	-0.021061	0.0038996	6.6395e-08	NA	NA	NA	0.0434083	0.0955016	0.06738	0.0901544	0.0697005	0.132299	0.0625	0.0192308
HDLC	09:95382297:C:T	rs12686780	9	95382297	C	T	LOC100128361	-0.014	0.0025	2.961e-08	known	-0.008	0.00469939	0.088	-0.016494	0.0030045	4.0295e-08	NA	NA	NA	0.472666	0.17402	0.1987	0.171802	0.205933	0.144864	0.326241	0.693758
HDLC	10:101912064:T:C	rs2862954	10	101912064	T	C	ERLIN1	0.0142	0.0022	2.01e-10	known	0.0076	0.0118473	0.52	0.014473	0.0022779	2.1072e-10	NA	NA	NA	0.0417713	0.501031	0.3879	0.474692	0.38435	0.0941663	0.294811	0.0637066
HDLC	10:113940329:T:C	rs2792751	10	113940329	T	C	GPAM	-0.0359	0.0023	1.258e-53	known	-0.034	0.00564659	1.8e-09	-0.036274	0.0025543	9.3435e-46	NA	NA	NA	0.775243	0.726691	0.6805	0.718657	0.677419	0.927555	0.667062	0.72108
HDLC	10:115786233:G:A	rs72823013	10	115786233	G	A	ADRB1	0.033	0.0034	2.998e-22	known	0.0348	0.0365986	0.34	0.032961	0.0034142	4.754e-22	NA	NA	NA	0.00438853	0.127959	0.093	0.113205	0.0943613	0.0201242	0.0815603	0.012837
HDLC	10:122929493:T:C	rs10886863	10	122929493	T	C	WDR11	-0.0314	0.0043	3.006e-13	known	-0.036	0.00515423	2.8e-12	-0.020717	0.0077941	0.0078585	NA	NA	NA	0.698686	0.978244	0.9477	0.976471	0.947641	0.524089	0.826241	0.599612
HDLC	10:126323655:TTTTTTA:T	rs140795444	10	126323656	TTTTTTA	T	FAM53B	0.0132	0.0023	1.047e-08	known	NA	NA	NA	0.013156	0.0022988	1.0471e-08	NA	NA	NA	NA	0.532413	NA	0.511325	0.48117	0.211463	0.378251	0.382468
HDLC	10:128837011:T:TC	rs113641236	10	128837011	T	TC	DOCK1	-0.0124	0.0021	3.23e-09	novel	-0.0104	0.00496212	0.037	-0.012889	0.0023195	2.7533e-08	NA	NA	NA	0.661471	0.583388	0.572	0.57588	0.568876	0.605998	0.661557	0.578406
HDLC	10:17265447:T:C	rs11254464	10	17265447	T	C	VIM-AS1	0.0126	0.0021	2.292e-09	known	0.0031	0.0052474	0.56	0.01447	0.0023082	3.6475e-10	NA	NA	NA	0.710493	0.418792	0.415	0.422612	0.410848	0.476382	0.359005	0.690231
HDLC	10:33636099:AT:A	rs11350153	10	33636100	AT	A	NRP1	0.0188	0.0024	4.663e-15	known	0.0187	0.00588445	0.0015	0.018862	0.0026335	7.934e-13	NA	NA	NA	0.799625	0.747089	0.8193	0.766779	0.833333	0.335176	0.768868	0.770026
HDLC	10:46018831:A:G	rs11239549	10	46018831	A	G	2021-03-08	0.0262	0.0025	7.866e-25	known	0.0144	0.0086305	0.095	0.027341	0.0026665	1.1519e-24	NA	NA	NA	0.0817177	0.240352	0.2814	0.25039	0.286455	0.284232	0.361702	0.119691
HDLC	10:61409469:G:A	rs10826337	10	61409469	G	A	SLC16A9	-0.0122	0.0021	1.153e-08	known	-0.0126	0.00551858	0.022	-0.012128	0.0023197	1.7138e-07	NA	NA	NA	0.754676	0.40874	0.5939	0.432548	0.611816	0.249194	0.527381	0.823492
HDLC	10:65104500:A:G	rs7896518	10	65104500	A	G	JMJD1C	0.0148	0.0021	1.406e-12	known	0.0118	0.00471348	0.012	0.015501	0.002326	2.667e-11	NA	NA	NA	0.470062	0.427055	NA	0.425726	0.393271	0.315978	0.263658	0.28866
HDLC	10:80941417:G:C	rs703984	10	80941417	G	C	ZMIZ1	0.0156	0.0023	1.49e-11	known	NA	NA	NA	0.015621	0.0023146	1.4923e-11	NA	NA	NA	NA	0.415544	0.3826	0.411439	0.382641	0.276498	0.447991	0.308237
HDLC	10:88511303:C:T	rs11202154	10	88511303	C	T	BMPR1A	-0.0138	0.0023	1.908e-09	known	-0.0112	0.00523154	0.032	-0.014449	0.0025633	1.7348e-08	NA	NA	NA	0.721204	0.272344	NA	0.263576	0.344245	0.0802735	0.313031	0.724603
HDLC	10:94814710:TAAAG:T	rs146234588	10	94814711	TAAAG	T	EXOC6	-0.0212	0.0021	1.081e-23	known	-0.0314	0.00497833	2.7e-10	-0.018965	0.0023356	4.6805e-16	NA	NA	NA	0.337043	0.614216	0.6065	0.612744	0.624853	0.262679	0.466265	0.173745
HDLC	10:99772190:T:C	rs565108	10	99772190	T	C	CRTAC1	-0.0146	0.0021	3.586e-12	known	-0.0149	0.00516944	0.0038	-0.014503	0.0022934	2.5537e-10	NA	NA	NA	0.290131	0.557055	0.5063	0.538692	0.482153	0.625777	0.334524	0.219638
HDLC	11:10383322:AGT:A	rs34383321	11	10383323	AGT	A	CAND1.11	-0.016	0.0023	4e-12	known	-0.0121	0.00568319	0.034	-0.016805	0.0025276	2.9645e-11	NA	NA	NA	0.783206	0.281563	0.2846	0.287217	0.286257	0.340352	0.51074	0.807345
HDLC	11:103860839:T:C	rs10895556	11	103860839	T	C	PDGFD	-0.0169	0.0028	3.001e-09	known	-0.0137	0.00716996	0.057	-0.017454	0.0030954	1.7142e-08	NA	NA	NA	0.124097	0.165516	0.1072	0.153212	0.106855	0.0478271	0.0931604	0.0596919
HDLC	11:110010026:C:T	rs611339	11	110010026	C	T	ZC3H12C	-0.0167	0.0025	5.009e-11	known	-0.0213	0.00914021	0.02	-0.016335	0.002649	6.9969e-10	NA	NA	NA	0.928649	0.753328	0.6913	0.745977	0.686455	0.771484	0.760664	0.894231
HDLC	11:116662579:C:T	rs651821	11	116662579	C	T	APOA5	0.1266	0.0035	5.66e-293	known	0.1426	0.00494954	1.2e-182	0.11127	0.0048416	8.5662e-117	NA	NA	NA	0.646201	0.941341	0.9207	0.930981	0.920553	0.851115	0.850236	0.712082
HDLC	11:118949331:C:T	rs1177562	11	118949331	C	T	VPS11	-0.0179	0.0022	3.459e-16	known	-0.008	0.00716255	0.26	-0.018986	0.0023124	2.2148e-16	NA	NA	NA	0.123336	0.410302	0.3126	0.408772	0.293728	0.37362	0.290094	0.180591
HDLC	11:122514403:C:T	rs58473820	11	122514403	C	T	UBASH3B	0.0269	0.0022	6.448e-34	known	0.0201	0.00661897	0.0023	0.027723	0.0023489	3.8373e-32	NA	NA	NA	0.152376	0.379204	0.3736	0.399497	0.350265	0.257758	0.326087	0.186835
HDLC	11:126225876:C:G	rs112771035	11	126225876	C	G	ST3GAL4	-0.0313	0.0038	8.372e-17	known	-0.0252	0.00720694	0.00047	-0.033508	0.0043974	2.5432e-14	NA	NA	NA	0.128026	0.0720495	0.08105	0.0733897	0.0862709	0.014901	0.0439698	0.0796915
HDLC	11:14865399:C:T	rs150090666	11	14865399	C	T	PDE3B	0.3628	0.0376	5.629e-22	known	NA	NA	NA	0.36276	0.037646	5.6676e-22	NA	NA	NA	NA	0.0010703	0.001092	0.000712897	0.000288018	0	0	0
HDLC	11:27747671:G:A	rs12288512	11	27747671	G	A	BDNF	-0.0222	0.0028	2.566e-15	known	-0.0439	0.0460752	0.34	-0.022096	0.0028087	3.6454e-15	NA	NA	NA	0.00275364	0.207484	0.24	0.188506	0.231876	0.0931834	0.161939	0.00448718
HDLC	11:2941324:G:GGT	rs3059075	11	2941324	G	GGT	SLC22A18	0.0291	0.0039	1.38e-13	known	NA	NA	NA	0.029092	0.0039323	1.3826e-13	NA	NA	NA	NA	0.903832	0.9246	0.898207	0.927289	0.659307	0.816351	0.910737
HDLC	11:43610732:C:T	rs2625390	11	43610732	C	T	MIR129-2	0.0119	0.0021	3.063e-08	known	0.0087	0.00536957	0.1	0.012465	0.0023377	9.7207e-08	NA	NA	NA	0.740113	0.613049	0.6319	0.63443	0.643564	0.555978	0.707346	0.730373
HDLC	11:47333685:C:A	rs3847502	11	47333685	C	A	MADD	0.045	0.0024	9.474e-77	known	NA	NA	NA	0.045005	0.0024272	1.045e-76	NA	NA	NA	NA	0.323841	0.4085	0.317167	0.421704	0.488838	0.416076	0.70592
HDLC	11:54804993:G:A	rs28872512	11	54804993	G	A	TRIM48	0.0409	0.0033	1.649e-34	known	NA	NA	NA	0.04086	0.0033351	1.6827e-34	NA	NA	NA	NA	0.134119	0.1847	0.125016	0.182421	0.144519	0.110048	0.175474
HDLC	11:567630:G:A	rs7935908	11	567630	G	A	MIR210HG	-0.0123	0.0021	1.035e-08	known	-0.0108	0.0053518	0.044	-0.012586	0.0023452	8.0125e-08	NA	NA	NA	0.739697	0.617782	0.6513	0.597712	0.665323	0.246202	0.491706	0.665161
HDLC	11:61593005:A:G	rs174567	11	61593005	A	G	FADS2	-0.0574	0.0024	2.52e-128	known	NA	NA	NA	-0.057439	0.0023834	3.3045e-128	NA	NA	NA	NA	0.350914	0.4148	0.345668	0.432664	0.263133	0.622596	0.57513
HDLC	11:64004723:G:C	rs56271783	11	64004723	G	C	VEGFB	-0.0513	0.0055	1.153e-20	known	NA	NA	NA	-0.051349	0.005509	1.1606e-20	NA	NA	NA	NA	0.0455432	NA	NA	NA	NA	NA	NA
HDLC	11:68597805:T:A	rs11228374	11	68597805	T	A	CPT1A	-0.0184	0.0022	2.459e-16	known	-0.0111	0.00543851	0.04	-0.019884	0.0024638	7.0107e-16	NA	NA	NA	0.253119	0.312791	0.4264	0.358113	0.433391	0.25052	0.248821	0.197436
HDLC	11:75453877:T:C	rs1219550	11	75453877	T	C	MOGAT2	-0.0336	0.0026	4.59e-37	known	-0.0306	0.00488686	3.8e-10	-0.034785	0.0031349	1.3284e-28	NA	NA	NA	0.359073	0.156318	0.2354	0.187305	0.23015	0.534316	0.14539	0.284339
HDLC	11:95320808:T:C	rs11021232	11	95320808	T	C	FAM76B	-0.0171	0.0028	1.462e-09	known	-0.0072	0.00891698	0.42	-0.018197	0.0029794	1.011e-09	NA	NA	NA	0.0750237	0.180352	0.1717	0.176917	0.171659	0.0593571	0.119104	0.103113
HDLC	12:106960182:G:A	rs10861632	12	106960182	G	A	LOC100287944	-0.0145	0.0023	5.779e-10	known	-0.0049	0.00501294	0.33	-0.017147	0.0026418	8.5648e-11	NA	NA	NA	0.32983	0.257189	0.2098	0.243796	0.218444	0.29277	0.23467	0.403622
HDLC	12:112168009:G:A	rs11066015	12	112168009	G	A	ACAD10	-0.1221	0.0055	1.61e-109	known	-0.1221	0.00549311	1.6e-109	NA	NA	NA	NA	NA	NA	0.245954	NA	NA	0	0.000287687	0	0.00117925	0.269627
HDLC	12:121420263:A:G	rs7979478	12	121420263	A	G	HNF1A	-0.0162	0.0021	1.865e-14	known	-0.0155	0.00470399	0.00099	-0.016318	0.0023591	4.6184e-12	NA	NA	NA	0.525816	0.616117	0.5782	0.601259	0.554787	0.577058	0.57381	0.600654
HDLC	12:125265201:G:A	rs921919	12	125265201	G	A	SCARB1	-0.0437	0.0022	1.95e-86	known	-0.0458	0.00503229	9.2e-20	-0.043168	0.0024688	1.9978e-68	NA	NA	NA	0.367081	0.671304	0.5728	0.66013	0.574885	0.117708	0.561466	0.407455
HDLC	12:16510581:GAA:G	rs779999476	12	16510582	GAA	G	MGST1	-0.139	0.0231	1.891e-09	novel	-0.139	0.0231405	1.9e-09	NA	NA	NA	NA	NA	NA	0.0132351	NA	NA	NA	NA	NA	NA	NA
HDLC	12:20474706:A:G	rs79719909	12	20474706	A	G	PDE3A	0.0299	0.0027	2.056e-29	known	0.0359	0.00709321	4.1e-07	0.028896	0.0028614	5.6425e-24	NA	NA	NA	0.135688	0.20303	0.218	0.203271	0.224762	0.0391113	0.258621	0.0758355
HDLC	12:33650657:T:C	rs9739432	12	33650657	T	C	SYT10	-0.0123	0.0021	4.752e-09	known	-0.0127	0.00481108	0.0081	-0.012197	0.0023345	1.7479e-07	NA	NA	NA	0.397024	0.409528	0.4	0.436491	0.394259	0.261088	0.294749	0.213731
HDLC	12:51180143:C:T	rs10783387	12	51180143	C	T	ATF1	0.0117	0.0021	2.092e-08	known	0.0133	0.00488255	0.0063	0.011342	0.0023118	9.3025e-07	NA	NA	NA	0.362879	0.406085	0.3426	0.371943	0.330548	0.326852	0.266509	0.269728
HDLC	12:53999912:G:A	rs10783587	12	53999912	G	A	ATF7	-0.0131	0.0022	4.597e-09	known	-0.0074	0.0065487	0.26	-0.013879	0.0023832	5.768e-09	NA	NA	NA	0.848181	0.352548	0.324	0.354397	0.327446	0.295732	0.409739	0.793506
HDLC	12:57844049:C:T	rs3741414	12	57844049	C	T	INHBC	0.032	0.0026	1.504e-33	known	NA	NA	NA	0.031959	0.0026476	1.536e-33	NA	NA	NA	NA	0.243426	0.2327	0.230149	0.24121	0.0959945	0.371462	0.0752896
HDLC	12:67643414:T:A	rs4913534	12	67643414	T	A	CAND1	0.0165	0.0025	9.316e-11	known	NA	NA	NA	0.016461	0.0025412	9.3169e-11	NA	NA	NA	NA	0.67379	NA	0.380403	0.175325	0.345035	0.31746	0.346774
HDLC	12:71110249:G:A	rs11178376	12	71110249	G	A	PTPRR	0.0135	0.0022	4.804e-10	known	0.0147	0.00472904	0.0019	0.013131	0.0024295	6.4896e-08	NA	NA	NA	0.517997	0.333037	0.2703	0.321582	0.270052	0.217526	0.396429	0.457364
HDLC	12:7681181:T:G	rs7305678	12	7681181	T	G	CD163	-0.0205	0.0028	1.371e-13	known	-0.0271	0.00482023	1.8e-08	-0.017234	0.0033878	3.6382e-07	NA	NA	NA	0.521835	0.86683	0.8692	0.848605	0.874424	0.437658	0.785377	0.498062
HDLC	12:9098995:G:GAAC	rs149871778	12	9098995	G	GAAC	M6PR	-0.0263	0.0031	3.099e-17	known	-0.0279	0.00554056	5e-07	-0.025524	0.0037579	1.1082e-11	NA	NA	NA	0.244121	0.102387	0.1178	0.102453	0.12644	0.0188117	0.0648585	0.333117
HDLC	13:108960380:TGCTG:T	rs200748895	13	108960381	TGCTG	T	TNFSF13B	-0.0528	0.0087	1.079e-09	known	NA	NA	NA	-0.052795	0.0086588	1.0803e-09	NA	NA	NA	NA	0.0202044	0.0082	0.0231788	0.00489631	0.00413128	0.0212766	0
HDLC	13:113927208:G:T	rs9604045	13	113927208	G	T	CUL4A	0.0163	0.0026	2.386e-10	known	0.0138	0.00763408	0.07	0.016649	0.0027387	1.2106e-09	NA	NA	NA	0.157646	0.250203	0.1705	0.230754	0.168779	0.717497	0.235225	0.177003
HDLC	13:28604007:T:C	rs76428106	13	28604007	T	C	FLT3	-0.0598	0.0104	8.838e-09	known	NA	NA	NA	-0.05984	0.010404	8.8318e-09	NA	NA	NA	NA	0.0131036	0.01224	0.014906	0.0123777	0.00194999	0.0129717	0.000641849
HDLC	13:41689067:A:G	rs117230571	13	41689067	A	G	KBTBD6	-0.0252	0.0043	6.089e-09	known	NA	NA	NA	-0.025216	0.0043369	6.0908e-09	NA	NA	NA	NA	0.0766679	0.03533	0.0639068	0.0311005	0.0870774	0.0558195	0.00193299
HDLC	13:49521542:T:G	rs6561487	13	49521542	T	G	FNDC3A	0.0115	0.0021	3.113e-08	known	0.0061	0.00475401	0.2	0.012806	0.0023161	3.219e-08	NA	NA	NA	0.4657	0.40417	0.3379	0.38238	0.335253	0.377981	0.391253	0.505792
HDLC	13:50820238:C:T	rs9596267	13	50820238	C	T	DLEU1	0.0264	0.0046	7.829e-09	known	NA	NA	NA	0.026375	0.0045694	7.8421e-09	NA	NA	NA	NA	0.0666332	0.06124	0.0808022	0.0645161	0.0451413	0.0425532	0.000641026
HDLC	14:100825670:C:T	rs55869502	14	100825670	C	T	WARS	-0.0122	0.0021	1.161e-08	known	-0.0188	0.00626193	0.0027	-0.011359	0.0022818	6.4333e-07	NA	NA	NA	0.175574	0.495348	0.418	0.477326	0.407781	0.0936136	0.310875	0.271557
HDLC	14:103247844:C:A	rs12887521	14	103247844	C	A	TRAF3	0.0131	0.0021	8.997e-10	known	0.0068	0.00472279	0.15	0.014716	0.0023963	8.1915e-10	NA	NA	NA	0.539281	0.658657	0.6547	0.657344	0.645821	0.384615	0.483491	0.567829
HDLC	14:105258892:C:T	rs2494748	14	105258892	C	T	AKT1	-0.0254	0.0022	1.87e-31	known	-0.0222	0.00588666	0.00016	-0.025927	0.0023448	2.0563e-28	NA	NA	NA	0.273777	0.617488	0.6082	0.606761	0.617867	0.254569	0.489336	0.188946
HDLC	14:33156122:C:T	rs1884622	14	33156122	C	T	AKAP6	0.0122	0.0021	6.143e-09	known	0.0141	0.00546042	0.0099	0.01188	0.0022747	1.7642e-07	NA	NA	NA	0.754435	0.514809	0.5519	0.503117	0.550058	0.550738	0.694048	0.787918
HDLC	14:69149372:A:G	rs72729582	14	69149372	A	G	RAD51B	0.0234	0.0039	2.244e-09	known	0.0161	0.00816426	0.049	0.02564	0.0044682	9.5653e-09	NA	NA	NA	0.0955074	0.0719062	0.04886	0.0763042	0.0512083	0.0853827	0.142689	0.105534
HDLC	14:74250126:T:C	rs13379043	14	74250126	T	C	ELMSAN1	0.0188	0.0023	3.778e-16	known	0.0136	0.00517779	0.0085	0.020151	0.0025863	6.6554e-15	NA	NA	NA	0.289885	0.279296	0.1989	0.259904	0.207373	0.777982	0.260047	0.237113
HDLC	14:75255115:G:A	rs35769520	14	75255115	G	A	YLPM1	-0.0154	0.002	6.566e-14	known	-0.0156	0.00470315	0.00091	-0.015312	0.0022775	1.781e-11	NA	NA	NA	0.478291	0.468379	0.3637	0.470298	0.357925	0.0949265	0.477541	0.543871
HDLC	14:81686938:A:AT	rs145594822	14	81686938	A	AT	GTF2A1	-0.0141	0.0021	9.135e-12	known	-0.0178	0.00471221	0.00015	-0.013193	0.0022983	9.468e-09	NA	NA	NA	0.515518	0.554286	NA	0.532856	0.441734	0.473306	0.436275	0.395698
HDLC	15:23944489:C:T	rs1608722	15	23944489	C	T	NDN	0.0118	0.0021	1.394e-08	known	0.0126	0.0049513	0.011	0.011576	0.0022816	3.9037e-07	NA	NA	NA	0.644676	0.514076	0.4365	0.485512	0.432642	0.556437	0.559102	0.657658
HDLC	15:31637569:G:C	rs28510484	15	31637569	G	C	KLF13	-0.0163	0.0029	1.286e-08	known	-0.0041	0.00904406	0.65	-0.017712	0.0030292	5.0096e-09	NA	NA	NA	0.0749771	0.170857	0.1696	0.171782	0.165803	0.0335941	0.0908019	0.0903846
HDLC	15:43726625:A:C	rs150844304	15	43726625	A	C	TP53BP1	-0.0931	0.0073	7.981e-37	known	NA	NA	NA	-0.093133	0.0073469	8.1463e-37	NA	NA	NA	NA	0.0245644	0.004964	0.0283398	0.0043153	0.00505399	0.0377358	0
HDLC	15:58723939:G:A	rs2070895	15	58723939	G	A	LIPC	0.1221	0.0024	2.43e-578	known	0.1263	0.00470326	9.6e-159	0.12064	0.0027446	0	NA	NA	NA	0.512541	0.219054	0.2583	0.225055	0.283659	0.513908	0.503555	0.391613
HDLC	15:63347997:A:G	rs16953467	15	63347997	A	G	TPM1	0.018	0.0023	2.082e-14	known	0.0263	0.0105333	0.012	0.017516	0.002409	3.5747e-13	NA	NA	NA	0.947507	0.662449	0.7098	0.668808	0.71186	0.649919	0.56974	0.96144
HDLC	15:74712937:C:A	rs28362901	15	74712937	C	A	SEMA7A	-0.0193	0.0031	4.127e-10	known	-0.0112	0.00483577	0.021	-0.024978	0.0040229	5.3422e-10	NA	NA	NA	0.389311	0.0882159	0.1149	0.0874221	0.130397	0.0593376	0.373223	0.429858
HDLC	16:15148646:C:A	rs11075253	16	15148646	C	A	NTAN1,PDXDC1	0.0244	0.0025	1.042e-22	known	NA	NA	NA	0.024447	0.0024926	1.0475e-22	NA	NA	NA	NA	0.297234	0.283	0.266662	0.27765	0.104502	0.164303	0.00192308
HDLC	16:29972465:C:CA	rs34426199	16	29972465	C	CA	TMEM219	-0.0172	0.0024	1.066e-12	known	NA	NA	NA	-0.017248	0.0024219	1.0674e-12	NA	NA	NA	NA	0.416949	NA	0.481971	0.489531	0.38933	0.392744	0.429645
HDLC	16:4677604:C:A	rs12921195	16	4677604	C	A	MGRN1	-0.0207	0.0034	1.026e-09	known	NA	NA	NA	-0.020744	0.0033977	1.0276e-09	NA	NA	NA	NA	0.139913	0.1286	0.138925	0.123197	0.153784	0.0945626	0.217617
HDLC	16:53799279:G:T	rs57292959	16	53799279	G	T	FTO	-0.0144	0.0021	1.585e-11	known	-0.0132	0.00555105	0.018	-0.014588	0.0023111	2.758e-10	NA	NA	NA	0.231901	0.420857	0.427	0.428253	0.426263	0.42112	0.288321	0.175032
HDLC	16:56987369:T:C	rs56156922	16	56987369	T	C	CETP	0.2327	0.0022	7.11e-2393	known	0.2392	0.00578034	0	0.23158	0.002402	0	NA	NA	NA	0.210607	0.325481	0.2802	0.324776	0.282546	0.137534	0.304965	0.163871
HDLC	16:67985706:C:T	rs2292318	16	67985706	C	T	SLC12A4	0.0603	0.0031	1.253e-83	known	0.0649	0.00679961	1.4e-21	0.05903	0.0034971	6.8019e-64	NA	NA	NA	0.136875	0.120276	0.1568	0.133753	0.179804	0.217556	0.179669	0.103205
HDLC	16:71835236:TA:T	rs11307473	16	71835237	TA	T	AP1G1	0.0172	0.0026	3.622e-11	known	NA	NA	NA	0.017177	0.0025952	3.6285e-11	NA	NA	NA	NA	0.735682	NA	0.445107	0.404281	0.427859	0.531773	0.939499
HDLC	16:75304957:C:T	rs12928974	16	75304957	C	T	BCAR1	0.0126	0.0021	1.235e-09	novel	0.0124	0.00479842	0.01	0.012703	0.002308	3.713e-08	NA	NA	NA	0.546237	0.536788	0.5008	0.525818	0.489849	0.276907	0.703088	0.54075
HDLC	16:81534790:T:C	rs2925979	16	81534790	T	C	CMIP	0.0362	0.0022	7.029e-60	known	0.0363	0.00495919	2.6e-13	0.036181	0.0024799	3.388e-48	NA	NA	NA	0.66506	0.698973	0.6786	0.704112	0.695052	0.688922	0.808962	0.589378
HDLC	16:88004092:A:G	rs12926107	16	88004092	A	G	BANP	-0.0159	0.0022	7.577e-13	known	-0.0063	0.00911666	0.49	-0.016526	0.0022899	5.3263e-13	NA	NA	NA	0.0726164	0.45931	0.3056	0.416396	0.317214	0.0902714	0.243499	0.0475578
HDLC	17:17434650:GT:G	rs71926466	17	17434651	GT	G	PEMT	-0.0321	0.0047	1.49e-11	known	NA	NA	NA	-0.032057	0.00475	1.4929e-11	NA	NA	NA	NA	0.0616637	NA	0.0602369	0.0914191	0.322944	0.0438596	0.00390117
HDLC	17:1966920:C:T	rs4790310	17	1966920	C	T	SMG6	-0.0123	0.0021	7.579e-09	novel	-0.0177	0.00537262	0.00097	-0.011244	0.0023083	1.1112e-06	NA	NA	NA	0.259686	0.574509	0.5842	0.569109	0.590961	0.583966	0.677305	0.307692
HDLC	17:26701123:T:TA	rs11444944	17	26701123	T	TA	SARM1	-0.016	0.0024	1.806e-11	known	NA	NA	NA	-0.016038	0.0023863	1.8121e-11	NA	NA	NA	NA	0.543899	NA	0.568362	0.450858	0.582793	0.590741	0.956128
HDLC	17:28781792:G:A	rs2011614	17	28781792	G	A	CPD	-0.0143	0.0023	9.11e-10	known	-0.0141	0.0114717	0.22	-0.014294	0.0023825	1.9806e-09	NA	NA	NA	0.0438487	0.351668	0.3324	0.331038	0.336888	0.15405	0.254739	0.0840822
HDLC	17:37810218:C:G	rs881844	17	37810218	C	G	STARD3	0.0266	0.0021	2.673e-35	known	0.0138	0.00470374	0.0034	0.030004	0.0024134	1.7843e-35	NA	NA	NA	0.517701	0.667051	0.6839	0.644899	0.691176	0.213727	0.572275	0.353846
HDLC	17:40772288:T:C	rs35635959	17	40772288	T	C	TUBG1	-0.0194	0.0022	2.336e-18	known	-0.0171	0.00471755	0.00028	-0.020066	0.0025178	1.5965e-15	NA	NA	NA	0.477789	0.286734	0.2423	0.255041	0.232699	0.213332	0.193128	0.428109
HDLC	17:41926126:C:T	rs72836561	17	41926126	C	T	CD300LG	-0.1703	0.0065	1.51e-152	known	NA	NA	NA	-0.17027	0.0064719	2.1637e-152	NA	NA	NA	NA	0.0318349	0.03181	0.0307712	0.0316456	0.00585668	0.00471698	0
HDLC	17:44078618:T:C	rs117499775	17	44078618	T	C	MAPT	-0.0337	0.0058	4.491e-09	known	NA	NA	NA	-0.033729	0.0057509	4.4941e-09	NA	NA	NA	NA	0.0407407	0.03024	0.0385714	0.0224913	0.00597015	0.00827423	0
HDLC	17:46959525:G:A	rs2546494	17	46959525	G	A	LOC105371814	-0.0126	0.0021	1.818e-09	known	-0.0084	0.00534037	0.12	-0.013389	0.0022822	4.4445e-09	NA	NA	NA	0.730481	0.519348	NA	0.511308	0.517241	0.127176	0.441176	0.714674
HDLC	17:66823805:G:A	rs112001035	17	66823805	G	A	ABCA8	-0.0505	0.0048	1.341e-25	known	NA	NA	NA	-0.050511	0.0048297	1.3537e-25	NA	NA	NA	NA	0.0614078	0.08096	0.0534252	0.0799654	0.00954023	0.0117925	0
HDLC	17:7462969:A:G	rs3803800	17	7462969	A	G	TNFSF12-TNFSF13,TNFSF13	0.0223	0.0024	7.329e-20	known	0.0234	0.00505757	3.9e-06	0.02193	0.0027859	3.5087e-15	NA	NA	NA	0.684677	0.788454	0.7553	0.775039	0.759388	0.352302	0.598341	0.629389
HDLC	17:76387274:A:C	rs11657865	17	76387274	A	C	PGS1	0.0298	0.0021	4.451e-45	known	0.0264	0.00476397	3.1e-08	0.030651	0.0023615	1.6317e-38	NA	NA	NA	0.431355	0.610254	0.6506	0.629926	0.657349	0.599793	0.669811	0.39443
HDLC	18:19658460:C:T	rs4800356	18	19658460	C	T	GATA6-AS1	-0.0148	0.0026	2.182e-08	known	NA	NA	NA	-0.014754	0.0026361	2.1836e-08	NA	NA	NA	NA	0.288548	NA	NA	NA	NA	NA	NA
HDLC	18:21096689:TTC:T	rs200186840	18	21096690	TTC	T	C18orf8	0.0191	0.0024	2.044e-15	known	NA	NA	NA	0.019106	0.0024067	2.0491e-15	NA	NA	NA	NA	0.448447	NA	0.00938932	0.0159884	0.000900437	0.0145455	0.00133511
HDLC	18:47181668:A:T	rs2156552	18	47181668	A	T	LIPG	0.0808	0.0027	3.24e-194	known	0.0636	0.00677766	6.6e-21	0.084077	0.0029661	1.549e-176	NA	NA	NA	0.854324	0.821357	0.8255	0.82851	0.831412	0.959903	0.931604	0.816602
HDLC	18:56118358:C:T	rs41292412	18	56118358	C	T	MIR122,MIR3591	-0.0648	0.0104	5.262e-10	known	NA	NA	NA	-0.064819	0.010436	5.264e-10	NA	NA	NA	NA	0.0125368	0.009577	0.00810005	0.00978699	0.00252583	0.00471698	0
HDLC	18:57867526:A:G	rs688671	18	57867526	A	G	MC4R	-0.0235	0.0023	7.6e-24	known	-0.017	0.00560166	0.0024	-0.024872	0.0025682	3.5357e-22	NA	NA	NA	0.229986	0.269894	0.195	0.253863	0.19038	0.467657	0.184397	0.189103
HDLC	19:11347657:C:T	rs737338	19	11347657	C	T	DOCK6	-0.0549	0.0041	5.054e-40	known	-0.027	0.00552692	1.1e-06	-0.090685	0.0062608	1.5685e-47	NA	NA	NA	0.239924	0.0342074	0.06409	0.0504032	0.0625	0.172033	0.222877	0.271613
HDLC	19:33896432:A:C	rs4805881	19	33896432	A	C	PEPD	0.0202	0.0021	6.354e-21	known	0.0092	0.0047129	0.051	0.023032	0.0024129	1.3692e-21	NA	NA	NA	0.472809	0.665595	0.6574	0.664827	0.651611	0.836859	0.60967	0.3991
HDLC	19:4048561:G:T	rs67868323	19	4048561	G	T	ZBTB7A	-0.0185	0.0025	4.351e-13	known	-0.0659	0.0218481	0.0025	-0.017808	0.0025662	3.9405e-12	NA	NA	NA	0.984312	0.721039	0.7513	0.727778	0.753036	0.357143	0.815603	0.94201
HDLC	19:41740895:T:C	rs4802113	19	41740895	T	C	AXL	0.0125	0.0021	2.867e-09	known	0.0096	0.005246	0.067	0.013018	0.0022912	1.3337e-08	NA	NA	NA	0.287075	0.456932	0.4225	0.437663	0.421371	0.672303	0.332547	0.438789
HDLC	19:44153100:A:G	rs4760	19	44153100	A	G	PLAUR	-0.0197	0.0031	2.859e-10	known	NA	NA	NA	-0.019729	0.0031285	2.8622e-10	NA	NA	NA	NA	0.156403	0.169	0.160104	0.16494	0.0220538	0.0966981	0.00128205
HDLC	19:45411941:T:C	rs429358	19	45411941	T	C	APOE	-0.0773	0.0029	1.59e-155	known	-0.09	0.00786993	2.9e-30	-0.075334	0.0031331	1.2345e-127	NA	NA	NA	0.10039	0.15615	0.1845	0.141796	0.191864	0.212191	0.123223	0.0968791
HDLC	19:47564643:C:T	rs11671304	19	47564643	C	T	ZC3H4	-0.0165	0.0024	1.245e-11	known	NA	NA	NA	-0.016522	0.0024387	1.2467e-11	NA	NA	NA	NA	0.672358	0.6303	0.658503	0.629184	0.277274	0.533573	0.296588
HDLC	19:52341061:T:G	rs721890	19	52341061	T	G	FPR3	-0.0195	0.0021	9.142e-20	known	-0.0155	0.00477376	0.0012	-0.020495	0.0023969	1.2279e-17	NA	NA	NA	0.425297	0.343883	0.3466	0.350123	0.353518	0.436623	0.417453	0.451157
HDLC	19:54800500:A:G	rs367070	19	54800500	A	G	LILRA3	0.0407	0.0025	1.102e-58	known	0.0317	0.00665409	1.8e-06	0.042157	0.0027199	3.6676e-54	NA	NA	NA	0.81423	0.229317	0.2996	0.213069	0.300404	0.106388	0.301887	0.501294
HDLC	19:7223973:TTTG:T	rs761269475	19	7223974	TTTG	T	INSR	-0.0135	0.0023	5.909e-09	known	NA	NA	NA	-0.013513	0.0023221	5.9172e-09	NA	NA	NA	NA	0.421726	NA	NA	NA	NA	NA	NA
HDLC	19:8429323:G:A	rs116843064	19	8429323	G	A	ANGPTL4	0.2107	0.0082	1.94e-145	known	NA	NA	NA	0.21073	0.0082059	2.7602e-145	NA	NA	NA	NA	0.0195755	0.02747	0.0198289	0.0264672	0.00172058	0.0200472	0
HDLC	20:17596155:C:A	rs1132274	20	17596155	C	A	RRBP1	-0.0192	0.0026	1.94e-13	known	-0.0192	0.00471447	4.8e-05	-0.019215	0.0031364	8.9941e-10	NA	NA	NA	0.537723	0.155071	0.1366	0.145362	0.134294	0.0622416	0.201651	0.500643
HDLC	20:21943021:T:A	rs201542	20	21943021	T	A	LINC01432	-0.0126	0.0023	4.38e-08	known	NA	NA	NA	-0.012638	0.0023084	4.3759e-08	NA	NA	NA	NA	0.566668	NA	0.551013	0.544086	0.765937	0.262295	0.503234
HDLC	20:32952125:G:A	rs12624640	20	32952125	G	A	ITCH	-0.0173	0.0021	5.928e-16	known	-0.0132	0.00570707	0.021	-0.017971	0.0023054	6.4427e-15	NA	NA	NA	0.219764	0.428395	0.4852	0.443663	0.4847	0.0861117	0.200946	0.221935
HDLC	20:43042364:C:T	rs1800961	20	43042364	C	T	HNF4A	-0.133	0.0063	1.71e-99	known	-0.1063	0.0234258	5.7e-06	-0.13502	0.0065181	3.0131e-95	NA	NA	NA	0.0100312	0.0314813	0.04522	0.0288886	0.0417386	0.00482759	0.0448113	0.0102696
HDLC	20:44551855:T:C	rs6073958	20	44551855	T	C	PLTP	-0.0616	0.0027	1.54e-117	known	-0.0508	0.00770377	4.2e-11	-0.063121	0.0028517	1.7696e-108	NA	NA	NA	0.105781	0.198662	0.1765	0.21232	0.182499	0.283498	0.130024	0.139923
HDLC	20:46340596:T:C	rs4239651	20	46340596	T	C	SULF2	0.0222	0.0025	1.839e-19	known	0.0118	0.00513516	0.021	0.025266	0.0028006	1.8666e-19	NA	NA	NA	0.702202	0.792132	NA	0.809081	0.797181	0.901151	0.749409	0.748077
HDLC	20:51028070:A:C	rs6013454	20	51028070	A	C	LINC01524	0.0136	0.0024	8.722e-09	known	NA	NA	NA	0.013578	0.0023598	8.7395e-09	NA	NA	NA	NA	0.367479	NA	0.346962	0.270118	0.703422	0.3753	0.315484
HDLC	20:55836040:G:A	rs6123685	20	55836040	G	A	BMP7	0.0139	0.0024	7.7e-09	known	0.0002	0.00624319	0.97	0.016336	0.0026158	4.2424e-10	NA	NA	NA	0.196762	0.253979	0.2511	0.244092	0.238342	0.337552	0.304965	0.301935
HDLC	20:569164:C:T	rs151235402	20	569164	C	T	TCF15	-0.0556	0.0093	1.827e-09	known	NA	NA	NA	-0.055637	0.0092536	1.829e-09	NA	NA	NA	NA	0.0160566	0.01624	0.0163509	0.016436	0.00344432	0.00117925	0
HDLC	20:57459868:T:C	rs76602912	20	57459868	T	C	LOC101927932	-0.0455	0.0075	1.295e-09	known	NA	NA	NA	-0.045463	0.0074922	1.296e-09	NA	NA	NA	NA	0.0236502	0.02319	0.0196422	0.023015	0.00309775	0.0224057	0
HDLC	20:62372706:G:A	rs4809221	20	62372706	G	A	SLC2A4RG	-0.0137	0.0022	2.791e-10	known	-0.0134	0.00486446	0.0057	-0.013754	0.0024247	1.4071e-08	NA	NA	NA	0.420241	0.672291	0.7413	0.702089	0.740751	0.690173	0.683215	0.381664
HDLC	21:16853867:T:G	rs9978541	21	16853867	T	G	USP25	-0.0144	0.0024	4.054e-09	known	-0.0124	0.00576997	0.032	-0.014839	0.0027033	4.0409e-08	NA	NA	NA	0.228496	0.23002	0.2012	0.220267	0.210739	0.729901	0.243499	0.228149
HDLC	21:30638285:T:C	rs4817279	21	30638285	T	C	LINC00189	0.0121	0.0022	4.944e-08	novel	0.0277	0.00694987	6.9e-05	0.010307	0.002334	1.0063e-05	NA	NA	NA	0.86369	0.603065	0.5807	0.623666	0.587457	0.924925	0.781324	0.863695
HDLC	21:43718792:A:G	rs3746915	21	43718792	A	G	ABCG1	0.0116	0.0021	3.034e-08	known	0.0088	0.00491035	0.075	0.012197	0.0023086	1.2712e-07	NA	NA	NA	0.644541	0.581317	0.6277	0.577747	0.635369	0.307931	0.5625	0.505161
HDLC	21:46271452:C:T	rs235314	21	46271452	C	T	PTTG1IP	-0.0211	0.0021	1.492e-24	known	-0.031	0.00480401	1.1e-10	-0.018871	0.002285	1.4804e-16	NA	NA	NA	0.406423	0.53142	0.4344	0.523271	0.425403	0.377356	0.326651	0.379332
HDLC	22:21979584:C:T	rs12158299	22	21979584	C	T	UBE2L3	-0.0337	0.0025	1.171e-42	known	-0.0416	0.00471418	1.1e-18	-0.030736	0.0028858	1.7455e-26	NA	NA	NA	0.470233	0.192287	0.3199	0.192916	0.34735	0.127156	0.433962	0.505155
HDLC	22:30918825:A:G	rs1001409	22	30918825	A	G	SEC14L6	-0.0181	0.0026	6.269e-12	known	-0.0437	0.0145766	0.0027	-0.017247	0.0026789	1.2134e-10	NA	NA	NA	0.0271233	0.235224	0.2016	0.221753	0.198847	0.138454	0.242317	0.0302835
HDLC	22:38599767:C:G	rs4820323	22	38599767	C	G	MAFF	-0.02	0.0023	4.712e-18	known	NA	NA	NA	-0.019985	0.0023077	4.7351e-18	NA	NA	NA	NA	0.581358	0.5994	0.586364	0.602188	0.622956	0.542453	0.627097
HDLC	22:44324855:G:A	rs3747207	22	44324855	G	A	PNPLA3	-0.014	0.0024	5.404e-09	known	-0.0115	0.00475859	0.015	-0.014798	0.0027713	9.3122e-08	NA	NA	NA	0.452679	0.214093	0.2268	0.22332	0.226094	0.129775	0.501179	0.382391
HDLC	X:122782271:T:C	rs6608109	X	122782271	T	C	THOC2	-0.0143	0.0019	2.962e-14	novel	-0.0116	0.00437374	0.0082	-0.014887	0.0020799	8.2444e-13	NA	NA	NA	0.749985	0.286183	0.303	0.289039	0.306341	0.408284	0.394137	0.658228
HDLC	X:135905969:G:A	rs62603531	X	135905969	G	A	ARHGEF6	0.0108	0.0018	1.096e-09	novel	0.0175	0.00532949	0.001	0.0099923	0.0018838	1.1312e-07	NA	NA	NA	0.153507	0.500839	0.4989	0.506791	0.490499	0.195525	0.195286	0.209227
HDLC	X:14893175:G:A	rs139120857	X	14893175	G	A	MOSPD2	0.0539	0.0039	1.112e-43	known	NA	NA	NA	0.053914	0.00389	1.1462e-43	NA	NA	NA	NA	0.0608446	0.09162	0.0603488	0.0977299	0.00729555	0.0580645	0
HDLC	X:153582198:T:C	rs2070826	X	153582198	T	C	FLNA	0.023	0.0026	7.693e-19	novel	0.0172	0.00535291	0.0013	0.024766	0.0029637	6.4913e-17	NA	NA	NA	0.151097	0.113199	0.1408	0.110314	0.144495	0.482884	0.204878	0.0677618
HDLC	X:16789943:T:C	rs7883420	X	16789943	T	C	SYAP1	0.0109	0.0018	4.308e-09	novel	0.0118	0.0060854	0.052	0.010762	0.0019417	2.9841e-08	NA	NA	NA	0.115267	0.614539	NA	0.577907	0.546742	0.15498	0.334661	0.219842
HDLC	X:56868104:T:C	rs12007386	X	56868104	T	C	NBDY	0.0125	0.002	6.48e-10	novel	0.0175	0.0041001	1.9e-05	0.010886	0.0023281	2.9275e-06	NA	NA	NA	0.69538	0.792505	0.8384	0.78385	0.828375	0.691853	0.596434	0.67556
HDLC	X:65779624:GTT:G	rs201967581	X	65779625	GTT	G	EDA2R	0.0141	0.0022	1.442e-10	novel	NA	NA	NA	0.014098	0.0021989	1.4441e-10	NA	NA	NA	NA	0.724949	NA	0.141019	0.161905	0.0490335	0.285714	0.5
HDLC	X:80212655:A:G	rs5959758	X	80212655	A	G	BRWD3	0.0128	0.0022	9.362e-09	novel	0.0115	0.00498151	0.021	0.013072	0.0024826	1.4004e-07	NA	NA	NA	0.826789	0.172441	0.2163	0.176608	0.215514	0.272616	0.248773	0.757447
LDLC	01:10798489:C:G	rs34071855	1	10798489	C	G	CASZ1	-0.0134	0.0023	4.945e-09	known	-0.0101	0.00590866	0.086	-0.014025	0.0024935	1.8601e-08	NA	NA	NA	0.777492	0.340654	0.4147	0.368472	0.436023	0.214335	0.518913	0.738432
LDLC	01:109817590:G:T	rs12740374	1	109817590	G	T	CELSR2	-0.1173	0.0027	9.58e-411	known	-0.1082	0.00932469	4.1e-31	-0.1181	0.0028258	0	NA	NA	NA	0.0717746	0.221877	0.2157	0.220313	0.223472	0.253628	0.179669	0.061054
LDLC	01:174916367:C:CAG	rs398089678	1	174916367	C	CAG	LOC101928696	0.0153	0.0025	1.09e-09	novel	0.0241	0.00789034	0.0022	0.014352	0.0026566	6.5747e-08	NA	NA	NA	0.101479	0.272986	NA	0.257654	0.226035	0.712641	0.272861	0.068152
LDLC	01:198994696:TA:T	rs35481188	1	198994697	TA	T	LINC01221	0.017	0.0027	1.589e-10	known	NA	NA	NA	0.016951	0.00265	1.5899e-10	NA	NA	NA	NA	0.725118	NA	0.405836	0.387797	0.417307	0.471751	0.718194
LDLC	01:220970028:A:G	rs2642438	1	220970028	A	G	2021-03-01	0.0248	0.0024	1.727e-25	known	0.0245	0.00623241	8.7e-05	0.024865	0.0025717	4.1097e-22	NA	NA	NA	0.818472	0.702415	0.7164	0.698805	0.703512	0.922317	0.81872	0.798077
LDLC	01:234848609:G:A	rs486142	1	234848609	G	A	LINC01132	0.0353	0.0022	5.698e-60	known	0.0331	0.00531192	4.9e-10	0.035745	0.0023659	1.4823e-51	NA	NA	NA	0.709247	0.518191	0.5586	0.536678	0.568876	0.868664	0.68128	0.797036
LDLC	01:23795171:CTT:C	rs79833369	1	23795172	CTT	C	ASAP3	0.0168	0.0029	1.046e-08	known	0.01	0.00518395	0.053	0.019934	0.003552	2.0029e-08	NA	NA	NA	0.688296	0.874664	NA	NA	NA	NA	NA	NA
LDLC	01:25766465:T:C	rs9438909	1	25766465	T	C	TMEM57	0.0237	0.0021	3.431e-28	known	0.0173	0.00510554	0.00071	0.025037	0.0023694	4.2839e-26	NA	NA	NA	0.319441	0.558875	0.5471	0.533937	0.534704	0.717835	0.449631	0.27668
LDLC	01:27180088:A:C	rs75460349	1	27180088	A	C	ZDHHC18	0.058	0.0079	1.582e-13	known	NA	NA	NA	0.05804	0.0078644	1.5854e-13	NA	NA	NA	NA	0.0235865	0.03566	0.0259403	0.0373993	0.00448276	0.00707547	0.000641026
LDLC	01:55505647:G:T	rs11591147	1	55505647	G	T	PCSK9	-0.3485	0.0089	1.69e-335	known	NA	NA	NA	-0.34847	0.0088975	0	NA	NA	NA	NA	0.017684	0.03664	0.0149708	0.046893	0.00287026	0.00471698	0
LDLC	01:63086001:T:A	rs12239737	1	63086001	T	A	DOCK7	-0.0407	0.0025	2.191e-58	known	NA	NA	NA	-0.040731	0.0025284	2.3008e-58	NA	NA	NA	NA	0.337475	NA	0.309685	0.191349	0.349366	0.328	0.156977
LDLC	01:92996809:GAAAC:G	rs140139063	1	92996810	GAAAC	G	EVI5	0.0165	0.0024	5.909e-12	known	0.0401	0.0104692	0.00013	0.01522	0.0024675	6.9139e-10	NA	NA	NA	0.944344	0.635478	NA	0.643214	0.632429	0.479661	0.739857	0.91276
LDLC	02:109020382:G:C	rs67143178	2	109020382	G	C	SULT1C4	0.0206	0.003	7.196e-12	known	0.0358	0.00868252	3.8e-05	0.018557	0.0032079	7.2676e-09	NA	NA	NA	0.0837726	0.160927	0.2377	0.164658	0.24856	0.188304	0.0955189	0.0384615
LDLC	02:118845121:G:A	rs150474434	2	118845121	G	A	INSIG2	-0.0355	0.0039	1.39e-19	known	0.0904	0.0903502	0.32	-0.035689	0.0039197	8.6763e-20	NA	NA	NA	0.00102805	0.101878	0.07791	0.105636	0.0732411	0.0151759	0.0459906	0
LDLC	02:121306440:G:A	rs17050272	2	121306440	G	A	LINC01101	-0.0207	0.0021	3.896e-22	known	-0.0198	0.00477793	3.3e-05	-0.020919	0.0023938	2.3593e-18	NA	NA	NA	0.483919	0.409763	0.5359	0.425367	0.547496	0.0977011	0.397163	0.454955
LDLC	02:135638044:C:T	rs12473839	2	135638044	C	T	CCNT2-AS1	0.0147	0.0022	2.703e-11	known	0.0116	0.00498192	0.019	0.015411	0.0024558	3.492e-10	NA	NA	NA	0.626728	0.358983	0.3965	0.435406	0.407429	0.539037	0.607311	0.585161
LDLC	02:158464849:G:A	rs10201242	2	158464849	G	A	ACVR1C	-0.0226	0.0036	2.416e-10	known	-0.0273	0.00578557	2.3e-06	-0.019632	0.0045202	1.4057e-05	NA	NA	NA	0.221794	0.0737675	0.05672	0.0747657	0.0567723	0.196223	0.191211	0.267352
LDLC	02:169831177:T:A	rs12989783	2	169831177	T	A	ABCB11	-0.0197	0.0022	5.562e-19	known	-0.02	0.00544103	0.00023	-0.01958	0.0024161	5.3388e-16	NA	NA	NA	0.73958	0.603361	0.508	0.587064	0.509821	0.461716	0.412322	0.713083
LDLC	02:203527979:T:C	rs7569317	2	203527979	T	C	FAM117B	0.0178	0.0022	1.867e-16	known	0.0136	0.00551627	0.014	0.018625	0.0023574	2.7809e-15	NA	NA	NA	0.751287	0.531571	0.5176	0.536693	0.518721	0.348907	0.554374	0.722365
LDLC	02:21263900:G:A	rs1367117	2	21263900	G	A	APOB	0.0803	0.0024	3.95e-247	known	0.0577	0.00897221	1.2e-10	0.082043	0.002482	3.0448e-239	NA	NA	NA	0.0772398	0.338896	0.2809	0.312053	0.283122	0.118249	0.277778	0.126607
LDLC	02:22301520:C:T	rs145030841	2	22301520	C	T	LINC01822	0.162	0.0149	1.243e-27	known	0.162	0.0148731	1.2e-27	NA	NA	NA	NA	NA	NA	0.0359207	NA	NA	0	0	0	0	0
LDLC	02:234679549:T:C	rs35203651	2	234679549	T	C	UGT1A1,UGT1A10,UGT1A3,UGT1A4,UGT1A5,UGT1A6,UGT1A7,UGT1A8,UGT1A9	0.0191	0.0033	1.11e-08	known	0.0135	0.00735192	0.067	0.020518	0.003745	4.2846e-08	NA	NA	NA	0.123222	0.111627	0.1017	0.0971592	0.10317	0.0631458	0.072104	0.104113
LDLC	02:27748992:AT:A	rs11336847	2	27748993	AT	A	GCKR	-0.0344	0.0024	2.12e-45	known	NA	NA	NA	-0.034401	0.0024327	2.1864e-45	NA	NA	NA	NA	0.618047	NA	0.611074	0.649203	0.815864	0.693154	0.509371
LDLC	02:3634753:T:C	rs4850047	2	3634753	T	C	RPS7	-0.0183	0.0029	3.733e-10	known	-0.0193	0.00530925	0.00028	-0.01781	0.0034871	3.2672e-07	NA	NA	NA	0.283676	0.869383	0.6929	0.847128	0.679746	0.942723	0.758865	0.269923
LDLC	02:44069772:G:A	rs75331444	2	44069772	G	A	ABCG8	-0.0978	0.0047	8.96e-96	known	-0.0802	0.027446	0.0035	-0.098305	0.0047793	5.9119e-94	NA	NA	NA	0.0076461	0.0650346	0.08481	0.0607143	0.0866935	0.0861117	0.0839243	0.0115533
LDLC	02:63248968:A:C	rs2710644	2	63248968	A	C	EHBP1	0.0212	0.0023	1.449e-19	known	0.0262	0.00574344	4.9e-06	0.020222	0.0025697	3.5796e-15	NA	NA	NA	0.772918	0.699326	0.6578	0.689053	0.659642	0.885506	0.685579	0.719116
LDLC	02:64928603:T:C	rs12471768	2	64928603	T	C	SERTAD2	0.0141	0.0025	1.624e-08	known	0.0084	0.00946813	0.38	0.01451	0.0025849	1.9873e-08	NA	NA	NA	0.931158	0.705219	0.7696	0.699676	0.778963	0.442516	0.805687	0.899872
LDLC	03:119813282:A:G	rs334558	3	119813282	A	G	GSK3B	0.0155	0.0022	4.624e-12	known	0.009	0.00503224	0.074	0.017122	0.0025048	8.1804e-12	NA	NA	NA	0.648575	0.336093	0.3735	0.372733	0.376226	0.853478	0.336105	0.599227
LDLC	03:122285218:CT:C	rs68028452	3	122285219	CT	C	DTX3L	0.0188	0.0023	1.071e-16	known	0.0186	0.0049063	0.00015	0.018902	0.0025623	1.6223e-13	NA	NA	NA	0.392014	0.310213	0.2343	0.288895	0.225779	0.229013	0.213948	0.452659
LDLC	03:12239931:G:T	rs13098031	3	12239931	G	T	SYN2	-0.0204	0.0026	1.364e-14	known	-0.123	0.0266761	4e-06	-0.019354	0.0026592	3.388e-13	NA	NA	NA	0.00844538	0.268565	0.2527	0.265599	0.257776	0.046832	0.152123	0.0205128
LDLC	03:132217703:G:A	rs113177823	3	132217703	G	A	DNAJC13	-0.037	0.0053	1.981e-12	known	NA	NA	NA	-0.03696	0.0052531	1.9848e-12	NA	NA	NA	NA	0.0544275	0.06194	0.0579399	0.0654556	0.0100046	0.0224586	0
LDLC	03:142648844:G:T	rs11709868	3	142648844	G	T	LOC100507389	-0.0159	0.0025	3.191e-10	known	-0.0059	0.0114884	0.61	-0.016361	0.0025843	2.4396e-10	NA	NA	NA	0.0493579	0.297742	0.2606	0.305808	0.235718	0.12951	0.170213	0.0365854
LDLC	03:32541328:TC:T	rs67510214	3	32541329	TC	T	CMTM6	-0.0339	0.0039	8.687e-18	known	-0.0242	0.0126423	0.056	-0.034934	0.0041523	4.0107e-17	NA	NA	NA	0.0376742	0.0882674	0.08227	0.0725337	0.0790247	0.307232	0.0527578	0.0406977
LDLC	03:58391293:C:G	rs9844432	3	58391293	C	G	PXK	-0.0313	0.0043	3.155e-13	known	NA	NA	NA	-0.031266	0.0042903	3.1631e-13	NA	NA	NA	NA	0.0824314	0.08136	0.086146	0.0836237	0.0534149	0.0484634	0.0012837
LDLC	03:69810294:G:T	rs55921103	3	69810294	G	T	MITF	0.0129	0.0023	1.019e-08	known	0.0091	0.00533024	0.086	0.013727	0.0024871	3.4037e-08	NA	NA	NA	0.541859	0.650909	0.6134	0.640649	0.635863	0.425858	0.469194	0.467054
LDLC	04:100608799:G:A	rs150848708	4	100608799	G	A	MTTP	-0.1056	0.0152	4.018e-12	known	NA	NA	NA	-0.10563	0.015228	4.0176e-12	NA	NA	NA	NA	0.00604898	0.001612	0.00965902	0.00115075	0.00126292	0.0224057	0.000641026
LDLC	04:150347350:A:G	rs1011115786	4	150347350	A	G	LINC02355	-0.3996	0.0732	4.775e-08	novel	-0.3996	0.0731894	4.8e-08	NA	NA	NA	NA	NA	NA	0.00156834	NA	NA	NA	NA	NA	NA	NA
LDLC	04:155489608:C:T	rs6054	4	155489608	C	T	FGB	0.0891	0.0155	8.692e-09	known	-0.0017	0.0737504	0.98	0.093266	0.015833	3.8494e-09	NA	NA	NA	0.00105366	0.00586528	NA	0.00421859	0	0.00161031	0.00118203	0.000641026
LDLC	04:3469826:A:T	rs62275880	4	3469826	A	T	DOK7	0.02	0.0027	1.134e-13	known	NA	NA	NA	0.019966	0.0026893	1.1379e-13	NA	NA	NA	NA	0.260291	NA	0.262495	0.24424	0.433449	0.275943	0.26482
LDLC	04:69373407:T:C	rs9884390	4	69373407	T	C	TMPRSS11E	0.0252	0.0028	2.797e-19	known	NA	NA	NA	0.025169	0.0028039	2.8052e-19	NA	NA	NA	NA	0.236467	0.2307	0.238148	0.238191	0.0492067	0.325059	0.00192555
LDLC	04:81167309:C:T	rs11099097	4	81167309	C	T	FGF5	-0.0183	0.0023	3.544e-15	known	-0.0154	0.00515768	0.0028	-0.018961	0.0025961	2.8046e-13	NA	NA	NA	0.31974	0.292417	0.3429	0.317532	0.335735	0.291801	0.262411	0.404269
LDLC	05:122917860:T:C	rs7709540	5	122917860	T	C	CSNK1G3	0.0187	0.0021	2.943e-18	known	0.0074	0.00511518	0.15	0.02113	0.0023651	4.1352e-19	NA	NA	NA	0.326511	0.543659	0.4995	0.539563	0.493952	0.786699	0.50237	0.349871
LDLC	05:131792402:G:A	rs2706383	5	131792402	G	A	C5orf56	-0.0162	0.0026	3.54e-10	known	-0.0169	0.0049616	0.00065	-0.01598	0.0030338	1.3848e-07	NA	NA	NA	0.366623	0.185288	0.2184	0.219184	0.221934	0.29325	0.21513	0.397946
LDLC	05:156396003:C:T	rs12657266	5	156396003	C	T	TIMD4	0.0345	0.0023	1.431e-51	known	0.0378	0.00634354	2.5e-09	0.033956	0.0024438	6.9969e-44	NA	NA	NA	0.82738	0.635671	0.6672	0.627082	0.667435	0.370229	0.771226	0.739382
LDLC	05:52095024:C:T	rs116734477	5	52095024	C	T	ITGA1,PELO	-0.0514	0.0059	3.792e-18	known	-0.1297	0.108327	0.23	-0.051152	0.0059256	6.0399e-18	NA	NA	NA	0.000668091	0.0413844	0.02997	0.0377714	0.0302943	0.0229885	0.0247642	0.00385109
LDLC	05:71849807:T:C	rs71628040	5	71849807	T	C	LOC102503427	-0.0306	0.0051	2.613e-09	known	NA	NA	NA	-0.030613	0.0051414	2.6168e-09	NA	NA	NA	NA	0.0556713	0.04332	0.0548923	0.0414747	0.00975666	0.0200472	0
LDLC	05:74656539:T:C	rs12916	5	74656539	T	C	HMGCR	0.0602	0.0021	5.46e-173	known	0.0553	0.00478766	6.8e-31	0.061397	0.002401	4.3225e-144	NA	NA	NA	0.527061	0.399802	0.4537	0.421838	0.464882	0.24638	0.399527	0.549223
LDLC	06:100620931:C:T	rs17185536	6	100620931	C	T	MCHR2-AS1	-0.0176	0.0027	1.55e-10	known	NA	NA	NA	-0.017599	0.0027497	1.5521e-10	NA	NA	NA	NA	0.244247	0.2041	0.227096	0.208021	0.204619	0.161939	0.0153846
LDLC	06:116325142:C:T	rs3756772	6	116325142	C	T	FRK	0.017	0.0022	7.182e-15	known	0.0086	0.00521947	0.098	0.01875	0.0024024	5.9823e-15	NA	NA	NA	0.700848	0.400941	0.4255	0.433988	0.435735	0.214319	0.469121	0.823681
LDLC	06:127188095:AG:A	rs35898420	6	127188096	AG	A	RSPO3	-0.0135	0.0024	1.458e-08	known	NA	NA	NA	-0.013524	0.0023867	1.4604e-08	NA	NA	NA	NA	0.43735	NA	0.433832	0.497587	0.16837	0.322196	0.444156
LDLC	06:130394666:C:G	rs4897364	6	130394666	C	G	L3MBTL3	0.0125	0.0022	7.245e-09	known	0.0108	0.00512301	0.034	0.012881	0.0023868	6.7843e-08	NA	NA	NA	0.673966	0.579465	0.6153	0.581188	0.600461	0.187644	0.611374	0.647933
LDLC	06:135411228:T:C	rs9376090	6	135411228	T	C	HBS1L	-0.0144	0.0024	1.215e-09	known	-0.0124	0.00504536	0.014	-0.01499	0.0026872	2.4315e-08	NA	NA	NA	0.346572	0.259078	0.3399	0.265008	0.345711	0.0380285	0.145047	0.233591
LDLC	06:160985526:G:A	rs118039278	6	160985526	G	A	LPA	0.0819	0.0043	1.89e-79	known	NA	NA	NA	0.081931	0.0043411	2.0817e-79	NA	NA	NA	NA	0.0806538	0.04569	0.0704189	0.0325086	0.0132093	0.0259434	0.000641026
LDLC	06:16134247:C:T	rs6920309	6	16134247	C	T	MYLIP	-0.0215	0.0023	4.28e-20	known	-0.0185	0.0151208	0.22	-0.021604	0.0023737	8.9817e-20	NA	NA	NA	0.972989	0.453764	0.4687	0.491352	0.451037	0.894913	0.711584	0.963415
LDLC	06:32501715:G:A	rs33997707	6	32501715	G	A	HLA-DRB5	0.0422	0.0033	1.458e-36	known	0.0216	0.0100005	0.031	0.044762	0.0035435	1.4326e-36	NA	NA	NA	0.0711774	0.125412	NA	0.129028	0.227937	0.102083	0.0979112	0.0247593
LDLC	06:34603691:G:A	rs76967117	6	34603691	G	A	C6orf106	-0.0269	0.0037	2.882e-13	known	0.0347	0.0736515	0.64	-0.027004	0.0036828	2.2681e-13	NA	NA	NA	0.00115223	0.115381	0.1905	0.135867	0.199597	0.0212351	0.053066	0.0102696
LDLC	06:42917017:A:G	rs4714638	6	42917017	A	G	CNPY3-GNMT	-0.013	0.0022	3.194e-09	known	-0.0185	0.00588135	0.0017	-0.012091	0.0023617	3.0649e-07	NA	NA	NA	0.212959	0.531953	0.4476	0.522187	0.458724	0.83988	0.342043	0.18677
LDLC	07:100216773:C:T	rs10953298	7	100216773	C	T	TFR2	-0.0188	0.0026	9.571e-13	known	-0.014	0.00806352	0.083	-0.019377	0.0027875	3.6182e-12	NA	NA	NA	0.100367	0.235759	0.2478	0.267014	0.238109	0.11603	0.200946	0.0978121
LDLC	07:21597487:A:C	rs59509802	7	21597487	A	C	DNAH11	0.028	0.0024	3.235e-30	known	0.0195	0.00511071	0.00014	0.030515	0.0027906	7.9566e-28	NA	NA	NA	0.33097	0.233496	0.2506	0.237515	0.247265	0.145584	0.102837	0.197943
LDLC	07:2296552:A:G	rs144787122	7	2296552	A	G	SNX8	0.12	0.0191	3.548e-10	known	NA	NA	NA	0.12001	0.019132	3.5536e-10	NA	NA	NA	NA	0.00384746	NA	0.0031781	0	0.00103472	0.00353774	0
LDLC	07:25991826:T:C	rs4722551	7	25991826	T	C	MIR148A	0.0272	0.0032	1.468e-17	known	0.0446	0.0210384	0.034	0.026805	0.0032278	1.0079e-16	NA	NA	NA	0.013187	0.158762	0.2168	0.168616	0.246828	0.0454754	0.160377	0.0192308
LDLC	07:30519211:A:C	rs5743329	7	30519211	A	C	NOD1	-0.0359	0.0065	3.932e-08	novel	NA	NA	NA	-0.035908	0.006536	3.9354e-08	NA	NA	NA	NA	0.0346815	0.02269	0.0328538	0.0256189	0.00608356	0.0235849	0.000641026
LDLC	07:36169203:T:C	rs67050321	7	36169203	T	C	EEPD1	0.0143	0.0023	3.82e-10	known	0.0105	0.00498018	0.034	0.015321	0.0025729	2.6098e-09	NA	NA	NA	0.359542	0.301778	0.3243	0.32524	0.318365	0.222184	0.375	0.2638
LDLC	07:4304676:C:T	rs573200822	7	4304676	C	T	SDK1	-0.6082	0.11	3.251e-08	novel	-0.6082	0.110038	3.3e-08	NA	NA	NA	NA	NA	NA	0.000561617	NA	NA	0	0	0	0	0.000641026
LDLC	07:44584551:G:C	rs10260606	7	44584551	G	C	NPC1L1	0.0353	0.003	4.274e-31	known	NA	NA	NA	0.035258	0.0030403	4.3334e-31	NA	NA	NA	NA	0.182253	0.328	0.215742	0.341878	0.277419	0.266588	0.395109
LDLC	07:6440437:A:G	rs836550	7	6440437	A	G	RAC1	0.0137	0.0024	1.104e-08	known	NA	NA	NA	0.013694	0.0023966	1.1066e-08	NA	NA	NA	NA	0.40771	0.4839	0.418413	0.486127	0.518737	0.595972	0.810233
LDLC	07:72846744:C:G	rs782289776	7	72846744	C	G	FZD9	0.0442	0.0079	2.206e-08	known	0.0442	0.00790634	2.2e-08	NA	NA	NA	NA	NA	NA	0.105489	NA	0.1271	0.115347	0.120101	0.0394366	0.0651106	0.0853816
LDLC	07:75614777:G:A	rs2302429	7	75614777	G	A	POR	0.0149	0.0026	1.153e-08	known	0.0075	0.00512989	0.14	0.017525	0.0030409	8.2646e-09	NA	NA	NA	0.319055	0.18326	0.333	0.205375	0.347726	0.0868566	0.194575	0.291506
LDLC	07:87110640:C:T	rs45537841	7	87110640	C	T	ABCB4	-0.0152	0.0027	1.272e-08	known	-0.0152	0.00538746	0.0048	-0.015135	0.0030638	7.8226e-07	NA	NA	NA	0.2715	0.180371	0.1946	0.177403	0.194412	0.516118	0.227594	0.262887
LDLC	07:97877992:GA:G	rs72145133	7	97877993	GA	G	TECPR1	-0.0165	0.0027	1.549e-09	known	-0.0187	0.00527705	0.00038	-0.015735	0.0032059	9.2016e-07	NA	NA	NA	0.292905	0.161837	NA	0.151803	0.127968	0.234653	0.183498	0.208827
LDLC	08:116659232:TTTTG:T	rs138835319	8	116659233	TTTTG	T	TRPS1	-0.0231	0.0024	1.779e-22	known	-0.0281	0.00543314	2.3e-07	-0.021896	0.0026281	7.9949e-17	NA	NA	NA	0.269623	0.282675	0.3102	0.271447	0.319308	0.0576127	0.336105	0.303618
LDLC	08:126500031:C:G	rs28601761	8	126500031	C	G	TRIB1	-0.0553	0.0023	2.46e-132	known	-0.0153	0.00642138	0.017	-0.060913	0.0024119	1.3377e-140	NA	NA	NA	0.169327	0.419547	0.4136	0.432445	0.418397	0.304788	0.305425	0.131579
LDLC	08:145030900:TC:T	rs11329885	8	145030901	TC	T	PLEC	0.0157	0.0023	1.051e-11	known	0.0031	0.00658356	0.64	0.017477	0.0024662	1.3775e-12	NA	NA	NA	0.159352	0.361547	0.356	0.346024	0.353687	0.0772414	0.253538	0.124679
LDLC	08:18273300:G:C	rs1495743	8	18273300	G	C	NAT2	-0.0184	0.0028	7.222e-11	known	NA	NA	NA	-0.018362	0.002818	7.2259e-11	NA	NA	NA	NA	0.776925	0.7502	0.776429	0.752304	0.613553	0.628538	0.476221
LDLC	08:21920052:T:C	rs12543764	8	21920052	T	C	DMTN	-0.0164	0.0029	2.491e-08	known	-0.013	0.0109964	0.24	-0.016647	0.0030509	4.8601e-08	NA	NA	NA	0.0497818	0.183317	0.2299	0.176226	0.244092	0.352202	0.258255	0.0474359
LDLC	08:29024943:G:A	rs117139027	8	29024943	G	A	KIF13B	-0.0598	0.009	3.649e-11	known	NA	NA	NA	-0.059821	0.0090396	3.6546e-11	NA	NA	NA	NA	0.0172406	0.003658	0.0143932	0.00201381	0.00298782	0.0200472	0
LDLC	08:55441799:A:G	rs28503706	8	55441799	A	G	SOX17	0.0234	0.0026	2.545e-19	known	0.0201	0.00593438	0.00072	0.024145	0.0028917	6.8633e-17	NA	NA	NA	0.202196	0.209357	0.2339	0.201908	0.233314	0.154332	0.132075	0.203085
LDLC	08:59393273:A:G	rs4738684	8	59393273	A	G	CYP7A1	-0.0294	0.0023	1.483e-36	known	-0.0235	0.00648486	0.00029	-0.030252	0.002493	7.0168e-34	NA	NA	NA	0.835413	0.664836	NA	0.644593	0.606132	0.933893	0.812698	0.793269
LDLC	08:6563868:G:T	rs1365041	8	6563868	G	T	MCPH1-AS1	0.0137	0.0023	3.154e-09	known	0.0126	0.00561146	0.025	0.013924	0.0025391	4.166e-08	NA	NA	NA	0.719816	0.683483	0.6737	0.67621	0.672633	0.929359	0.8125	0.725289
LDLC	08:74894748:A:G	rs2291217	8	74894748	A	G	TMEM70	-0.0143	0.0023	1.111e-09	known	-0.0137	0.00646862	0.034	-0.01441	0.0025222	1.108e-08	NA	NA	NA	0.165388	0.320973	0.3343	0.299169	0.3458	0.144235	0.23467	0.215484
LDLC	08:9183358:A:G	rs9987289	8	9183358	A	G	LOC157273	0.0437	0.004	1.323e-27	known	0.0741	0.023969	0.002	0.042861	0.0040751	7.225e-26	NA	NA	NA	0.990008	0.908208	0.8563	0.911704	0.843498	0.805862	0.768322	0.989089
LDLC	09:107661742:A:C	rs2740488	9	107661742	A	C	ABCA1	-0.0213	0.0024	4.438e-19	known	-0.0113	0.00533675	0.034	-0.023843	0.0026722	4.5849e-19	NA	NA	NA	0.278443	0.265542	0.1965	0.251432	0.189983	0.382367	0.283019	0.225515
LDLC	09:131466489:G:T	rs13289095	9	131466489	G	T	PKN3	-0.0222	0.0032	2.24e-12	known	-0.0222	0.00980965	0.024	-0.022201	0.0033416	3.0604e-11	NA	NA	NA	0.0859805	0.145567	0.107	0.140335	0.106793	0.0758098	0.0943396	0.0858974
LDLC	09:136141870:C:T	rs2519093	9	136141870	C	T	ABO	0.0562	0.0026	3.18e-100	known	0.0518	0.00535304	3.6e-22	0.057642	0.0030432	5.7141e-80	NA	NA	NA	0.275188	0.184181	0.2017	0.198028	0.209599	0.106771	0.140964	0.200899
LDLC	09:139320069:T:G	rs10448340	9	139320069	T	G	PMPCA	-0.0145	0.0023	3.923e-10	known	-0.0061	0.00583224	0.3	-0.016039	0.0025203	1.9698e-10	NA	NA	NA	0.216453	0.321791	0.3039	0.337005	0.317474	0.116137	0.294326	0.126923
LDLC	09:19357230:C:G	rs36178701	9	19357230	C	G	DENND4C	0.0219	0.0039	1.465e-08	known	0.074	0.0229472	0.0013	0.020338	0.0039127	2.0171e-07	NA	NA	NA	0.011109	0.101102	0.1002	0.112985	0.111047	0.282358	0.148585	0.012837
LDLC	09:22081850:C:T	rs6475606	9	22081850	C	T	CDKN2B-AS1	-0.0195	0.0021	1.028e-19	known	-0.0087	0.00513332	0.089	-0.021717	0.0023561	3.0617e-20	NA	NA	NA	0.678665	0.481192	0.4132	0.479654	0.410766	0.893622	0.537736	0.70592
LDLC	09:2640759:A:G	rs3780181	9	2640759	A	G	VLDLR	-0.0298	0.0041	4.667e-13	known	-0.0338	0.00836629	5.4e-05	-0.028533	0.0047333	1.66e-09	NA	NA	NA	0.0894157	0.0673188	0.05476	0.0690102	0.0471807	0.20748	0.104019	0.104756
LDLC	09:78213768:T:C	rs998974	9	78213768	T	C	MIR548H3	0.0127	0.0022	1.288e-08	known	0.0136	0.0060901	0.026	0.012529	0.0023939	1.6608e-07	NA	NA	NA	0.203571	0.405892	0.3308	0.391479	0.321016	0.298344	0.345154	0.156977
LDLC	10:101993561:CAG:C	rs35823982	10	101993562	CAG	C	CWF19L1	0.0138	0.0023	2.791e-09	known	0.0098	0.0120442	0.42	0.013974	0.0023695	3.7006e-09	NA	NA	NA	0.0416091	0.447461	0.3375	0.418643	0.343335	0.0858818	0.268957	0.0623393
LDLC	10:113950418:T:C	rs7096937	10	113950418	T	C	GPAM	-0.021	0.0024	5.866e-18	known	-0.0287	0.00596034	1.5e-06	-0.019483	0.0026664	2.7404e-13	NA	NA	NA	0.777942	0.730346	0.6816	0.720676	0.678798	0.749597	0.663915	0.723008
LDLC	10:115786233:G:A	rs72823013	10	115786233	G	A	ADRB1	-0.022	0.0035	3.581e-10	known	0.0094	0.0365656	0.8	-0.022333	0.0035308	2.532e-10	NA	NA	NA	0.00438853	0.127959	0.093	0.113205	0.0943613	0.0201242	0.0815603	0.012837
LDLC	10:118397894:A:G	rs4751996	10	118397894	A	G	PNLIPRP2	0.0122	0.0022	1.601e-08	known	0.0168	0.00526919	0.0014	0.011223	0.0023564	1.9088e-06	NA	NA	NA	0.286863	0.519769	0.6251	0.513878	0.618224	0.626157	0.521327	0.252584
LDLC	10:124686656:T:C	rs10794579	10	124686656	T	C	C10orf88	0.0162	0.0021	3.651e-14	known	0.0156	0.00481224	0.0012	0.016301	0.0023813	7.6404e-12	NA	NA	NA	0.554534	0.576002	0.6246	0.587024	0.639481	0.446999	0.456265	0.536632
LDLC	10:52573772:C:T	rs41274050	10	52573772	C	T	A1CF	0.069	0.0118	4.784e-09	known	NA	NA	NA	0.069007	0.011787	4.7854e-09	NA	NA	NA	NA	0.0100522	0.001689	0.00829876	0.00230282	0.00183697	0.0106132	0
LDLC	10:65255514:C:CA	rs34098324	10	65255514	C	CA	JMJD1C	0.0139	0.0024	9.896e-09	known	NA	NA	NA	0.013895	0.0024239	9.9179e-09	NA	NA	NA	NA	0.439655	NA	0.501686	0.368009	0.394903	0.266423	0.363324
LDLC	10:71093392:C:T	rs16926246	10	71093392	C	T	HK1	-0.0221	0.0035	2.324e-10	known	NA	NA	NA	-0.022121	0.0034901	2.327e-10	NA	NA	NA	NA	0.130685	0.0701	0.108967	0.0642281	0.167703	0.100236	0.00192802
LDLC	10:74692646:T:G	rs41280378	10	74692646	T	G	OIT3	-0.0315	0.0041	1.609e-14	known	-0.0454	0.00583527	6.9e-15	-0.017897	0.0057833	0.0019705	NA	NA	NA	0.251038	0.0434822	0.04045	0.0434613	0.0429395	0.0282564	0.0377358	0.248715
LDLC	10:94839642:G:A	rs2068888	10	94839642	G	A	CYP26A1	-0.0185	0.0021	3.953e-18	known	-0.0132	0.00491988	0.0075	-0.019733	0.0023644	7.098e-17	NA	NA	NA	0.620497	0.448642	0.4707	0.460434	0.449367	0.295005	0.425532	0.804124
LDLC	11:103870641:T:A	rs145184406	11	103870641	T	A	PDGFD	-0.019	0.003	2.825e-10	known	NA	NA	NA	-0.018993	0.0030109	2.8308e-10	NA	NA	NA	NA	0.191069	NA	NA	NA	NA	NA	NA
LDLC	11:113688896:CAG:C	rs151070658	11	113688897	CAG	C	USP28	-0.0198	0.0036	2.648e-08	known	NA	NA	NA	-0.019779	0.0035553	2.6517e-08	NA	NA	NA	NA	0.127197	NA	0.106797	0.0959666	0.0221133	0.069797	0.00129032
LDLC	11:116623213:TA:T	rs398017699	11	116623214	TA	T	BUD13	-0.0385	0.0028	1.335e-43	known	-0.0048	0.00482608	0.32	-0.055211	0.0034009	3.0258e-59	NA	NA	NA	0.492384	0.860582	0.8196	0.849336	0.822014	0.679025	0.659905	0.680934
LDLC	11:126227723:G:T	rs7928577	11	126227723	G	T	ST3GAL4	0.0463	0.0036	5.554e-37	known	0.03	0.00614427	1.1e-06	0.055118	0.0045227	3.7082e-34	NA	NA	NA	0.187525	0.0730192	0.08107	0.0737088	0.0872193	0.218211	0.0625	0.0815148
LDLC	11:18639167:C:T	rs11024735	11	18639167	C	T	SPTY2D1	0.0145	0.0023	6.6e-10	known	0.0121	0.00478948	0.012	0.015204	0.0026835	1.4666e-08	NA	NA	NA	0.470012	0.739758	NA	0.736793	0.638953	0.198716	0.689236	0.528192
LDLC	11:5701074:C:A	rs11601507	11	5701074	C	A	TRIM5	0.0335	0.0042	1.908e-15	known	0.0347	0.0105826	0.0011	0.0333	0.0045986	4.4523e-13	NA	NA	NA	0.0524198	0.068439	0.07865	0.0753834	0.0730725	0.013557	0.102594	0.0812744
LDLC	11:61575158:A:G	rs174553	11	61575158	A	G	FADS1	-0.0306	0.0022	2.165e-43	known	-0.0275	0.00493146	2.5e-08	-0.031331	0.0024754	1.0422e-36	NA	NA	NA	0.391331	0.345531	0.4139	0.34189	0.43318	0.0761894	0.606888	0.576227
LDLC	11:66251451:C:CT	rs148812168	11	66251451	C	CT	DPP3	-0.0177	0.0028	4.343e-10	known	NA	NA	NA	-0.017665	0.0028304	4.3494e-10	NA	NA	NA	NA	0.235925	NA	0.282741	0.417848	0.179453	0.199659	0.242782
LDLC	12:100893636:C:T	rs919213	12	100893636	C	T	NR1H4	0.0296	0.0053	2.829e-08	known	0.0294	0.00538355	4.6e-08	0.042069	0.041066	0.30564	NA	NA	NA	0.270386	0.00083067	0.024	0.00823179	0.0288184	0.158699	0.102594	0.31701
LDLC	12:110582338:C:T	rs141965732	12	110582338	C	T	IFT81	0.0474	0.0083	1.389e-08	known	0.0474	0.0083465	1.4e-08	NA	NA	NA	NA	NA	NA	0.127011	NA	NA	0	0.000294464	0	0	0.0841969
LDLC	12:112168009:G:A	rs11066015	12	112168009	G	A	ACAD10	0.0669	0.0056	4.795e-33	known	0.0669	0.00558652	4.8e-33	NA	NA	NA	NA	NA	NA	0.245954	NA	NA	0	0.000287687	0	0.00117925	0.269627
LDLC	12:121416650:A:C	rs1169288	12	121416650	A	C	HNF1A	0.024	0.0022	1.586e-26	known	0.0242	0.00476393	3.8e-07	0.023924	0.0025526	7.1313e-21	NA	NA	NA	0.494262	0.31299	0.3732	0.341658	0.394342	0.121198	0.358156	0.409444
LDLC	12:125312425:G:C	rs10846744	12	125312425	G	C	SCARB1	0.0162	0.0028	8.879e-09	known	0.0142	0.00515576	0.0059	0.017117	0.0033764	3.9874e-07	NA	NA	NA	0.668236	0.140793	0.1676	0.152109	0.175979	0.635138	0.305425	0.58
LDLC	12:40533337:C:A	rs2253736	12	40533337	C	A	LINC02471	-0.0197	0.0033	2.653e-09	known	-0.0159	0.00509431	0.0017	-0.0224	0.0043469	2.5621e-07	NA	NA	NA	0.675072	0.920021	0.9363	0.922124	0.94099	0.908955	0.726415	0.640181
LDLC	12:50650057:T:C	rs2160994	12	50650057	T	C	LIMA1	0.018	0.0024	1.361e-13	known	0.0223	0.0147427	0.13	0.017871	0.0024649	4.1795e-13	NA	NA	NA	0.970254	0.646868	0.6639	0.657507	0.666667	0.941678	0.734597	0.966624
LDLC	12:57650599:A:ATCTC	rs10649122	12	57650599	A	ATCTC	R3HDM2	-0.019	0.0031	8.474e-10	known	NA	NA	NA	-0.018951	0.0030886	8.4902e-10	NA	NA	NA	NA	0.184275	NA	0.170035	0.153754	0.274756	0.323446	0.173077
LDLC	12:618790:G:C	rs34019521	12	618790	G	C	B4GALNT3	0.0152	0.0026	8.572e-09	known	0.0382	0.0140482	0.0066	0.014343	0.002685	9.1939e-08	NA	NA	NA	0.0350361	0.261777	0.2726	0.269011	0.27765	0.115712	0.113208	0.0282051
LDLC	12:9076507:A:G	rs11048036	12	9076507	A	G	PHC1	0.0172	0.0028	8.677e-10	known	NA	NA	NA	0.017196	0.0028043	8.6973e-10	NA	NA	NA	NA	0.22767	0.2871	0.244903	0.277259	0.154795	0.2811	0.0365385
LDLC	13:114547372:C:T	rs6602911	13	114547372	C	T	GAS6	0.0203	0.0022	2.529e-20	known	0.0138	0.0048784	0.0048	0.021913	0.0024564	4.6542e-19	NA	NA	NA	0.445745	0.356308	0.3618	0.367634	0.337963	0.700682	0.426887	0.451613
LDLC	13:28604007:T:C	rs76428106	13	28604007	T	C	FLT3	-0.0626	0.0107	5.854e-09	novel	NA	NA	NA	-0.062551	0.010746	5.8637e-09	NA	NA	NA	NA	0.0131036	0.01224	0.014906	0.0123777	0.00194999	0.0129717	0.000641849
LDLC	13:32976656:GC:G	rs368213791	13	32976657	GC	G	N4BP2L1	-0.02	0.0022	1.779e-20	known	-0.0236	0.00485567	1.2e-06	-0.019075	0.0024001	1.9024e-15	NA	NA	NA	0.49809	0.479011	0.5241	0.474927	0.528835	0.461839	0.399272	0.449739
LDLC	14:24871926:C:T	rs11621792	14	24871926	C	T	NYNRIN	0.0185	0.0023	1.669e-15	known	0.0231	0.0107194	0.031	0.018268	0.0023789	1.6039e-14	NA	NA	NA	0.0582501	0.453289	0.3695	0.43728	0.371544	0.120825	0.241745	0.0778636
LDLC	14:64236436:TA:T	rs35285205	14	64236437	TA	T	SGPP1	-0.019	0.0035	4.367e-08	known	NA	NA	NA	-0.018954	0.0034617	4.3673e-08	NA	NA	NA	NA	0.858876	NA	0.854845	0.681298	0.879222	0.729798	0.871581
LDLC	14:70813311:T:C	rs12588332	14	70813311	T	C	COX16,SYNJ2BP-COX16	0.0189	0.0031	9.764e-10	known	0.0222	0.0077977	0.0045	0.018247	0.0033597	5.6068e-08	NA	NA	NA	0.889077	0.856128	0.8481	0.861504	0.84447	0.915747	0.862884	0.946658
LDLC	14:94768196:T:C	rs145730801	14	94768196	T	C	SERPINA6	0.0344	0.0058	2.371e-09	known	NA	NA	NA	0.034401	0.0057622	2.3733e-09	NA	NA	NA	NA	0.0454182	0.004368	0.0310175	0.00258918	0.00759144	0.0384615	0
LDLC	15:49688973:G:A	rs12909598	15	49688973	G	A	FAM227B	-0.013	0.0022	6.268e-09	known	-0.0172	0.00612376	0.0051	-0.012382	0.0024088	2.7418e-07	NA	NA	NA	0.200297	0.417937	NA	NA	NA	NA	NA	NA
LDLC	15:58681533:G:GT	rs35609148	15	58681533	G	GT	LIPC	-0.018	0.0024	9.904e-14	known	NA	NA	NA	-0.018019	0.0024212	9.9371e-14	NA	NA	NA	NA	0.614404	NA	0.625738	0.521113	0.473497	0.616667	0.636187
LDLC	15:63810625:G:C	rs72750932	15	63810625	G	C	USP3	0.0197	0.0034	1.034e-08	known	NA	NA	NA	0.019706	0.0034421	1.0353e-08	NA	NA	NA	NA	0.139934	0.1474	0.143107	0.145449	0.0276757	0.113208	0
LDLC	15:75106719:G:T	rs112987086	15	75106719	G	T	LMAN1L	0.0188	0.0027	1.666e-12	known	NA	NA	NA	0.01878	0.0026601	1.6684e-12	NA	NA	NA	NA	0.722925	NA	0.675431	0.480447	0.467532	0.415344	0.534247
LDLC	16:11706100:G:A	rs12445804	16	11706100	G	A	LITAF	0.0249	0.0033	9.267e-14	known	0.0234	0.00495721	2.3e-06	0.026135	0.0045276	7.8213e-09	NA	NA	NA	0.413159	0.0745205	0.1112	0.0838312	0.104839	0.0172295	0.122642	0.514249
LDLC	16:56990716:C:A	rs247617	16	56990716	C	A	CETP	-0.0312	0.0023	1.749e-41	known	-0.0159	0.00588064	0.0067	-0.033991	0.0025151	1.3165e-41	NA	NA	NA	0.207501	0.324712	0.2799	0.323377	0.282747	0.251437	0.311321	0.158098
LDLC	16:72078989:TG:T	rs35283911	16	72078990	TG	T	HP	0.0465	0.0026	5.829e-71	known	0.0337	0.00493806	8.5e-12	0.051478	0.003077	8.3471e-63	NA	NA	NA	0.382995	0.182573	0.1778	0.193817	0.159182	0.0586952	0.162322	0.262274
LDLC	16:83980965:C:T	rs11149612	16	83980965	C	T	OSGIN1	-0.0166	0.0022	4.33e-14	known	-0.0079	0.00571193	0.17	-0.018067	0.0023768	2.9328e-14	NA	NA	NA	0.745457	0.46141	0.5693	0.476197	0.571223	0.146269	0.561321	0.790219
LDLC	17:26694861:G:A	rs704	17	26694861	G	A	VTN	0.0182	0.0022	5.287e-17	known	0.0317	0.00563324	1.8e-08	0.015856	0.0023558	1.6928e-11	NA	NA	NA	0.764514	0.475224	0.4184	0.471666	0.411105	0.571149	0.572275	0.741335
LDLC	17:29712378:A:T	rs2854332	17	29712378	A	T	RAB11FIP4	-0.0167	0.0023	1.641e-13	known	-0.0164	0.00485137	0.00075	-0.016847	0.0025682	5.3969e-11	NA	NA	NA	0.562231	0.302032	0.3524	0.320339	0.352718	0.437281	0.472488	0.51287
LDLC	17:40395933:T:A	rs76828422	17	40395933	T	A	STAT5B	0.0126	0.0023	3.792e-08	known	0.0128	0.00509791	0.012	0.012491	0.0025543	1.0077e-06	NA	NA	NA	0.333111	0.307651	NA	NA	NA	NA	NA	NA
LDLC	17:45629406:G:A	rs36043200	17	45629406	G	A	NPEPPS	-0.0227	0.0021	4.222e-26	known	-0.014	0.00509069	0.0061	-0.024526	0.0023636	3.2101e-25	NA	NA	NA	0.648011	0.515918	NA	NA	NA	NA	NA	NA
LDLC	17:46731504:AGGACTACAGG:A	rs759782824	17	46731505	AGGACTACAGG	A	MIR196A1	0.0163	0.0025	1.122e-10	known	NA	NA	NA	0.01628	0.0025242	1.1222e-10	NA	NA	NA	NA	0.633991	NA	NA	NA	NA	NA	NA
LDLC	17:64210580:A:C	rs1801689	17	64210580	A	C	APOH	0.0649	0.0069	5.645e-21	known	NA	NA	NA	0.06495	0.0069122	5.677e-21	NA	NA	NA	NA	0.0298943	0.009692	0.0307273	0.00546605	0.00539734	0.0247642	0
LDLC	17:67081278:A:G	rs77542162	17	67081278	A	G	ABCA6	0.1306	0.0079	4.539e-62	known	NA	NA	NA	0.13062	0.0078565	4.8187e-62	NA	NA	NA	NA	0.022995	0.006652	0.0150395	0.00489349	0.00264125	0.00353774	0
LDLC	17:7069412:G:A	rs186021206	17	7069412	G	A	ASGR1	-0.272	0.0159	1.885e-65	known	NA	NA	NA	-0.27201	0.01592	2.0259e-65	NA	NA	NA	NA	0.00656797	0.004262	0.00778412	0.00550087	0.00114784	0.00471698	0
LDLC	17:76379332:CT:C	rs148101901	17	76379333	CT	C	PGS1	0.0173	0.0024	1.446e-12	known	NA	NA	NA	0.017345	0.00245	1.4496e-12	NA	NA	NA	NA	0.507376	NA	0.497231	0.565891	0.216599	0.584795	0.29585
LDLC	18:19640350:A:G	rs79120103	18	19640350	A	G	GATA6-AS1	-0.0379	0.0068	2.855e-08	known	NA	NA	NA	-0.037946	0.006837	2.8572e-08	NA	NA	NA	NA	0.0312249	0.06285	0.0360244	0.0592635	0.00539734	0.0153302	0
LDLC	18:47109955:A:G	rs77960347	18	47109955	A	G	LIPG	0.0711	0.0102	2.987e-12	known	NA	NA	NA	0.071137	0.010194	2.9982e-12	NA	NA	NA	NA	0.0135124	0.007163	0.0115479	0.00402762	0.00241213	0.00591017	0
LDLC	19:11197750:G:GA	rs147985405	19	11197750	G	GA	LDLR	-0.1779	0.0036	1.66e-522	known	NA	NA	NA	-0.17785	0.0036344	0	NA	NA	NA	NA	0.118417	NA	0.110572	0.113074	0.14511	0.0885287	0.00793651
LDLC	19:15804750:C:T	rs12986015	19	15804750	C	T	CYP4F12	0.0127	0.0022	5.054e-09	known	0.0051	0.00523413	0.33	0.014315	0.0023919	2.1707e-09	NA	NA	NA	0.700741	0.502447	NA	0.501718	0.577357	0.574069	0.676862	0.706536
LDLC	19:18334443:C:T	rs4808765	19	18334443	C	T	PDE4C	0.0172	0.0026	3.286e-11	known	NA	NA	NA	0.017223	0.0025965	3.2909e-11	NA	NA	NA	NA	0.290222	0.2554	0.279748	0.267281	0.246895	0.285377	0.0776637
LDLC	19:19393890:A:AG	rs200210321	19	19393890	A	AG	SUGP1	-0.1077	0.0045	5.53e-126	known	NA	NA	NA	-0.10773	0.0045122	7.0527e-126	NA	NA	NA	NA	0.0739237	NA	0.0681759	0.0578704	0.0331103	0.0471698	0.102185
LDLC	19:41353338:A:G	rs56267346	19	41353338	A	G	CYP2A6	-0.0178	0.0032	2.792e-08	known	NA	NA	NA	-0.017789	0.0032029	2.7919e-08	NA	NA	NA	NA	0.162308	0.2426	0.178851	0.238302	0.386316	0.17654	0.263661
LDLC	19:45412079:C:T	rs7412	19	45412079	C	T	APOE	-0.477	0.004	2.91e-3040	known	-0.5257	0.0126076	0	-0.47149	0.0042573	0	NA	NA	NA	0.0414399	0.0803982	0.05265	0.0820818	0.0414462	0.106134	0.0415648	0.0816195
LDLC	19:49203829:C:T	rs35106244	19	49203829	C	T	FUT2	0.029	0.0024	8.549e-33	known	NA	NA	NA	0.029027	0.0024337	8.6974e-33	NA	NA	NA	NA	0.464525	0.32	0.403623	0.31918	0.083544	0.218676	0.00128205
LDLC	19:58662235:C:T	rs35081008	19	58662235	C	T	ZNF329	-0.0349	0.0033	1.699e-25	known	NA	NA	NA	-0.034926	0.0033467	1.7117e-25	NA	NA	NA	NA	0.146765	0.1299	0.155752	0.135003	0.0460285	0.107311	0.0012837
LDLC	20:12958687:A:G	rs438568	20	12958687	A	G	LINC01722	0.0124	0.0022	1.011e-08	known	0.0196	0.0048967	6.1e-05	0.010639	0.0024116	1.0271e-05	NA	NA	NA	0.590218	0.60627	0.6653	0.622743	0.67801	0.710986	0.649644	0.55871
LDLC	20:17844684:G:T	rs2618566	20	17844684	G	T	SNX5	-0.0219	0.0023	2.485e-22	known	-0.0149	0.0053934	0.0058	-0.02344	0.0024858	4.1357e-21	NA	NA	NA	0.680949	0.661673	0.6777	0.66502	0.677893	0.595786	0.665094	0.676774
LDLC	20:34147630:G:A	rs1010759	20	34147630	G	A	FER1L4	-0.025	0.0031	1.166e-15	known	-0.0235	0.00766798	0.0021	-0.025267	0.0034147	1.3705e-13	NA	NA	NA	0.111073	0.13794	0.09178	0.142532	0.0858295	0.149195	0.148104	0.158945
LDLC	20:39179822:G:C	rs1883711	20	39179822	G	C	MAFB	0.108	0.0069	4.432e-55	known	NA	NA	NA	0.10801	0.0069097	4.6125e-55	NA	NA	NA	NA	0.0310538	0.06297	0.0410826	0.0595512	0.00574053	0.0129717	0
LDLC	20:43042364:C:T	rs1800961	20	43042364	C	T	HNF4A	-0.0634	0.0065	1.571e-22	known	-0.1051	0.0237696	9.8e-06	-0.060034	0.0067477	5.7674e-19	NA	NA	NA	0.0100312	0.0314813	0.04522	0.0288886	0.0417386	0.00482759	0.0448113	0.0102696
LDLC	20:52532696:A:AT	rs11480320	20	52532696	A	AT	BCAS1	0.0146	0.0025	4.366e-09	known	NA	NA	NA	0.014575	0.0024831	4.373e-09	NA	NA	NA	NA	0.585588	NA	0.596993	0.61744	0.849689	0.579365	0.554319
LDLC	20:62909520:G:A	rs6090101	20	62909520	G	A	PCMTD2	0.0182	0.003	9.865e-10	known	NA	NA	NA	0.018229	0.0029827	9.8824e-10	NA	NA	NA	NA	0.198751	NA	NA	NA	NA	NA	NA
LDLC	21:37553132:T:G	rs11911615	21	37553132	T	G	DOPEY2	-0.0125	0.0023	3.939e-08	known	-0.0112	0.00527374	0.034	-0.012782	0.0025173	3.8232e-07	NA	NA	NA	0.295854	0.328263	0.3533	0.325959	0.343257	0.379685	0.394299	0.363281
LDLC	21:40665296:G:A	rs9982111	21	40665296	G	A	BRWD1	0.0118	0.0021	2.94e-08	known	0.0083	0.00479405	0.082	0.012634	0.002372	1.0033e-07	NA	NA	NA	0.520192	0.561312	0.6647	0.586299	0.667148	0.608605	0.702607	0.576774
LDLC	22:35678256:A:G	rs2179050	22	35678256	A	G	HMGXB4	-0.0152	0.0023	2.575e-11	known	-0.0186	0.0049019	0.00014	-0.014217	0.0025683	3.1063e-08	NA	NA	NA	0.580678	0.690362	0.6326	0.683663	0.616272	0.323584	0.621462	0.582687
LDLC	22:41331535:T:TA	rs148222758	22	41331535	T	TA	XPNPEP3	0.015	0.0025	3.46e-09	known	NA	NA	NA	0.014976	0.0025348	3.4671e-09	NA	NA	NA	NA	0.38971	NA	0.511967	0.514806	0.595005	0.341137	0.9369
LDLC	X:109693274:T:C	rs67648651	X	109693274	T	C	RTL9	-0.0202	0.0019	2.957e-25	known	-0.0181	0.0106472	0.089	-0.020254	0.001977	1.2602e-24	NA	NA	NA	0.0369573	0.41242	0.3771	0.402673	0.371986	0.89414	0.227575	0.0149551
LDLC	X:20143370:G:T	rs13179	X	20143370	G	T	EIF1AX	-0.0142	0.0023	1.198e-09	known	-0.0105	0.00657627	0.11	-0.014795	0.0025073	3.6174e-09	NA	NA	NA	0.0928092	0.185633	0.2167	0.185903	0.220008	0.525131	0.172581	0.0172239
LDLC	X:2868554:A:G	rs211642	X	2868554	A	G	ARSE	0.0122	0.002	1.574e-09	known	NA	NA	NA	0.012226	0.0020253	1.5779e-09	NA	NA	NA	NA	0.476897	0.4245	0.463417	0.423458	0.436932	0.3088	0.233615
TG	01:149844305:T:A	rs12138136	1	149844305	T	A	HIST2H4B	-0.0289	0.0042	4.561e-12	known	NA	NA	NA	-0.02889	0.0041757	4.5682e-12	NA	NA	NA	NA	0.086905	NA	0.0632029	0.0318991	0.087602	0.0277778	0.00134048
TG	01:154239334:T:TC	rs35482991	1	154239334	T	TC	UBAP2L	-0.0199	0.0021	4.567e-21	known	-0.0184	0.00405295	5.6e-06	-0.020498	0.0024806	1.4233e-16	NA	NA	NA	0.42354	0.327113	0.3873	0.311688	0.388344	0.0944828	0.159198	0.463226
TG	01:172355276:G:A	rs9425589	1	172355276	G	A	DNM3	-0.0122	0.0022	3.965e-08	known	0	0.00682499	1	-0.01359	0.0023411	6.4385e-09	NA	NA	NA	0.905859	0.56638	0.5583	0.565531	0.551009	0.151449	0.685579	0.885309
TG	01:178509462:C:T	rs11588907	1	178509462	C	T	C1orf220	-0.0136	0.0024	2.539e-08	known	NA	NA	NA	-0.013634	0.0024475	2.5381e-08	NA	NA	NA	NA	0.34198	0.4053	0.348629	0.422811	0.266213	0.402123	0.342545
TG	01:201870630:C:CA	rs533788169	1	201870630	C	CA	LMOD1	0.0122	0.0022	4.883e-08	known	0.023	0.00668831	0.0006	0.010873	0.0023798	4.9092e-06	NA	NA	NA	0.0998294	0.402989	NA	0.306452	0.121212	0.153946	0.215278	0.0659026
TG	01:219637671:A:T	rs11118310	1	219637671	A	T	LOC102723886	0.019	0.002	9.219e-21	known	0.0142	0.00400364	0.00038	0.020671	0.0023613	2.0699e-18	NA	NA	NA	0.481	0.592496	0.5965	0.622304	0.617494	0.27664	0.370283	0.344473
TG	01:221001142:A:C	rs61830291	1	221001142	A	C	LINC01352	0.0287	0.0039	2.764e-13	known	NA	NA	NA	0.028706	0.0039294	2.7711e-13	NA	NA	NA	NA	0.0971084	0.1158	0.0989752	0.113636	0.0141282	0.0283019	0
TG	01:230297136:C:T	rs2281721	1	230297136	C	T	GALNT2	-0.0429	0.0021	2.47e-89	known	-0.0242	0.00487243	6.9e-07	-0.047404	0.0023843	6.5413e-88	NA	NA	NA	0.215781	0.614231	0.5632	0.619777	0.562752	0.131464	0.572275	0.22365
TG	01:23795177:T:C	rs61778883	1	23795177	T	C	ASAP3	0.0176	0.0027	1.138e-10	known	0.0131	0.00437629	0.0028	0.020372	0.0034788	4.7387e-09	NA	NA	NA	0.673872	0.871214	NA	NA	NA	NA	NA	NA
TG	01:27021913:G:C	rs114165349	1	27021913	G	C	ARID1A	0.0863	0.0077	4.093e-29	known	NA	NA	NA	0.086252	0.0077013	4.1424e-29	NA	NA	NA	NA	0.0234395	0.03773	0.0253247	0.0386167	0.00448482	0.00707547	0.000641026
TG	01:40003410:C:T	rs72663520	1	40003410	C	T	PPIEL	0.0233	0.0024	2.227e-21	known	0.0173	0.00527766	0.001	0.024885	0.0027659	2.3309e-19	NA	NA	NA	0.176054	0.228464	0.2178	0.247852	0.221071	0.0384261	0.2109	0.122108
TG	01:42255494:C:T	rs1877454	1	42255494	C	T	HIVEP3	0.0138	0.0025	4.252e-08	novel	NA	NA	NA	0.013818	0.0025215	4.2524e-08	NA	NA	NA	NA	0.307798	0.3259	0.2987	0.330455	0.0752243	0.21816	0.00706941
TG	01:51353068:C:A	rs138422027	1	51353068	C	A	FAF1	-0.0248	0.0035	2.733e-12	known	-0.0163	0.0069503	0.019	-0.027737	0.0041195	1.6629e-11	NA	NA	NA	0.0913601	0.0872582	0.05444	0.0782507	0.0501152	0.0283387	0.0459906	0.094473
TG	01:54858872:G:C	rs213484	1	54858872	G	C	SSBP3	-0.0114	0.002	2.777e-08	known	0.0009	0.00436038	0.84	-0.014854	0.0023216	1.5736e-10	NA	NA	NA	0.691589	0.471544	0.4655	0.463597	0.471807	0.861462	0.707838	0.759974
TG	01:61682308:C:G	rs868110	1	61682308	C	G	NFIA	-0.0254	0.0044	1.001e-08	known	NA	NA	NA	-0.025353	0.0044242	1.0022e-08	NA	NA	NA	NA	0.0746085	0.07418	0.0715398	0.0788262	0.0111264	0.0283019	0
TG	01:62929378:TA:T	rs11356503	1	62929379	TA	T	DOCK7	-0.0789	0.0022	1.31e-270	known	-0.0697	0.00570382	2.4e-34	-0.080623	0.0024431	1.9045e-238	NA	NA	NA	0.143686	0.35047	0.2643	0.326578	0.254493	0.351323	0.368171	0.203871
TG	01:93820684:A:G	rs6658257	1	93820684	A	G	DR1	0.0192	0.002	9.292e-21	known	0.0254	0.00410325	5.8e-10	0.017067	0.0023661	5.4774e-13	NA	NA	NA	0.612033	0.602117	0.6284	0.598921	0.629971	0.18052	0.50591	0.646075
TG	01:98489277:A:ATACTT	rs142603792	1	98489277	A	ATACTT	MIR137HG	-0.0201	0.003	3.238e-11	known	-0.0115	0.0124127	0.35	-0.020685	0.0031298	3.8708e-11	NA	NA	NA	0.973543	0.833475	0.7696	0.83377	0.770797	0.87835	0.908873	0.929404
TG	02:111930796:G:T	rs10211562	2	111930796	G	T	BCL2L11	-0.0131	0.002	9.714e-11	known	-0.0132	0.00409572	0.0013	-0.013053	0.0023269	2.0295e-08	NA	NA	NA	0.401208	0.465239	0.4412	0.459076	0.436348	0.31276	0.268322	0.440568
TG	02:119757791:G:T	rs9752592	2	119757791	G	T	MARCO	0.0568	0.0094	1.496e-09	known	NA	NA	NA	0.056756	0.0093893	1.4982e-09	NA	NA	NA	NA	0.0163086	NA	0.0201568	0.00331325	0.40315	0.0322997	0.026087
TG	02:121306758:G:C	rs72833852	2	121306758	G	C	LINC01101	0.0174	0.0028	4.338e-10	known	0.0121	0.00461313	0.0087	0.02046	0.0035017	5.1361e-09	NA	NA	NA	0.277905	0.127143	0.101	0.127207	0.0964862	0.0532966	0.220519	0.271613
TG	02:161340422:GA:G	rs5835809	2	161340423	GA	G	RBMS1	-0.0128	0.0022	5.593e-09	known	-0.0134	0.00671042	0.046	-0.012685	0.0023166	4.3654e-08	NA	NA	NA	0.0999479	0.48832	NA	0.496808	0.466667	0.547697	0.597387	0.118336
TG	02:165501927:T:TG	rs397791024	2	165501927	T	TG	GRB14	-0.0325	0.0022	8.513e-48	known	-0.0038	0.00692874	0.59	-0.035839	0.002364	6.7166e-52	NA	NA	NA	0.104004	0.405545	0.3581	0.407335	0.336118	0.740839	0.248227	0.142031
TG	02:171580515:GT:G	rs34508790	2	171580516	GT	G	LOC101926913	-0.0146	0.0025	4.51e-09	known	NA	NA	NA	-0.014574	0.0024852	4.5091e-09	NA	NA	NA	NA	0.669741	NA	0.653874	0.676292	0.741058	0.702817	0.788787
TG	02:203164583:T:C	rs73990245	2	203164583	T	C	NOP58	0.0182	0.0032	1.953e-08	known	NA	NA	NA	0.018159	0.0032334	1.9562e-08	NA	NA	NA	NA	0.17415	NA	0.0972534	0.0341219	0.276865	0.129129	0.117188
TG	02:21226560:A:G	rs2678379	2	21226560	A	G	APOB	0.0592	0.0024	2.17e-131	known	0.0163	0.00453124	0.00032	0.076439	0.0028735	9.4543e-156	NA	NA	NA	0.264558	0.795542	0.7344	0.772727	0.744957	0.785813	0.777251	0.269923
TG	02:219565859:C:CT	rs35602378	2	219565859	C	CT	STK36	-0.0199	0.0023	2.422e-17	known	NA	NA	NA	-0.019903	0.0023494	2.4252e-17	NA	NA	NA	NA	0.429141	NA	0.434346	0.434372	0.640335	0.418605	0.134097
TG	02:227098186:A:AT	rs56256300	2	227098186	A	AT	LOC646736	0.0397	0.0023	7.228e-67	known	0.0345	0.0071437	1.4e-06	0.040273	0.0024253	6.7672e-62	NA	NA	NA	0.914527	0.647317	0.6387	0.641797	0.62644	0.834638	0.796912	0.929858
TG	02:242237902:C:T	rs59104589	2	242237902	C	T	HDLBP	-0.0115	0.0021	2.444e-08	known	-0.0071	0.00401346	0.077	-0.013146	0.0024144	5.1858e-08	NA	NA	NA	0.469878	0.360001	0.3957	0.351948	0.405889	0.193615	0.235154	0.531654
TG	02:27730940:T:C	rs1260326	2	27730940	T	C	GCKR	-0.0992	0.002	3.32e-515	known	-0.0864	0.00403106	6.6e-102	-0.10355	0.0023662	0	NA	NA	NA	0.441596	0.606804	0.6494	0.600468	0.637176	0.8653	0.685714	0.499351
TG	02:3640142:C:T	rs6542680	2	3640142	C	T	COLEC11	0.0143	0.0025	1.225e-08	known	0.0102	0.00444901	0.022	0.016255	0.0030474	9.6093e-08	NA	NA	NA	0.281814	0.820341	0.6488	0.798441	0.641411	0.937342	0.741135	0.269627
TG	02:37102249:A:G	rs17496249	2	37102249	A	G	STRN	-0.015	0.002	1.695e-13	known	-0.0186	0.00408399	5.2e-06	-0.013789	0.0023437	4.0269e-09	NA	NA	NA	0.568497	0.445369	0.4979	0.452043	0.498559	0.331377	0.410165	0.527778
TG	02:48962291:G:T	rs17326656	2	48962291	G	T	LHCGR,STON1-GTF2A1L	0.016	0.0027	4.202e-09	known	-0.0195	0.0307916	0.53	0.016275	0.0027328	2.5975e-09	NA	NA	NA	0.00433819	0.238594	0.1642	0.218985	0.159091	0.233333	0.146572	0.00706033
TG	02:50715631:T:C	rs6726707	2	50715631	T	C	NRXN1	-0.0133	0.0023	1.076e-08	known	NA	NA	NA	-0.01331	0.0023276	1.0763e-08	NA	NA	NA	NA	0.483421	0.5296	0.503704	0.53197	0.502886	0.292654	0.490979
TG	02:59311536:G:A	rs980183	2	59311536	G	A	LINC01122	-0.0124	0.0022	1.482e-08	known	-0.007	0.00564817	0.21	-0.013357	0.0023757	1.8876e-08	NA	NA	NA	0.855078	0.601279	0.6081	0.606925	0.597238	0.810285	0.752955	0.847436
TG	02:65284156:C:CGTGGATGCAGCA	rs111524356	2	65284156	C	CGTGGATGCAGCA	CEP68	-0.0179	0.0021	2.202e-17	known	-0.011	0.00426294	0.0096	-0.020118	0.0024275	1.1612e-16	NA	NA	NA	0.324527	0.365327	0.3403	0.383481	0.337659	0.626417	0.371462	0.306995
TG	03:12359049:G:A	rs2067819	3	12359049	G	A	PPARG	-0.0228	0.0027	9.727e-17	known	-0.0244	0.0116373	0.036	-0.022716	0.002825	8.9435e-16	NA	NA	NA	0.0311763	0.214586	0.2666	0.229621	0.269965	0.226519	0.372038	0.0416667
TG	03:127265516:G:A	rs12492351	3	127265516	G	A	LINC01471	0.0144	0.0023	4.147e-10	known	0.0133	0.00434619	0.0022	0.014777	0.0027086	4.8824e-08	NA	NA	NA	0.302263	0.24156	0.3303	0.257739	0.343606	0.164982	0.115839	0.285347
TG	03:135956305:A:C	rs684773	3	135956305	A	C	PCCB	0.026	0.0024	8.819e-27	known	0.0167	0.0051884	0.0013	0.028533	0.0027401	2.1858e-25	NA	NA	NA	0.817615	0.766973	0.8486	0.790188	0.853399	0.800254	0.830969	0.877091
TG	03:142660706:G:A	rs9653945	3	142660706	G	A	LOC100507389	-0.0147	0.0023	4.07e-10	known	-0.0055	0.00896137	0.54	-0.01535	0.0024324	2.7843e-10	NA	NA	NA	0.0581727	0.351143	0.3672	0.363955	0.354263	0.298573	0.221698	0.0914948
TG	03:150097635:G:C	rs9844972	3	150097635	G	C	TSC22D2	0.0418	0.0046	8.456e-20	known	NA	NA	NA	0.04177	0.0045865	8.5019e-20	NA	NA	NA	NA	0.0713311	0.0542	0.0600649	0.056196	0.0105723	0.034279	0
TG	03:156797941:T:C	rs67261871	3	156797941	T	C	LINC00880	-0.013	0.002	2.088e-10	known	-0.004	0.00400938	0.32	-0.016177	0.0023804	1.0773e-11	NA	NA	NA	0.487497	0.393888	0.315	0.40336	0.295795	0.257018	0.411348	0.508997
TG	03:170725542:G:A	rs10513686	3	170725542	G	A	SLC2A2	0.0272	0.0034	1.44e-15	known	0.0608	0.0136886	9e-06	0.024995	0.0035205	1.2505e-12	NA	NA	NA	0.0217896	0.123803	0.1308	0.133017	0.139562	0.40643	0.140662	0.00322165
TG	03:172294500:G:A	rs79287178	3	172294500	G	A	LINC02068	0.0549	0.007	4.116e-15	known	NA	NA	NA	0.054891	0.0069913	4.1299e-15	NA	NA	NA	NA	0.0312944	0.04153	0.0273057	0.0405872	0.0052825	0.0165485	0
TG	03:187628006:T:G	rs7631606	3	187628006	T	G	LINC01991	-0.0156	0.0026	3.963e-09	known	NA	NA	NA	-0.015563	0.0026442	3.9606e-09	NA	NA	NA	NA	0.268013	NA	0.263783	0.259939	0.153826	0.158098	0.0543194
TG	03:24520283:A:G	rs6792725	3	24520283	A	G	THRB	-0.0154	0.0022	1.429e-12	known	-0.0138	0.00401064	0.00058	-0.016092	0.0025921	5.3756e-10	NA	NA	NA	0.471369	0.693417	0.5401	0.678715	0.52418	0.873965	0.515366	0.514744
TG	03:37025661:T:C	rs9831084	3	37025661	T	C	EPM2AIP1	-0.0128	0.0021	2.287e-09	known	-0.01	0.00553676	0.071	-0.013333	0.0023296	1.0458e-08	NA	NA	NA	0.154376	0.463188	0.3742	0.442025	0.376223	0.399977	0.352594	0.0596919
TG	03:47265877:A:AG	rs55664914	3	47265877	A	AG	KIF9-AS1	-0.0138	0.0024	1.472e-08	known	NA	NA	NA	-0.013825	0.0024405	1.4715e-08	NA	NA	NA	NA	0.373414	NA	0.367824	0.312998	0.229288	0.287402	0.303806
TG	03:4762734:A:T	rs7639927	3	4762734	A	T	ITPR1	0.0121	0.0022	2.451e-08	known	0.0077	0.0058603	0.19	0.012801	0.0023369	4.3095e-08	NA	NA	NA	0.862772	0.465525	0.5466	0.501773	0.567511	0.289381	0.630923	0.812258
TG	03:49835648:G:GT	rs528118788	3	49835648	G	GT	CDHR4	0.0175	0.0031	2.226e-08	novel	NA	NA	NA	0.017521	0.0031324	2.2287e-08	NA	NA	NA	NA	0.207919	NA	0.301111	0.207192	0.26061	0.193548	0.174436
TG	03:52346240:T:G	rs17052061	3	52346240	T	G	DNAH1	-0.0312	0.0029	1.896e-26	known	-0.0197	0.0129016	0.13	-0.031791	0.0030073	4.0742e-26	NA	NA	NA	0.0245323	0.181695	0.09891	0.158603	0.0935521	0.30596	0.130896	0.0320924
TG	03:87037543:A:G	rs13066793	3	87037543	A	G	VGLL3	-0.0229	0.004	1.654e-08	known	NA	NA	NA	-0.022854	0.0040487	1.6553e-08	NA	NA	NA	NA	0.0902259	0.08169	0.0913543	0.0753065	0.0410912	0.0727924	0.00192555
TG	03:94038085:C:G	rs1454687	3	94038085	C	G	NSUN3	-0.0126	0.0021	9.303e-10	novel	-0.0134	0.00439974	0.0024	-0.012331	0.0023197	1.0634e-07	NA	NA	NA	0.704049	0.515669	0.5552	0.535408	0.549194	0.20865	0.533097	0.579253
TG	04:100508556:A:G	rs2035816	4	100508556	A	G	MTTP	-0.0274	0.0042	8.142e-11	known	-1.0148	0.953829	0.29	-0.027392	0.0042185	8.414e-11	NA	NA	NA	0	0.0824356	0.02998	0.0786502	0.0239055	0.0595129	0.0731132	0.000641026
TG	04:103146888:A:C	rs35225200	4	103146888	A	C	SLC39A8	0.0313	0.0043	4.838e-13	known	NA	NA	NA	0.031323	0.0043325	4.8504e-13	NA	NA	NA	NA	0.0829821	0.02114	0.0772627	0.019733	0.0179269	0.0616114	0
TG	04:110525039:G:T	rs547113723	4	110525039	G	T	MCUB	0.1229	0.0133	2.871e-20	known	NA	NA	NA	0.12285	0.013319	2.8976e-20	NA	NA	NA	NA	0.00808457	0.0003624	0.00577173	0.000576037	0.000802936	0.00235849	0
TG	04:155489608:C:T	rs6054	4	155489608	C	T	FGB	0.1002	0.0151	3.587e-11	novel	0.0833	0.0613909	0.18	0.10126	0.015612	8.8167e-11	NA	NA	NA	0.00105366	0.00586528	NA	0.00421859	0	0.00161031	0.00118203	0.000641026
TG	04:157714979:T:TA	rs373519669	4	157714979	T	TA	PDGFC	-0.0148	0.0025	3.831e-09	known	NA	NA	NA	-0.014802	0.0025125	3.8296e-09	NA	NA	NA	NA	0.311418	NA	0.305098	0.257627	0.619528	0.369718	0.175889
TG	04:17880416:A:C	rs7700107	4	17880416	A	C	LCORL	0.0233	0.0027	2.202e-17	known	0.0176	0.00473752	0.0002	0.026204	0.0033753	8.2865e-15	NA	NA	NA	0.241172	0.136856	0.06697	0.129974	0.067591	0.112785	0.127685	0.297017
TG	04:26050450:AC:A	rs10713774	4	26050451	AC	A	SMIM20	0.0286	0.0031	6.169e-20	known	NA	NA	NA	0.028648	0.0031339	6.2046e-20	NA	NA	NA	NA	0.165552	0.137	0.155085	0.149022	0.251899	0.106132	0.000641026
TG	04:3443931:A:G	rs13108218	4	3443931	A	G	HGFAC	-0.0318	0.0021	3.901e-53	known	-0.0318	0.00405092	4.2e-15	-0.031745	0.0024077	1.1029e-39	NA	NA	NA	0.453242	0.618239	0.678	0.618737	0.688728	0.517874	0.549528	0.526554
TG	04:4990298:A:G	rs4450871	4	4990298	A	G	LOC101928306	-0.0128	0.0023	4.641e-08	known	NA	NA	NA	-0.012751	0.0023334	4.6488e-08	NA	NA	NA	NA	0.441535	0.4875	0.4394	0.500575	0.838699	0.364066	0.527167
TG	04:55539264:C:T	rs12503461	4	55539264	C	T	KIT	-0.0119	0.0021	2.465e-08	known	-0.0094	0.00498905	0.059	-0.012391	0.0023501	1.3456e-07	NA	NA	NA	0.200286	0.45654	0.4307	0.434785	0.447232	0.48029	0.495249	0.196658
TG	04:69592057:A:T	rs293427	4	69592057	A	T	UGT2B15	0.0165	0.0021	1.449e-14	known	0.0156	0.00408105	0.00013	0.016855	0.002525	2.4694e-11	NA	NA	NA	0.59899	0.302048	0.4147	0.322478	0.447947	0.511413	0.504751	0.613402
TG	04:71894563:C:T	rs12513202	4	71894563	C	T	DCK	0.0124	0.0022	7.97e-09	novel	0.0075	0.00497673	0.13	0.013606	0.0023947	1.3345e-08	NA	NA	NA	0.796977	0.599885	0.5316	0.609262	0.523741	0.182752	0.692857	0.728516
TG	04:77412140:G:A	rs13146355	4	77412140	G	A	SHROOM3	0.0135	0.0021	1.045e-10	known	0.0088	0.00486616	0.071	0.014629	0.0023234	3.0504e-10	NA	NA	NA	0.216016	0.456491	0.4561	0.453429	0.439873	0.139342	0.379717	0.229434
TG	04:87985166:C:T	rs3775228	4	87985166	C	T	AFF1	0.0354	0.0021	6.07e-66	known	0.0287	0.00417676	5.9e-12	0.037557	0.0023743	2.456e-56	NA	NA	NA	0.369212	0.399923	0.3969	0.378117	0.405009	0.167203	0.394299	0.394194
TG	04:89730074:C:T	rs2167750	4	89730074	C	T	FAM13A	0.0143	0.002	2.591e-12	known	0.0077	0.00424468	0.071	0.01627	0.0023273	2.7339e-12	NA	NA	NA	0.665163	0.461534	0.5213	0.498374	0.532584	0.515995	0.476359	0.720361
TG	05:112480104:G:A	rs10519336	5	112480104	G	A	MCC	0.0135	0.0024	3.591e-08	known	0.0024	0.00646894	0.71	0.015322	0.0026425	6.7007e-09	NA	NA	NA	0.109734	0.261116	0.3177	0.275614	0.329107	0.354248	0.248815	0.103979
TG	05:118713456:A:AT	rs5870855	5	118713456	A	AT	TNFAIP8	-0.0211	0.0024	2.96e-18	known	-0.0151	0.00614523	0.014	-0.022185	0.0026328	3.5765e-17	NA	NA	NA	0.124776	0.271561	0.3155	0.298256	0.322581	0.493421	0.277123	0.152118
TG	05:131281458:G:C	rs664732	5	131281458	G	C	MEIKIN	0.0325	0.0059	3.624e-08	known	NA	NA	NA	0.032546	0.0059086	3.6274e-08	NA	NA	NA	NA	0.0404285	0.07206	0.0533446	0.0722926	0.00700344	0.00707547	0.000641026
TG	05:132426851:GTT:G	rs147133967	5	132426852	GTT	G	HSPA4	-0.0314	0.004	4.764e-15	known	NA	NA	NA	-0.031375	0.0040055	4.7763e-15	NA	NA	NA	NA	0.0926639	0.05709	0.0777115	0.0503742	0.0147126	0.0235849	0
TG	05:140933792:C:T	rs112424890	5	140933792	C	T	DIAPH1	0.0175	0.0029	1.068e-09	known	0.0114	0.00911012	0.21	0.018175	0.0030242	1.8588e-09	NA	NA	NA	0.0552155	0.180462	0.1688	0.16106	0.161765	0.0782329	0.106132	0.0734536
TG	05:144501147:C:T	rs76957426	5	144501147	C	T	PRELID2	0.0133	0.0024	2.041e-08	known	0.0136	0.00641367	0.034	0.013202	0.002542	2.0653e-07	NA	NA	NA	0.110297	0.298302	0.3359	0.304849	0.341831	0.13216	0.195238	0.127771
TG	05:156390297:T:C	rs6882076	5	156390297	T	C	TIMD4	0.035	0.0022	2.332e-57	known	0.0295	0.00530337	2.6e-08	0.036111	0.0024069	7.2474e-51	NA	NA	NA	0.827352	0.635619	0.6671	0.626414	0.667146	0.368257	0.771226	0.739075
TG	05:157994544:A:G	rs1030472	5	157994544	A	G	EBF1	0.0202	0.0024	9.247e-17	known	0.017	0.00465225	0.00026	0.021377	0.0028459	5.8548e-14	NA	NA	NA	0.248327	0.214123	0.14	0.213005	0.136757	0.370733	0.316351	0.308483
TG	05:176728400:G:A	rs28419182	5	176728400	G	A	RAB24	0.0125	0.0023	4.299e-08	known	0.0183	0.00400649	5.1e-06	0.0097587	0.0027884	0.00046571	NA	NA	NA	0.473199	0.777662	0.7343	0.759317	0.735176	0.911785	0.752358	0.456186
TG	05:53310139:C:G	rs7735249	5	53310139	C	G	ARL15	0.0264	0.0037	8.805e-13	known	NA	NA	NA	0.026359	0.0036876	8.825e-13	NA	NA	NA	NA	0.112694	0.1215	0.11532	0.113767	0.0557728	0.067217	0.00192555
TG	05:55857548:A:AT	rs11450869	5	55857548	A	AT	C5orf67	0.0464	0.003	2.513e-54	known	NA	NA	NA	0.046441	0.0029922	2.6247e-54	NA	NA	NA	NA	0.190366	NA	0.183333	0.190955	0.165944	0.269912	0.102347
TG	05:57610069:G:C	rs37538	5	57610069	G	C	PLK2	-0.0144	0.0021	7.846e-12	known	-0.0057	0.0044143	0.2	-0.016995	0.0023985	1.3853e-12	NA	NA	NA	0.71201	0.599303	0.4972	0.583355	0.500576	0.653634	0.685142	0.702581
TG	05:67714246:A:G	rs4976033	5	67714246	A	G	PIK3R1	0.0158	0.0021	1.577e-14	known	0.0073	0.00404983	0.07	0.018832	0.0023975	4.0138e-15	NA	NA	NA	0.424103	0.401057	0.4019	0.424565	0.40616	0.676836	0.396226	0.553548
TG	05:78454520:C:CA	rs35463881	5	78454520	C	CA	BHMT	-0.0151	0.0025	2.368e-09	known	NA	NA	NA	-0.015136	0.0025352	2.3676e-09	NA	NA	NA	NA	0.331044	NA	0.387097	0.446133	0.107692	0.448617	0.431232
TG	05:82815158:A:G	rs115912456	5	82815158	A	G	VCAN	-0.0364	0.0058	4.966e-10	known	NA	NA	NA	-0.03635	0.0058439	4.9709e-10	NA	NA	NA	NA	0.0409791	0.01783	0.0358023	0.0175691	0.00677071	0.0306604	0
TG	05:90255685:A:G	rs7704653	5	90255685	A	G	ADGRV1	0.0122	0.0022	3.029e-08	known	0.0056	0.00405904	0.17	0.014967	0.0026251	1.1887e-08	NA	NA	NA	0.526352	0.722905	0.756	0.734811	0.769565	0.866429	0.589623	0.681467
TG	06:106378009:G:T	rs6913325	6	106378009	G	T	PRDM1	-0.0119	0.002	4.764e-09	known	-0.0076	0.00412142	0.064	-0.013256	0.0023341	1.3528e-08	NA	NA	NA	0.381544	0.452836	0.3611	0.434599	0.345135	0.234468	0.287736	0.371465
TG	06:109228680:T:A	rs4945823	6	109228680	T	A	ARMC2	0.0183	0.0029	3.821e-10	known	NA	NA	NA	0.018307	0.0029239	3.828e-10	NA	NA	NA	NA	0.803514	NA	0.368832	0.52071	0.399817	0.432065	0.102256
TG	06:111834954:T:C	rs4947121	6	111834954	T	C	TRAF3IP2-AS1	0.0151	0.0028	4.461e-08	known	0.0149	0.0242507	0.54	0.01513	0.0027829	5.4261e-08	NA	NA	NA	0.993021	0.775681	0.8388	0.776393	0.850806	0.576861	0.756501	0.974968
TG	06:127436895:G:GA	rs397720145	6	127436895	G	GA	RSPO3	0.0255	0.0023	1.339e-27	known	NA	NA	NA	0.025522	0.0023444	1.3494e-27	NA	NA	NA	NA	0.523084	NA	0.534588	0.505063	0.558243	0.50831	0.560209
TG	06:130358944:G:T	rs9375695	6	130358944	G	T	L3MBTL3	0.0159	0.0025	2.814e-10	known	NA	NA	NA	0.015908	0.0025216	2.8216e-10	NA	NA	NA	NA	0.696641	0.744	0.698856	0.737889	0.287344	0.678487	0.778636
TG	06:133816188:T:C	rs667890	6	133816188	T	C	EYA4	0.0143	0.002	1.364e-12	known	0.0101	0.0040138	0.012	0.015686	0.0023278	1.6057e-11	NA	NA	NA	0.512767	0.463822	0.5076	0.472992	0.508746	0.376008	0.470379	0.363111
TG	06:139834012:T:G	rs632057	6	139834012	T	G	LINC01625	-0.0276	0.0021	2.306e-38	known	-0.0196	0.00460882	2.2e-05	-0.029742	0.0023999	2.8963e-35	NA	NA	NA	0.249325	0.62796	0.569	0.623066	0.555556	0.462486	0.558057	0.314103
TG	06:153443159:A:G	rs6557273	6	153443159	A	G	RGS17	0.0126	0.0022	5.914e-09	known	0.0131	0.00412259	0.0015	0.012376	0.0025394	1.096e-06	NA	NA	NA	0.618554	0.299053	0.3566	0.330304	0.357555	0.310357	0.264151	0.68742
TG	06:161111700:C:T	rs186696265	6	161111700	C	T	PLG	-0.1023	0.0096	1.922e-26	known	NA	NA	NA	-0.10235	0.0096185	1.9466e-26	NA	NA	NA	NA	0.0149195	0.01675	0.0178456	0.0132565	0.00356158	0.00235849	0.00384615
TG	06:164123095:A:G	rs73029270	6	164123095	A	G	LOC102724152	-0.0181	0.003	1.148e-09	known	-0.0158	0.00594657	0.0081	-0.018839	0.0034258	3.8214e-08	NA	NA	NA	0.131372	0.132697	0.08274	0.128162	0.0794473	0.0745463	0.319575	0.0858974
TG	06:20665946:T:C	rs7772603	6	20665946	T	C	CDKAL1	0.0142	0.0025	1.627e-08	known	NA	NA	NA	0.014153	0.002506	1.6275e-08	NA	NA	NA	NA	0.31097	NA	0.325913	0.362181	0.57678	0.284689	0.366925
TG	06:32587213:T:C	rs28383314	6	32587213	T	C	HLA-DQA1	0.0343	0.0021	4.16e-59	known	0.0098	0.00453008	0.03	0.041134	0.002393	3.4181e-66	NA	NA	NA	0.732851	0.624352	0.6899	0.602332	0.696016	0.539686	0.707346	0.684109
TG	06:34177853:G:A	rs185139895	6	34177853	G	A	HMGA1	0.0458	0.0057	5.913e-16	known	NA	NA	NA	0.04576	0.0056556	5.9303e-16	NA	NA	NA	NA	0.0442872	NA	0.0351908	0.0187225	0.00579389	0.00938338	0.000659631
TG	06:43757896:C:A	rs998584	6	43757896	C	A	VEGFA	0.0362	0.002	4.466e-72	known	0.0251	0.00402124	4.4e-10	0.03985	0.0023261	9.1442e-66	NA	NA	NA	0.546529	0.481845	0.4836	0.483433	0.490506	0.202855	0.543632	0.564516
TG	06:52627165:A:G	rs2749013	6	52627165	A	G	GSTA2	-0.0218	0.0023	5.08e-22	known	-0.0295	0.0061262	1.5e-06	-0.020544	0.0024255	2.4592e-17	NA	NA	NA	0.877911	0.64594	0.6248	0.65543	0.629758	0.931688	0.808962	0.885897
TG	07:116976830:A:G	rs6977665	7	116976830	A	G	WNT2	0.0145	0.002	1.253e-12	known	0.0164	0.00406396	5.4e-05	0.013905	0.0023719	4.5633e-09	NA	NA	NA	0.426187	0.401709	0.5235	0.448278	0.537774	0.822907	0.534198	0.460103
TG	07:127253550:C:T	rs2233580	7	127253550	C	T	PAX4	-0.0391	0.0068	1.047e-08	novel	-0.0391	0.00682936	1e-08	NA	NA	NA	NA	NA	NA	0.092684	NA	NA	6.48508e-05	0	0	0	0.0958816
TG	07:130433384:C:T	rs4731702	7	130433384	C	T	KLF14	-0.0296	0.002	2.513e-47	known	-0.0158	0.00436858	0.00029	-0.033459	0.0023176	3.1214e-47	NA	NA	NA	0.301894	0.495437	0.4624	0.49467	0.454887	0.264631	0.391253	0.296915
TG	07:150217309:C:T	rs3735080	7	150217309	C	T	GIMAP7	0.0157	0.0024	1.453e-10	known	0.0101	0.00527607	0.055	0.017176	0.0027566	4.6455e-10	NA	NA	NA	0.173182	0.229922	0.326	0.246751	0.322869	0.0447332	0.309693	0.141207
TG	07:15905325:T:C	rs10243434	7	15905325	T	C	MEOX2-AS1	-0.0147	0.0024	1.539e-09	known	NA	NA	NA	-0.014671	0.0024289	1.5422e-09	NA	NA	NA	NA	0.586391	NA	0.127206	0.397285	0.0873848	0.210692	0.048722
TG	07:17920613:C:T	rs10242866	7	17920613	C	T	SNX13	0.0156	0.002	2.24e-14	known	0.0071	0.00401411	0.076	0.018564	0.0023738	5.284e-15	NA	NA	NA	0.510016	0.396247	0.2965	0.400117	0.309222	0.718981	0.474057	0.541131
TG	07:25991826:T:C	rs4722551	7	25991826	T	C	MIR148A	-0.0375	0.0031	3.867e-33	known	-0.0501	0.0177426	0.0047	-0.037138	0.0031803	1.6808e-31	NA	NA	NA	0.013187	0.158762	0.2168	0.168616	0.246828	0.0454754	0.160377	0.0192308
TG	07:30711509:G:GAGA	rs10664467	7	30711509	G	GAGA	CRHR2	-0.0165	0.0028	5.928e-09	novel	NA	NA	NA	-0.016541	0.0028427	5.9382e-09	NA	NA	NA	NA	0.212265	NA	0.191716	0.174291	0.738663	0.289286	0.172481
TG	07:44197583:G:T	rs2070971	7	44197583	G	T	GCK	0.0196	0.0027	2.659e-13	known	0.011	0.00441968	0.013	0.024664	0.0033802	2.9589e-13	NA	NA	NA	0.29253	0.13739	0.1883	0.146454	0.191575	0.416647	0.158392	0.249679
TG	07:5572132:G:A	rs852392	7	5572132	G	A	ACTB	0.0151	0.0027	1.29e-08	known	0.0071	0.00814575	0.39	0.01607	0.0028109	1.0845e-08	NA	NA	NA	0.0637217	0.217296	0.1415	0.209532	0.126732	0.15238	0.214455	0.120823
TG	07:73037366:G:A	rs55747707	7	73037366	G	A	MLXIPL	-0.1069	0.0026	2.57e-359	known	-0.1017	0.00660711	1.8e-53	-0.10791	0.0028765	2.2159e-307	NA	NA	NA	0.102926	0.20403	0.1798	0.193326	0.173775	0.137451	0.116745	0.0962773
TG	07:75664921:C:G	rs10954750	7	75664921	C	G	STYXL1	-0.0141	0.0024	2.326e-09	known	-0.0111	0.00413116	0.0074	-0.015609	0.0028819	6.0852e-08	NA	NA	NA	0.375942	0.788752	NA	0.759333	0.607951	0.283532	0.597122	0.401554
TG	08:106406847:G:T	rs988260	8	106406847	G	T	ZFPM2	0.0116	0.0021	1.86e-08	novel	0.0103	0.00434687	0.018	0.011931	0.0023313	3.0986e-07	NA	NA	NA	0.301489	0.493438	0.5974	0.512409	0.611463	0.59735	0.617577	0.413015
TG	08:10644101:G:C	rs7821812	8	10644101	G	C	PINX1	0.0315	0.0028	1.075e-28	known	0.0363	0.0205694	0.078	0.031442	0.0028648	5.0693e-28	NA	NA	NA	0.00979195	0.207626	0.1573	0.185072	0.158122	0.187443	0.138298	0.0314103
TG	08:116670347:C:T	rs3808477	8	116670347	C	T	TRPS1	-0.0127	0.0022	1.272e-08	known	-0.0077	0.00450718	0.089	-0.014371	0.0025749	2.3923e-08	NA	NA	NA	0.268864	0.283429	0.3108	0.275853	0.320276	0.0573431	0.340855	0.30695
TG	08:118184783:C:T	rs13266634	8	118184783	C	T	SLC30A8	-0.0127	0.0021	2.337e-09	known	-0.0052	0.00406047	0.2	-0.015618	0.0025067	4.6555e-10	NA	NA	NA	0.403549	0.3107	0.3777	0.317415	0.382336	0.0917126	0.252955	0.450258
TG	08:126482077:A:G	rs2954021	8	126482077	A	G	TRIB1	-0.0833	0.002	2.94e-377	known	-0.0603	0.00399577	1.9e-51	-0.091016	0.0023173	0	NA	NA	NA	0.548206	0.50581	0.538	0.521004	0.539171	0.636909	0.457245	0.550902
TG	08:144306597:G:GT	rs11434143	8	144306597	G	GT	GPIHBP1	-0.0149	0.0026	1.125e-08	known	-0.0117	0.0051949	0.024	-0.015958	0.0030145	1.1995e-07	NA	NA	NA	0.200369	0.189131	0.2235	0.191008	0.2203	0.44647	0.237589	0.209677
TG	08:19819724:C:G	rs328	8	19819724	C	G	LPL	-0.1871	0.0032	6.26e-731	known	-0.1642	0.00600565	1.7e-164	-0.19649	0.0038332	0	NA	NA	NA	0.125302	0.100925	0.08871	0.0931983	0.0970063	0.0690487	0.057783	0.100386
TG	08:25464690:G:T	rs11992444	8	25464690	G	T	CDCA2	-0.0148	0.0021	5.101e-13	known	-0.0122	0.00442887	0.0057	-0.015566	0.0023212	2.0062e-11	NA	NA	NA	0.540896	0.508991	0.5275	0.519748	0.536845	0.415402	0.579196	0.469677
TG	08:59392324:G:A	rs9297994	8	59392324	G	A	CYP7A1	-0.0232	0.0022	3.838e-25	known	-0.01	0.00540048	0.063	-0.025872	0.0024558	6.0131e-26	NA	NA	NA	0.835626	0.664681	0.6219	0.641669	0.633641	0.92744	0.806604	0.781491
TG	08:64567522:C:G	rs10091265	8	64567522	C	G	LINC01289	-0.0121	0.0021	7.411e-09	known	-0.0089	0.0047142	0.058	-0.012936	0.0023458	3.5014e-08	NA	NA	NA	0.764726	0.455341	0.5312	0.465405	0.516705	0.332834	0.638626	0.707474
TG	08:72447308:C:CT	rs34082903	8	72447308	C	CT	EYA1	0.0351	0.0043	6.547e-16	known	NA	NA	NA	0.035076	0.0043418	6.5718e-16	NA	NA	NA	NA	0.0783491	0.03744	0.0669266	0.0401163	0.020023	0.0441527	0.118404
TG	09:107664301:C:T	rs1883025	9	107664301	C	T	ABCA1	-0.0176	0.0023	1.47e-14	known	-0.0136	0.00444876	0.0022	-0.018986	0.0026639	1.0277e-12	NA	NA	NA	0.280999	0.254442	0.1943	0.246362	0.189166	0.333449	0.274038	0.226512
TG	09:112561012:G:T	rs2209815	9	112561012	G	T	PALM2,PALM2-AKAP2	-0.0126	0.002	6.451e-10	known	-0.008	0.00404224	0.048	-0.014218	0.0023681	1.9298e-09	NA	NA	NA	0.477582	0.407878	0.3183	0.390666	0.30351	0.765984	0.352594	0.505784
TG	09:123375589:C:T	rs7861679	9	123375589	C	T	MEGF9	0.0124	0.0021	6.691e-09	known	0.0106	0.0040305	0.0083	0.013126	0.0025294	2.1119e-07	NA	NA	NA	0.483744	0.696886	0.7204	0.702784	0.735702	0.365021	0.752969	0.624352
TG	09:136139907:GAAACTGCC:G	rs149092047	9	136139908	GAAACTGCC	G	ABO	-0.0191	0.0023	8.319e-17	known	-0.0185	0.00447819	3.6e-05	-0.01933	0.0026738	4.8571e-13	NA	NA	NA	0.275242	0.253756	0.3017	0.256519	0.304109	0.168128	0.184397	0.198198
TG	09:13723812:A:G	rs1556494	9	13723812	A	G	LINC00583	-0.0123	0.002	1.467e-09	known	-0.0103	0.00405759	0.011	-0.01298	0.0023528	3.4535e-08	NA	NA	NA	0.46417	0.576689	0.6011	0.584632	0.599597	0.187658	0.518913	0.522494
TG	09:139356987:T:C	rs57994353	9	139356987	T	C	SEC16A	0.0143	0.0023	1.084e-09	known	0.0126	0.00612986	0.04	0.014533	0.0025294	9.1774e-09	NA	NA	NA	0.123438	0.299709	0.2565	0.301144	0.268145	0.215713	0.260613	0.0397436
TG	09:1642998:C:G	rs1853413	9	1642998	C	G	SMARCA2	-0.0122	0.0021	9.964e-09	known	-0.0063	0.00427422	0.14	-0.014105	0.0024463	8.1354e-09	NA	NA	NA	0.328778	0.345478	0.4139	0.34523	0.441975	0.418888	0.395735	0.228792
TG	09:86481873:C:A	rs28712486	9	86481873	C	A	KIF27	-0.0234	0.0028	2.626e-17	known	NA	NA	NA	-0.023402	0.0027655	2.6358e-17	NA	NA	NA	NA	0.229605	NA	0.236495	0.240638	0.438639	0.151671	0.250696
TG	09:92201797:A:C	rs10797117	9	92201797	A	C	GADD45G	0.017	0.0025	1.572e-11	known	NA	NA	NA	0.01696	0.0025159	1.5748e-11	NA	NA	NA	NA	0.309775	0.3108	0.304458	0.29573	0.46104	0.219858	0.0703226
TG	09:95432029:G:A	rs754600	9	95432029	G	A	IPPK	0.0155	0.0024	2.243e-10	known	0.0154	0.0040951	0.00016	0.015561	0.0030507	3.3845e-07	NA	NA	NA	0.609547	0.177608	0.1922	0.172387	0.204847	0.0772076	0.322196	0.753238
TG	10:101924418:T:C	rs10883451	10	101924418	T	C	ERLIN1	0.0126	0.0023	2.456e-08	novel	0.0155	0.0100102	0.12	0.012451	0.0023208	8.1049e-08	NA	NA	NA	0.0418041	0.500999	0.388	0.475163	0.384815	0.122987	0.298578	0.0634615
TG	10:103946480:C:G	rs75398587	10	103946480	C	G	NOLC1	-0.0274	0.0045	1.573e-09	known	NA	NA	NA	-0.027447	0.0045467	1.5741e-09	NA	NA	NA	NA	0.0701596	0.03813	0.0576599	0.0333909	0.0126263	0.0353774	0.000641849
TG	10:111975934:C:T	rs112904296	10	111975934	C	T	MXI1	0.0274	0.005	3.97e-08	known	NA	NA	NA	0.027439	0.004996	3.9727e-08	NA	NA	NA	NA	0.0576985	0.085	0.064244	0.091825	0.0102134	0.0400943	0.00128535
TG	10:113940329:T:C	rs2792751	10	113940329	T	C	GPAM	0.0193	0.0023	3.526e-17	known	0.0246	0.0047938	3e-07	0.017724	0.0026034	9.9273e-12	NA	NA	NA	0.775243	0.726691	0.6805	0.718657	0.677419	0.927555	0.667062	0.72108
TG	10:115814806:T:A	rs10787517	10	115814806	T	A	ADRB1	-0.0217	0.0026	3.441e-17	known	NA	NA	NA	-0.021696	0.0025735	3.456e-17	NA	NA	NA	NA	0.611005	NA	0.644755	0.663503	0.508207	0.584098	0.609562
TG	10:122930945:G:A	rs11199812	10	122930945	G	A	WDR11	-0.0237	0.0041	6.501e-09	known	-0.024	0.00474588	4.3e-07	-0.022925	0.0080305	0.0043074	NA	NA	NA	0.235924	0.0212455	0.03025	0.0212766	0.0293779	0.244879	0.13357	0.294723
TG	10:134459388:A:G	rs1133400	10	134459388	A	G	INPP5A	0.0144	0.0024	9.859e-10	known	0.0084	0.00437744	0.055	0.016796	0.0027873	1.6841e-09	NA	NA	NA	0.295615	0.222088	0.1715	0.193242	0.165899	0.101566	0.261848	0.3543
TG	10:33636099:AT:A	rs11350153	10	33636100	AT	A	NRP1	-0.0135	0.0024	1.178e-08	novel	-0.0156	0.0049955	0.0018	-0.012881	0.0026836	1.5894e-06	NA	NA	NA	0.799625	0.747089	0.8193	0.766779	0.833333	0.335176	0.768868	0.770026
TG	10:5245780:G:T	rs76669111	10	5245780	G	T	AKR1C4	-0.0235	0.0029	1.011e-15	known	-0.0203	0.0072707	0.0052	-0.024112	0.0031983	4.7472e-14	NA	NA	NA	0.0822029	0.156523	0.1403	0.142338	0.12687	0.0385675	0.192217	0.105905
TG	10:52573772:C:T	rs41274050	10	52573772	C	T	A1CF	0.1151	0.0116	3.531e-23	known	NA	NA	NA	0.11511	0.011608	3.5714e-23	NA	NA	NA	NA	0.0100522	0.001689	0.00829876	0.00230282	0.00183697	0.0106132	0
TG	10:61467182:G:T	rs1171617	10	61467182	G	T	SLC16A9	0.0184	0.0027	2.177e-11	known	NA	NA	NA	0.018378	0.0027456	2.1792e-11	NA	NA	NA	NA	0.767224	0.8418	0.788073	0.85	0.765206	0.876485	0.999356
TG	10:63867523:A:C	rs10995041	10	63867523	A	C	ARID5B	-0.0179	0.0027	5.035e-11	known	NA	NA	NA	-0.017855	0.0027177	5.0363e-11	NA	NA	NA	NA	0.247794	NA	0.249759	0.277714	0.298542	0.435743	0.162745
TG	10:65191645:G:T	rs7924036	10	65191645	G	T	JMJD1C	-0.0311	0.002	4.371e-52	known	-0.0246	0.00434208	1.5e-08	-0.03292	0.0023199	1.0865e-45	NA	NA	NA	0.691096	0.503199	0.5134	0.528067	0.522727	0.306763	0.385343	0.669032
TG	10:74711376:C:T	rs11000468	10	74711376	C	T	PLA2G12B	-0.0171	0.0023	1.278e-13	known	-0.0174	0.00440646	7.6e-05	-0.01696	0.0027077	3.7631e-10	NA	NA	NA	0.577272	0.254108	0.4217	0.281634	0.444026	0.100508	0.470449	0.645995
TG	10:81096071:T:C	rs7077812	10	81096071	T	C	PPIF	0.0135	0.0024	2.605e-08	known	0.0091	0.00431647	0.035	0.015552	0.002936	1.179e-07	NA	NA	NA	0.313307	0.192932	0.1983	0.213702	0.1916	0.389425	0.429245	0.230128
TG	10:94839642:G:A	rs2068888	10	94839642	G	A	CYP26A1	-0.0312	0.002	1.617e-53	known	-0.0325	0.0041156	2.9e-15	-0.030814	0.0023294	6.139e-40	NA	NA	NA	0.620497	0.448642	0.4707	0.460434	0.449367	0.295005	0.425532	0.804124
TG	10:99762693:A:G	rs12357890	10	99762693	A	G	CRTAC1	0.0172	0.0023	2.308e-13	known	NA	NA	NA	0.017218	0.0023491	2.312e-13	NA	NA	NA	NA	0.558806	NA	0.556074	0.546426	0.55187	0.379603	0.240885
TG	11:111693654:G:A	rs608091	11	111693654	G	A	ALG9	-0.0163	0.0024	1.194e-11	known	NA	NA	NA	-0.016279	0.0024007	1.1945e-11	NA	NA	NA	NA	0.630372	0.6266	0.635267	0.631988	0.87043	0.726303	0.760925
TG	11:116648917:G:C	rs964184	11	116648917	G	C	ZPR1	-0.2239	0.0027	9.81e-1484	known	-0.1591	0.00450903	1.4e-272	-0.26057	0.0033925	0	NA	NA	NA	0.721363	0.867806	0.8538	0.862427	0.85817	0.793441	0.70283	0.789846
TG	11:118396331:A:T	rs1064939	11	118396331	A	T	LOC101929089	-0.0593	0.0079	4.93e-14	known	NA	NA	NA	-0.059323	0.0078743	4.9415e-14	NA	NA	NA	NA	0.0226966	NA	0.0228397	0.024895	0.00380009	0.00595238	0
TG	11:12071436:T:C	rs11022129	11	12071436	T	C	LOC105376554	0.0138	0.0025	2.299e-08	novel	0.0138	0.00559971	0.014	0.013752	0.0027405	5.2211e-07	NA	NA	NA	0.159354	0.239417	0.2629	0.245612	0.263881	0.19363	0.342417	0.16
TG	11:14865399:C:T	rs150090666	11	14865399	C	T	PDE3B	-0.4066	0.0385	5.166e-26	known	NA	NA	NA	-0.40661	0.038547	5.2031e-26	NA	NA	NA	NA	0.0010703	0.001092	0.000712897	0.000288018	0	0	0
TG	11:27681596:C:G	rs11030102	11	27681596	C	G	BDNF-AS	0.0165	0.0026	3.536e-10	known	-0.01	0.0449911	0.82	0.016568	0.0026311	3.0354e-10	NA	NA	NA	0.00201022	0.264227	0.2508	0.235294	0.241935	0.102965	0.181604	0.00384615
TG	11:47275064:G:A	rs10838681	11	47275064	G	A	NR1H3	-0.0219	0.0022	1.722e-22	known	-0.0096	0.00434672	0.027	-0.02629	0.0026142	8.6499e-24	NA	NA	NA	0.703347	0.268379	0.3575	0.260906	0.367512	0.44374	0.391509	0.724871
TG	11:54986793:G:A	rs74897213	11	54986793	G	A	TRIM48	0.0335	0.0053	3.497e-10	known	NA	NA	NA	0.033497	0.0053382	3.5004e-10	NA	NA	NA	NA	0.0526026	0.03232	0.0498756	0.0221902	0.0109271	0.027512	0
TG	11:61600342:A:C	rs174574	11	61600342	A	C	FADS2	-0.0465	0.0021	6.84e-110	known	-0.0333	0.00409956	4.7e-16	-0.051202	0.0024292	1.4744e-98	NA	NA	NA	0.607139	0.646878	0.5857	0.650662	0.566743	0.38862	0.351415	0.420103
TG	11:64018104:A:AC	rs71468663	11	64018104	A	AC	PLCB3	0.0629	0.0055	3.159e-30	known	NA	NA	NA	0.062946	0.0055098	3.1957e-30	NA	NA	NA	NA	0.0465289	NA	0.0514176	0.0886397	0.0191941	0.0407855	0.0029985
TG	11:68601974:C:G	rs597539	11	68601974	C	G	CPT1A	0.0157	0.0022	2.11e-12	known	0.0111	0.0048514	0.022	0.01688	0.0025079	1.6906e-11	NA	NA	NA	0.216144	0.312699	0.4264	0.358322	0.433603	0.160653	0.22695	0.194444
TG	11:78042306:T:C	rs202186505	11	78042306	T	C	GAB2	-0.0189	0.0032	3.785e-09	known	NA	NA	NA	-0.018881	0.0032038	3.7856e-09	NA	NA	NA	NA	0.156547	NA	0.17021	0.200065	0.0617066	0.293902	0.4
TG	12:107194132:GAA:G	rs34879371	12	107194133	GAA	G	RIC8B	0.0181	0.0023	8.708e-15	known	0.0155	0.00442545	0.00048	0.019066	0.0027391	3.3957e-12	NA	NA	NA	0.28642	0.234374	0.1769	0.220567	0.175777	0.114614	0.266588	0.332468
TG	12:109661672:A:G	rs149793040	12	109661672	A	G	ACACB	-0.2632	0.0263	1.439e-23	known	NA	NA	NA	-0.26318	0.026303	1.4484e-23	NA	NA	NA	NA	0.00191391	NA	0.00149041	0	0.000229621	0.00117925	0
TG	12:111836771:A:AC	rs149212747	12	111836771	A	AC	SH2B3	0.031	0.0049	3.735e-10	known	0.031	0.00494098	3.7e-10	NA	NA	NA	NA	NA	NA	0.24006	NA	NA	0	0.000288184	0.00138185	0.00117925	0.264212
TG	12:11791029:C:T	rs11054402	12	11791029	C	T	ETV6	0.0128	0.0022	1.198e-08	known	0.0108	0.00689371	0.12	0.012998	0.0023681	4.0488e-08	NA	NA	NA	0.0925337	0.409394	0.3907	0.418393	0.39694	0.196827	0.53436	0.142397
TG	12:124505444:C:T	rs863750	12	124505444	C	T	RFLNA	0.024	0.002	9.549e-32	known	0.0083	0.00400778	0.038	0.029472	0.0023768	2.6618e-35	NA	NA	NA	0.460201	0.604496	0.573	0.596734	0.582034	0.426815	0.521226	0.464653
TG	12:16743434:T:G	rs10846378	12	16743434	T	G	LMO3	-0.0113	0.002	3.059e-08	novel	0	0.00417704	1	-0.014932	0.0023493	2.0752e-10	NA	NA	NA	0.630191	0.559274	0.6676	0.58404	0.677233	0.294904	0.584928	0.536965
TG	12:20474706:A:G	rs79719909	12	20474706	A	G	PDE3A	-0.0263	0.0026	1.259e-23	known	-0.0202	0.00603657	0.0008	-0.027712	0.002915	1.9818e-21	NA	NA	NA	0.135688	0.20303	0.218	0.203271	0.224762	0.0391113	0.258621	0.0758355
TG	12:26453283:A:G	rs718314	12	26453283	A	G	ITPR2	0.0131	0.0023	2.089e-08	known	0.0107	0.00460619	0.02	0.013884	0.0027034	2.8111e-07	NA	NA	NA	0.744026	0.242636	0.2849	0.274512	0.296542	0.194636	0.51773	0.698966
TG	12:4384844:T:G	rs76895963	12	4384844	T	G	CCND2-AS1	-0.0907	0.0089	2.118e-24	known	NA	NA	NA	-0.090731	0.0089008	2.1357e-24	NA	NA	NA	NA	0.0210448	0.03095	0.0230729	0.0322953	0.00449412	0.00472813	0
TG	12:46224063:A:G	rs7298844	12	46224063	A	G	ARID2	0.015	0.0026	1.048e-08	known	0.0112	0.00668869	0.095	0.01571	0.002852	3.6245e-08	NA	NA	NA	0.0999085	0.207743	0.201	0.204024	0.198086	0.0356322	0.105701	0.145887
TG	12:57781893:G:A	rs2122982	12	57781893	G	A	R3HDM2	-0.0269	0.0025	3.293e-26	known	-0.0159	0.00726113	0.028	-0.02838	0.0027067	1.0213e-25	NA	NA	NA	0.0829625	0.241225	0.2324	0.228869	0.239331	0.0994704	0.369668	0.106178
TG	12:62842227:T:C	rs73139054	12	62842227	T	C	MON2	-0.0192	0.0031	7.473e-10	known	NA	NA	NA	-0.019156	0.0031119	7.4931e-10	NA	NA	NA	NA	0.169273	0.1189	0.167099	0.110759	0.0360505	0.100473	0.0205656
TG	12:66351826:T:C	rs1351394	12	66351826	T	C	HMGA2	0.0136	0.0023	5.054e-09	known	NA	NA	NA	0.01358	0.0023232	5.0503e-09	NA	NA	NA	NA	0.508767	0.4803	0.490443	0.474625	0.599746	0.678066	0.90641
TG	12:6683287:G:A	rs1057510	12	6683287	G	A	CHD4	0.0153	0.0025	7.061e-10	known	0.017	0.00434238	9.2e-05	0.014516	0.0030317	1.6865e-06	NA	NA	NA	0.32759	0.179215	0.2417	0.181423	0.2412	0.598643	0.148936	0.27907
TG	12:67659686:G:T	rs698123	12	67659686	G	T	CAND1	-0.0132	0.0021	8.719e-10	known	-0.0122	0.00445936	0.0063	-0.013463	0.0024505	3.9342e-08	NA	NA	NA	0.292181	0.656191	0.5979	0.637266	0.585591	0.395972	0.566194	0.361004
TG	12:69768985:C:T	rs4622313	12	69768985	C	T	YEATS4	-0.0159	0.0023	9.094e-12	known	NA	NA	NA	-0.015863	0.0023259	9.1062e-12	NA	NA	NA	NA	0.472529	NA	0.458168	0.350561	0.291887	0.44881	0.449597
TG	13:114544024:T:C	rs7140110	13	114544024	T	C	GAS6-AS1	0.0245	0.0023	2.843e-27	known	0.0059	0.00499408	0.24	0.029279	0.0025386	9.0541e-31	NA	NA	NA	0.234872	0.296957	0.279	0.300651	0.260519	0.236448	0.272512	0.20232
TG	13:29145323:A:C	rs1340819	13	29145323	A	C	FLT1	-0.012	0.0022	2.758e-08	known	-0.0067	0.00472269	0.15	-0.013457	0.0024385	3.4164e-08	NA	NA	NA	0.234417	0.347293	0.3237	0.317614	0.31538	0.255766	0.22104	0.286727
TG	13:31012904:C:T	rs1928496	13	31012904	C	T	LINC01058	0.0153	0.0024	1.622e-10	known	0.0092	0.00567352	0.1	0.01667	0.0026468	3.0114e-10	NA	NA	NA	0.853708	0.741586	0.6823	0.731109	0.682786	0.688538	0.837264	0.704108
TG	13:50707087:G:C	rs2812208	13	50707087	G	C	DLEU1	-0.0515	0.0081	1.739e-10	known	NA	NA	NA	-0.051536	0.0080742	1.7416e-10	NA	NA	NA	NA	0.0211479	0.02192	0.0260756	0.022029	0.00415033	0.00471698	0
TG	13:95258944:T:C	rs6492721	13	95258944	T	C	GPR180	-0.015	0.0021	2.32e-12	known	-0.0156	0.00416065	0.00018	-0.014815	0.0024958	2.9197e-09	NA	NA	NA	0.362199	0.685346	0.6265	0.674396	0.612968	0.763237	0.464455	0.320694
TG	14:100765823:T:C	rs61993685	14	100765823	T	C	SLC25A29	-0.0239	0.0043	3.215e-08	known	NA	NA	NA	-0.023881	0.004319	3.2169e-08	NA	NA	NA	NA	0.0778991	0.08252	0.0677482	0.0823733	0.0114863	0.0330969	0
TG	14:49019992:C:T	rs139624990	14	49019992	C	T	LINC00648	0.0686	0.0125	4.176e-08	novel	NA	NA	NA	0.068628	0.012516	4.1819e-08	NA	NA	NA	NA	0.00989876	0.03231	0.0148148	0.0332178	0.0012635	0.00827423	0
TG	14:52511911:G:C	rs75766425	14	52511911	G	C	NID2	-0.0336	0.006	1.952e-08	known	-0.0336	0.0059771	2e-08	NA	NA	NA	NA	NA	NA	0.130801	NA	NA	0.000129618	0	0.000573789	0.00943396	0.102696
TG	14:64239629:T:G	rs12878001	14	64239629	T	G	SGPP1	0.0197	0.0029	2.25e-11	known	0.0201	0.00785083	0.011	0.01963	0.0031757	6.3709e-10	NA	NA	NA	0.0707482	0.159788	0.1335	0.15884	0.115453	0.399205	0.21957	0.119974
TG	15:102067841:C:T	rs8025505	15	102067841	C	T	PCSK6	0.0187	0.0022	5.856e-17	known	0.0106	0.00410257	0.0099	0.022162	0.0026684	1.0002e-16	NA	NA	NA	0.595856	0.255831	0.2858	0.266104	0.285262	0.387339	0.370283	0.517442
TG	15:40401122:G:GC	rs398026935	15	40401122	G	GC	BMF	0.0146	0.0025	8.092e-09	known	NA	NA	NA	0.014602	0.0025322	8.095e-09	NA	NA	NA	NA	0.29887	0.3067	0.304699	0.299076	0.0836017	0.204492	0.169251
TG	15:44027885:T:C	rs139974673	15	44027885	T	C	CATSPER2P1	0.1444	0.0074	7.854e-84	known	NA	NA	NA	0.14437	0.0074421	8.7048e-84	NA	NA	NA	NA	0.0249991	0.005159	0.0282394	0.0043554	0.00551724	0.0380048	0
TG	15:57278634:GTTGA:G	rs149369584	15	57278635	GTTGA	G	TCF12	0.0304	0.0042	6.957e-13	known	0.0451	0.0125027	0.00031	0.028451	0.0044914	2.3843e-10	NA	NA	NA	0.028459	0.072206	0.03359	0.0658492	0.0317186	0.0145709	0.0636792	0.00320513
TG	15:58723939:G:A	rs2070895	15	58723939	G	A	LIPC	0.0524	0.0023	6.53e-115	known	0.0639	0.00400749	3e-57	0.046695	0.0028046	3.2246e-62	NA	NA	NA	0.512541	0.219054	0.2583	0.225055	0.283659	0.513908	0.503555	0.391613
TG	15:61947694:C:T	rs10851698	15	61947694	C	T	LINC02349	0.0146	0.0023	4.801e-10	known	0.0089	0.00503018	0.076	0.016157	0.0026484	1.0581e-09	NA	NA	NA	0.208512	0.261458	0.228	0.25315	0.231013	0.353192	0.408983	0.289575
TG	15:63793238:T:G	rs11635675	15	63793238	T	G	USP3	0.0241	0.0024	4.466e-23	known	0.0346	0.056762	0.54	0.024112	0.0024415	5.3212e-23	NA	NA	NA	0.00125571	0.343073	0.3863	0.373506	0.39004	0.0651574	0.226415	0.000641849
TG	15:66872114:C:T	rs4776793	15	66872114	C	T	LINC01169	0.014	0.0021	4.242e-11	known	0.0055	0.00436662	0.21	0.016582	0.0024219	7.5863e-12	NA	NA	NA	0.298434	0.354923	0.3279	0.351389	0.32828	0.383183	0.243468	0.425354
TG	15:99234176:C:T	rs62024478	15	99234176	C	T	IGF1R	-0.0142	0.0024	4.134e-09	known	-0.0115	0.00490328	0.019	-0.01503	0.0027714	5.8562e-08	NA	NA	NA	0.21717	0.226934	0.2773	0.237184	0.275892	0.140363	0.240566	0.172657
TG	16:11782943:C:CTT	rs34620505	16	11782943	C	CTT	TXNDC11	0.0151	0.0023	1.086e-10	known	NA	NA	NA	0.015088	0.0023376	1.0889e-10	NA	NA	NA	NA	0.468225	NA	0.467589	0.361613	0.128081	0.253425	0.22043
TG	16:15150505:C:A	rs12928099	16	15150505	C	A	PDXDC1	-0.0307	0.0025	1.312e-33	known	NA	NA	NA	-0.030731	0.0025435	1.3345e-33	NA	NA	NA	NA	0.296118	0.2813	0.265031	0.27621	0.0516686	0.16152	0.00192555
TG	16:2450570:C:T	rs200841050	16	2450570	C	T	ABCA17P	-0.0154	0.0023	1.4e-11	known	-0.0194	0.00572286	0.0007	-0.014665	0.0024878	3.7588e-09	NA	NA	NA	0.848543	0.675403	0.6857	0.680512	0.675979	0.718362	0.799763	0.854569
TG	16:29982566:C:T	rs12934406	16	29982566	C	T	TMEM219	0.0142	0.0023	1.198e-09	known	NA	NA	NA	0.014173	0.0023309	1.1988e-09	NA	NA	NA	NA	0.457378	NA	0.527641	0.508537	0.457099	0.425455	0.494648
TG	16:31136066:A:AAAAG	rs138259061	16	31136066	A	AAAAG	KAT8	-0.0158	0.0024	7.452e-11	known	NA	NA	NA	-0.015754	0.0024195	7.466e-11	NA	NA	NA	NA	0.361999	NA	0.327701	0.23088	0.328831	0.357585	0.894737
TG	16:4647417:T:C	rs2896906	16	4647417	T	C	C16orf96	0.0184	0.0027	1.661e-11	known	0.0226	0.00750696	0.0026	0.017778	0.002937	1.4215e-09	NA	NA	NA	0.0768059	0.19407	0.1828	0.198895	0.177233	0.315953	0.106383	0.146341
TG	16:56987015:C:T	rs12446515	16	56987015	C	T	CETP	-0.0357	0.0022	7.806e-58	known	-0.0362	0.00497415	3.4e-13	-0.035511	0.0024862	2.8752e-46	NA	NA	NA	0.207136	0.32438	0.2802	0.322386	0.282221	0.1383	0.3026	0.159149
TG	16:69593355:T:C	rs12599637	16	69593355	T	C	MIR1538	-0.0198	0.0024	1.323e-16	known	NA	NA	NA	-0.019845	0.0023992	1.3272e-16	NA	NA	NA	NA	0.403795	NA	0.418266	0.417208	0.292503	0.312162	0.0859697
TG	16:72148419:A:G	rs12445401	16	72148419	A	G	DHX38	0.0286	0.003	5.398e-22	known	NA	NA	NA	0.028577	0.0029643	5.4303e-22	NA	NA	NA	NA	0.188671	NA	0.180396	0.0861928	0.071621	0.128767	0.255007
TG	16:81534790:T:C	rs2925979	16	81534790	T	C	CMIP	-0.0287	0.0022	6.158e-40	known	-0.0208	0.00423299	8.7e-07	-0.031513	0.0025276	1.1405e-35	NA	NA	NA	0.66506	0.698973	0.6786	0.704112	0.695052	0.688922	0.808962	0.589378
TG	16:85150163:A:G	rs79311290	16	85150163	A	G	FAM92B	0.0247	0.004	4.265e-10	known	NA	NA	NA	0.024695	0.003955	4.267e-10	NA	NA	NA	NA	0.107144	0.05851	0.0914697	0.0557803	0.0259949	0.351415	0.0807692
TG	16:88003484:C:T	rs4843756	16	88003484	C	T	BANP	0.0142	0.0023	1.063e-09	known	NA	NA	NA	0.014169	0.0023229	1.0636e-09	NA	NA	NA	NA	0.498978	0.3239	0.455735	0.334648	0.232748	0.272947	0.0418814
TG	16:960725:G:A	rs742036	16	960725	G	A	LMF1	-0.0139	0.0021	2.037e-11	known	-0.0158	0.00411351	0.00012	-0.013214	0.0023936	3.3844e-08	NA	NA	NA	0.382548	0.375115	0.3379	0.384966	0.312284	0.804007	0.513033	0.4
TG	17:1618363:T:C	rs11078597	17	1618363	T	C	MIR22HG	0.0183	0.0026	7.471e-13	known	0.0127	0.0049783	0.011	0.020328	0.0029755	8.3945e-12	NA	NA	NA	0.20073	0.186365	0.1894	0.187476	0.191532	0.180645	0.270047	0.171171
TG	17:17462630:C:G	rs11654777	17	17462630	C	G	PEMT	0.0404	0.0048	7.538e-17	known	NA	NA	NA	0.040429	0.0048486	7.5651e-17	NA	NA	NA	NA	0.0608307	0.07832	0.0585451	0.0831415	0.25792	0.0436321	0.0025641
TG	17:26694861:G:A	rs704	17	26694861	G	A	VTN	-0.014	0.0021	1.722e-11	known	-0.0175	0.00470923	0.00019	-0.013146	0.002321	1.4819e-08	NA	NA	NA	0.764514	0.475224	0.4184	0.471666	0.411105	0.571149	0.572275	0.741335
TG	17:41926126:C:T	rs72836561	17	41926126	C	T	CD300LG	0.1412	0.0066	2.01e-101	known	NA	NA	NA	0.14118	0.0066031	2.3723e-101	NA	NA	NA	NA	0.0318349	0.03181	0.0307712	0.0316456	0.00585668	0.00471698	0
TG	17:46197755:A:G	rs10775406	17	46197755	A	G	SNX11	0.0206	0.0027	3.457e-14	known	NA	NA	NA	0.020597	0.0027173	3.4642e-14	NA	NA	NA	NA	0.761273	0.7355	0.742088	0.747978	0.544222	0.818072	0.770642
TG	17:4692640:G:T	rs79202680	17	4692640	G	T	GLTPD2	-0.1219	0.017	8.372e-13	known	NA	NA	NA	-0.12192	0.01704	8.3945e-13	NA	NA	NA	NA	0.00476983	0.03278	0.00408772	0.0397465	0.000918695	0	0
TG	17:47349052:A:G	rs7225606	17	47349052	A	G	FLJ40194	-0.0154	0.0023	4.449e-11	known	NA	NA	NA	-0.015387	0.0023355	4.463e-11	NA	NA	NA	NA	0.547868	0.5116	0.52784	0.49913	0.746134	0.704976	0.479301
TG	17:57907768:T:A	rs1292063	17	57907768	T	A	VMP1	-0.0158	0.0023	7.753e-12	known	-0.0123	0.00401911	0.0021	-0.017544	0.0028265	5.4115e-10	NA	NA	NA	0.535365	0.785849	NA	0.784752	0.796848	0.687457	0.805226	0.561118
TG	17:64210580:A:C	rs1801689	17	64210580	A	C	APOH	-0.0638	0.0068	7.553e-21	known	NA	NA	NA	-0.063789	0.0068109	7.5983e-21	NA	NA	NA	NA	0.0298943	0.009692	0.0307273	0.00546605	0.00539734	0.0247642	0
TG	17:65840810:T:C	rs11868959	17	65840810	T	C	BPTF	0.0226	0.0024	2.561e-20	known	0.0187	0.00435844	1.8e-05	0.024342	0.0029507	1.5972e-16	NA	NA	NA	0.696631	0.192973	0.237	0.201921	0.23021	0.112468	0.305226	0.638562
TG	17:68473804:G:A	rs9913332	17	68473804	G	A	KCNJ2	-0.013	0.002	2.165e-10	known	-0.0119	0.00436906	0.0064	-0.013308	0.0023176	9.3577e-09	NA	NA	NA	0.702511	0.50923	0.3741	0.501104	0.362903	0.412863	0.565012	0.684041
TG	17:7106378:G:A	rs200489612	17	7106378	G	A	DLG4	-0.1435	0.0172	8.168e-17	known	NA	NA	NA	-0.14348	0.017227	8.1836e-17	NA	NA	NA	NA	0.0053213	NA	0.00317563	0	0.00103377	0.00471698	0
TG	17:74281391:T:C	rs77244849	17	74281391	T	C	QRICH2	-0.0151	0.0025	1.61e-09	known	NA	NA	NA	-0.015124	0.0025069	1.6126e-09	NA	NA	NA	NA	0.316259	0.2584	0.317825	0.264876	0.19057	0.293144	0.542161
TG	17:76391454:T:G	rs4969179	17	76391454	T	G	PGS1	-0.0174	0.002	1.648e-17	known	-0.0143	0.0040093	0.00035	-0.018469	0.0023736	7.2271e-15	NA	NA	NA	0.526595	0.603988	0.7069	0.633121	0.708405	0.593563	0.669811	0.439355
TG	18:19910949:T:C	rs4800395	18	19910949	T	C	CTAGE1	-0.014	0.0023	2.288e-09	known	NA	NA	NA	-0.013955	0.0023352	2.2913e-09	NA	NA	NA	NA	0.535981	NA	0.535705	0.49702	0.367647	0.508314	0.3
TG	18:21096682:TTTC:T	rs142986954	18	21096683	TTTC	T	C18orf8	-0.017	0.0023	4.161e-13	known	NA	NA	NA	-0.017017	0.0023471	4.1651e-13	NA	NA	NA	NA	0.486233	NA	0.437995	0.416183	0.499751	0.569971	0.597769
TG	18:2846812:A:T	rs11664106	18	2846812	A	T	EMILIN2	-0.0148	0.0025	1.702e-09	known	NA	NA	NA	-0.014793	0.0024557	1.7034e-09	NA	NA	NA	NA	0.373422	0.3329	0.34972	0.340069	0.162751	0.42891	0.0467949
TG	18:287705:T:G	rs8088001	18	287705	T	G	THOC1	-0.0291	0.0041	1.558e-12	known	-0.0271	0.00992445	0.0063	-0.029474	0.0045177	6.8513e-11	NA	NA	NA	0.0425254	0.070997	0.1068	0.0852693	0.117291	0.279121	0.0507075	0.0424165
TG	18:57858802:A:G	rs492443	18	57858802	A	G	MC4R	0.0172	0.0023	8.652e-14	known	0.0206	0.0047977	1.7e-05	0.016122	0.002621	7.7114e-10	NA	NA	NA	0.22429	0.269112	0.1947	0.253479	0.189166	0.46469	0.183962	0.183398
TG	19:11350488:C:T	rs2278426	19	11350488	C	T	ANGPTL8	-0.0344	0.0037	1.199e-20	known	-0.0323	0.00453574	1e-12	-0.038615	0.0063752	1.3878e-09	NA	NA	NA	0.26473	0.0341683	0.06416	0.0503765	0.062464	0.175006	0.221698	0.273488
TG	19:19379549:C:T	rs58542926	19	19379549	C	T	TM6SF2	-0.0934	0.0038	1.23e-134	known	-0.0586	0.00743846	3.5e-15	-0.10552	0.0043913	1.7322e-127	NA	NA	NA	0.0780697	0.0753945	0.06441	0.0692497	0.0595512	0.0336859	0.0459906	0.0694087
TG	19:33887405:T:C	rs7250869	19	33887405	T	C	PEPD	-0.0188	0.0021	1.133e-18	known	-0.0153	0.00402395	0.00015	-0.020131	0.0025069	9.744e-16	NA	NA	NA	0.473875	0.688941	0.674	0.686248	0.666571	0.800391	0.623821	0.400129
TG	19:35559474:T:C	rs11671010	19	35559474	T	C	HPN-AS1	0.0256	0.0029	2.179e-18	known	0.0424	0.0126873	0.00083	0.024653	0.0030072	2.4555e-16	NA	NA	NA	0.0257287	0.181797	0.1713	0.155049	0.172424	0.0267632	0.0660377	0.00961538
TG	19:4139440:C:T	rs7260465	19	4139440	C	T	CREB3L3	-0.0156	0.0025	5.849e-10	known	-0.0261	0.00781253	0.00082	-0.014344	0.0026535	6.459e-08	NA	NA	NA	0.0802183	0.262062	0.2678	0.261834	0.259643	0.368336	0.167849	0.0160668
TG	19:41741278:G:A	rs4802114	19	41741278	G	A	AXL	-0.0146	0.0025	9.216e-09	known	NA	NA	NA	-0.014582	0.0025384	9.2276e-09	NA	NA	NA	NA	0.36563	NA	NA	NA	NA	NA	NA
TG	19:45418790:T:C	rs5117	19	45418790	T	C	APOC1	0.0892	0.0025	7.06e-275	known	0.0881	0.00647546	3.6e-42	0.089369	0.0027324	2.8505e-234	NA	NA	NA	0.122059	0.236391	NA	0.217943	0.211293	0.287911	0.11358	0.187254
TG	19:49259529:A:G	rs838133	19	49259529	A	G	FGF21	-0.024	0.0024	1.467e-23	known	NA	NA	NA	-0.024025	0.0024016	1.4777e-23	NA	NA	NA	NA	0.54805	0.6204	0.592677	0.616138	0.695417	0.760047	0.998074
TG	19:56086584:T:C	rs12151142	19	56086584	T	C	ZNF579	0.0177	0.0021	9.606e-17	known	0.0108	0.00507075	0.034	0.019143	0.002342	3.0004e-16	NA	NA	NA	0.210991	0.442184	0.3796	0.428002	0.373434	0.426832	0.414663	0.237333
TG	19:7223961:ATTT:A	rs10533917	19	7223962	ATTT	A	INSR	0.0204	0.0023	3.472e-18	known	NA	NA	NA	0.020386	0.0023446	3.482e-18	NA	NA	NA	NA	0.429313	NA	0.435332	0.465429	0.250538	0.49581	0.362968
TG	19:8429323:G:A	rs116843064	19	8429323	G	A	ANGPTL4	-0.2279	0.0084	1.78e-163	known	NA	NA	NA	-0.2279	0.0083641	2.6732e-163	NA	NA	NA	NA	0.0195755	0.02747	0.0198289	0.0264672	0.00172058	0.0200472	0
TG	20:17844518:AGGCATGCTGCCAAGAAT:A	rs11268007	20	17844519	AGGCATGCTGCCAAGAAT	A	SNX5	0.0126	0.0022	5.307e-09	novel	0.0138	0.00448854	0.0022	0.012214	0.002454	6.4522e-07	NA	NA	NA	0.67782	0.658184	0.6777	0.658875	0.676945	0.523633	0.657143	0.671053
TG	20:32188142:C:T	rs149142833	20	32188142	C	T	CBFA2T2	0.0187	0.0031	2.633e-09	known	0.0065	0.0143944	0.65	0.01933	0.0032223	1.9894e-09	NA	NA	NA	0.0224125	0.156362	0.1613	0.159274	0.16823	0.0233504	0.0862884	0.00064433
TG	20:39165692:G:A	rs117113213	20	39165692	G	A	MAFB	0.0584	0.0066	1.61e-18	known	NA	NA	NA	0.058351	0.0066446	1.6169e-18	NA	NA	NA	NA	0.0321918	0.06543	0.0424938	0.061565	0.0113689	0.0165877	0
TG	20:44551855:T:C	rs6073958	20	44551855	T	C	PLTP	0.0545	0.0027	1.43e-93	known	0.0486	0.00654111	1.1e-13	0.055687	0.0029075	1.0038e-81	NA	NA	NA	0.105781	0.198662	0.1765	0.21232	0.182499	0.283498	0.130024	0.139923
TG	20:45594711:G:A	rs6066138	20	45594711	G	A	EYA2	-0.0198	0.0026	1.616e-14	known	-0.0176	0.0618933	0.78	-0.019769	0.0025765	1.6869e-14	NA	NA	NA	0.00102894	0.283837	0.214	0.256557	0.199021	0.161494	0.169811	0.00192308
TG	20:51170575:T:TTATAAA	rs201015465	20	51170575	T	TTATAAA	LINC01524	0.0135	0.0023	9.861e-09	known	NA	NA	NA	0.013455	0.0023469	9.8691e-09	NA	NA	NA	NA	0.541464	NA	0.000384837	0.00393701	0.000698812	0	0.000851789
TG	20:56112882:C:T	rs2039098	20	56112882	C	T	CTCFL	0.0158	0.0024	2.496e-11	known	NA	NA	NA	0.015777	0.0023641	2.5018e-11	NA	NA	NA	NA	0.599055	NA	0.580881	0.604192	0.605458	0.423367	0.510884
TG	20:62711459:C:T	rs8126001	20	62711459	C	T	OPRL1	-0.0153	0.0021	8.989e-14	known	-0.0057	0.00433674	0.19	-0.018063	0.0023274	8.4322e-15	NA	NA	NA	0.684201	0.489896	NA	0.494707	0.512946	0.368503	0.576923	0.644531
TG	21:16843159:A:G	rs12627420	21	16843159	A	G	USP25	0.0184	0.0029	2.271e-10	novel	0.0255	0.00536417	2e-06	0.015469	0.0034523	7.4391e-06	NA	NA	NA	0.217139	0.151912	0.1884	0.208938	0.187463	0.660971	0.214461	0.236148
TG	21:27226107:T:C	rs143398227	21	27226107	T	C	APP	-0.1035	0.0176	4.032e-09	novel	NA	NA	NA	-0.10348	0.01759	4.0272e-09	NA	NA	NA	NA	0.00497382	0.01501	0.00706599	0.0169931	0.000918063	0.00707547	0
TG	22:18916180:C:T	rs759404	22	18916180	C	T	PRODH	0.0221	0.0038	5.34e-09	known	0.0229	0.00661827	0.00054	0.021721	0.0046184	2.5634e-06	NA	NA	NA	0.10205	0.0678056	NA	0.0594866	0.0184332	0.17987	0.185579	0.157216
TG	22:36042986:C:T	rs9610329	22	36042986	C	T	APOL6	0.012	0.0021	9.378e-09	known	0.0037	0.0043357	0.39	0.014533	0.0023893	1.1864e-09	NA	NA	NA	0.586673	0.428237	0.5562	0.460148	0.556995	0.0817054	0.323877	0.534238
TG	22:38600542:C:T	rs2267373	22	38600542	C	T	MAFF	0.0208	0.0021	3.524e-24	known	0.0155	0.00418282	0.00021	0.022467	0.0023523	1.2912e-21	NA	NA	NA	0.648866	0.581238	0.5994	0.586187	0.602823	0.62203	0.542654	0.628719
TG	22:46621646:ACACT:A	rs201748472	22	46621647	ACACT	A	PPARA	0.025	0.0038	5.943e-11	known	NA	NA	NA	0.024958	0.0038132	5.9541e-11	NA	NA	NA	NA	0.106635	0.07871	0.108167	0.0677624	0.0454652	0.0498812	0.00130548
TG	X:109757981:G:A	rs5942951	X	109757981	G	A	TDGF1P3	-0.0244	0.0019	2.264e-36	known	-0.0257	0.0102363	0.012	-0.02431	0.0019696	5.4509e-35	NA	NA	NA	0.0272857	0.391678	0.3869	0.388826	0.382117	0.517493	0.196429	0.00711382
TG	X:135283660:AG:A	rs112160731	X	135283661	AG	A	FHL1	-0.0115	0.0017	3.014e-11	novel	-0.0066	0.00327007	0.042	-0.013304	0.0020276	5.3308e-11	NA	NA	NA	0.517367	0.397053	0.485	0.415683	0.493161	0.186126	0.377634	0.399368
TG	X:15285874:CAAAA:C	rs202243227	X	15285875	CAAAA	C	ASB9	-0.0134	0.0019	4.872e-12	novel	NA	NA	NA	-0.013424	0.0019429	4.8722e-12	NA	NA	NA	NA	0.53218	NA	0.602128	0.651125	0.620424	0.623229	0.745736
TG	X:153640060:CT:C	rs11388353	X	153640061	CT	C	TAZ	0.0195	0.0026	1.378e-13	novel	0.0177	0.00556	0.0015	0.020042	0.0029959	2.2371e-11	NA	NA	NA	0.901286	0.883362	0.8443	0.877947	0.840812	0.458071	0.824793	0.961332
TG	X:54937172:T:TTA	rs370505437	X	54937172	T	TTA	TRO	0.0115	0.002	1.547e-08	novel	NA	NA	NA	0.011519	0.0020365	1.5457e-08	NA	NA	NA	NA	0.637059	NA	0.366762	0.08	0.0953678	0.464286	0.0754717
TG	X:65977550:A:ATCTATCTCTCTCTCTC	rs779177660	X	65977550	A	ATCTATCTCTCTCTCTC	EDA2R	-0.0245	0.0036	1.574e-11	novel	NA	NA	NA	-0.024456	0.003628	1.5752e-11	NA	NA	NA	NA	0.902289	NA	NA	NA	NA	NA	NA
Glucose	01:100924684:G:C	rs481443	1	100924684	G	C	CDC14A	0.021	0.0031	7.803e-12	novel	NA	NA	NA	0.020993	0.0030682	7.824e-12	NA	NA	NA	NA	0.222701	NA	0.190958	0.249061	0.549704	0.186416	0.134094
Glucose	01:118148384:G:A	rs41276588	1	118148384	G	A	LOC100996263	0.0222	0.0024	3.379e-20	novel	0.0246	0.00489353	4.7e-07	0.021355	0.0027632	1.095e-14	NA	NA	NA	0.144969	0.287099	0.3231	0.28512	0.326037	0.100459	0.215802	0.0647436
Glucose	01:184672098:G:A	rs78444298	1	184672098	G	A	EDEM3	0.054	0.009	2.215e-09	novel	NA	NA	NA	0.054047	0.0090362	2.2186e-09	NA	NA	NA	NA	0.0195698	0.01715	0.0198547	0.0135213	0.00263943	0.00707547	0.000641026
Glucose	01:214150821:G:C	rs79687284	1	214150821	G	C	PROX1-AS1	0.0818	0.0068	1.292e-33	known	NA	NA	NA	0.081811	0.0067705	1.3153e-33	NA	NA	NA	NA	0.0347625	0.01751	0.0286658	0.0138055	0.00557232	0.0232274	0
Glucose	01:229672955:G:A	rs348330	1	229672955	G	A	ABCB10	-0.0159	0.0022	2.805e-13	novel	-0.0093	0.00399476	0.02	-0.018642	0.0025904	6.1814e-13	NA	NA	NA	0.284168	0.634525	0.6445	0.649221	0.643642	0.164215	0.444181	0.314599
Glucose	01:3107386:G:T	rs12139196	1	3107386	G	T	PRDM16	-0.015	0.0025	1.746e-09	novel	-0.0079	0.00378767	0.037	-0.020426	0.003311	6.8836e-10	NA	NA	NA	0.286111	0.172381	0.2355	0.185529	0.23863	0.451034	0.199292	0.346649
Glucose	01:51433687:T:A	rs3176447	1	51433687	T	A	CDKN2C	-0.0186	0.0034	2.904e-08	novel	-0.0187	0.00507998	0.00023	-0.018524	0.0044669	3.369e-05	NA	NA	NA	0.157804	0.0851726	0.05422	0.0779953	0.0497699	0.0720193	0.0507075	0.0994865
Glucose	01:93891839:C:T	rs11164924	1	93891839	C	T	FNBP1L	0.0114	0.002	2.633e-08	novel	0.0092	0.00352439	0.0091	0.012505	0.0025142	6.5644e-07	NA	NA	NA	0.599484	0.565194	0.6107	0.56483	0.609447	0.137638	0.478723	0.616474
Glucose	02:158494100:C:A	rs2444769	2	158494100	C	A	ACVR1C	-0.017	0.0028	1.333e-09	novel	-0.0213	0.00657355	0.0012	-0.016023	0.0030963	2.2799e-07	NA	NA	NA	0.913941	0.79613	0.8443	0.802303	0.851089	0.335218	0.795991	0.834407
Glucose	02:161159319:C:CA	rs71003484	2	161159319	C	CA	RBMS1	0.0157	0.0027	8.351e-09	novel	NA	NA	NA	0.015659	0.002718	8.3479e-09	NA	NA	NA	NA	0.351086	NA	0.406897	0.412433	0.429023	0.482394	0.243989
Glucose	02:165504565:G:T	rs12692735	2	165504565	G	T	GRB14	-0.0133	0.0024	2.951e-08	novel	-0.0068	0.00650738	0.29	-0.014375	0.0025899	2.853e-08	NA	NA	NA	0.0793862	0.361303	0.3381	0.366107	0.319516	0.695442	0.229216	0.0888031
Glucose	02:169763148:T:C	rs560887	2	169763148	T	C	G6PC2	0.1491	0.0026	1.13e-707	known	0.0433	0.0109458	7.6e-05	0.1555	0.0026945	0	NA	NA	NA	0.974845	0.701126	0.6935	0.701064	0.691134	0.95039	0.870283	0.962179
Glucose	02:173592606:C:T	rs1349498	2	173592606	C	T	RAPGEF4-AS1	0.013	0.0024	3.844e-08	known	0.019	0.00352534	7.5e-08	0.0081367	0.0032024	0.011061	NA	NA	NA	0.605484	0.184573	0.2784	0.205065	0.282796	0.157393	0.204976	0.540541
Glucose	02:27730940:T:C	rs1260326	2	27730940	T	C	GCKR	0.0362	0.002	7.495e-70	known	0.0311	0.00345746	2.3e-19	0.03892	0.0025415	6.46e-53	NA	NA	NA	0.441596	0.606804	0.6494	0.600468	0.637176	0.8653	0.685714	0.499351
Glucose	02:43597142:C:T	rs76215753	2	43597142	C	T	THADA	-0.0418	0.0041	6.691e-24	novel	0.0407	0.149208	0.78	-0.041824	0.004144	6.0093e-24	NA	NA	NA	0.000126656	0.100253	0.04789	0.0863925	0.0472078	0.031006	0.0484634	0.0012837
Glucose	02:45192080:G:C	rs12712928	2	45192080	G	C	SIX3	0.041	0.0024	5.26e-64	known	0.0482	0.00352927	2.1e-42	0.034513	0.003337	4.5603e-25	NA	NA	NA	0.411217	0.170122	0.1512	0.15744	0.153468	0.188889	0.1974	0.449677
Glucose	03:123065778:A:G	rs11708067	3	123065778	A	G	ADCY5	-0.0509	0.0029	7.959e-70	known	-0.1252	0.153547	0.41	-0.050918	0.0028846	1.068e-69	NA	NA	NA	0.00014225	0.245492	0.1685	0.209883	0.165227	0.146802	0.297872	0.000641849
Glucose	03:12841804:A:G	rs7650482	3	12841804	A	G	CAND2	-0.0125	0.0021	5.24e-09	known	-0.0078	0.00374441	0.037	-0.014794	0.0026129	1.4982e-08	NA	NA	NA	0.299365	0.652693	0.6073	0.647621	0.617291	0.880138	0.433806	0.291667
Glucose	03:141153545:A:C	rs75206890	3	141153545	A	C	ZBTB38	-0.0476	0.0058	4.128e-16	novel	NA	NA	NA	-0.047555	0.0058459	4.1418e-16	NA	NA	NA	NA	0.0479824	0.03408	0.039904	0.0307377	0.0128676	0.0143198	0
Glucose	03:152529560:CTATT:C	rs140311102	3	152529561	CTATT	C	P2RY1	-0.0378	0.0065	5.297e-09	novel	NA	NA	NA	-0.037769	0.00647	5.3031e-09	NA	NA	NA	NA	0.0389438	NA	0.0423381	0.056338	0.277492	0.0278689	0.0230041
Glucose	03:169194244:A:T	rs73174306	3	169194244	A	T	LOC105374205	0.0475	0.0062	1.685e-14	novel	NA	NA	NA	0.047473	0.0061873	1.6895e-14	NA	NA	NA	NA	0.04212	0.01786	0.0370851	0.0175489	0.00688863	0.0412736	0
Glucose	03:170733076:G:A	rs9873618	3	170733076	G	A	SLC2A2	-0.0549	0.0023	1.22e-124	known	-0.0309	0.00431484	7.7e-13	-0.064597	0.0027398	8.5436e-123	NA	NA	NA	0.196305	0.289721	0.2671	0.292908	0.278996	0.522617	0.321934	0.200129
Glucose	03:185526108:CA:C	rs35188816	3	185526109	CA	C	IGF2BP2	0.0148	0.0022	7.157e-12	known	0.0194	0.00363299	9e-08	0.012252	0.0026783	4.7767e-06	NA	NA	NA	0.336189	0.317789	NA	0.332649	0.346343	0.776478	0.303618	0.25
Glucose	03:187740523:T:C	rs6808574	3	187740523	T	C	LINC01991	0.0196	0.0026	1.728e-14	novel	-0.0051	0.0896585	0.95	0.019632	0.0025582	1.6671e-14	NA	NA	NA	0.99954	0.609647	0.609	0.613775	0.608357	0.710423	0.768868	0.995513
Glucose	03:49832788:G:A	rs73079003	3	49832788	G	A	CDHR4	-0.0208	0.0037	2.762e-08	known	NA	NA	NA	-0.020809	0.0037454	2.7623e-08	NA	NA	NA	NA	0.125438	0.2108	0.127229	0.205121	0.0188005	0.0554245	0.00192555
Glucose	04:106078097:A:G	rs11728350	4	106078097	A	G	TET2	0.0244	0.0037	3.235e-11	novel	0.0087	0.0173291	0.62	0.02511	0.0037582	2.369e-11	NA	NA	NA	0.0097371	0.125198	0.1606	0.127173	0.173687	0.253341	0.112028	0.0025641
Glucose	04:1236083:C:T	rs3755934	4	1236083	C	T	CTBP1	-0.0201	0.0032	6.031e-10	novel	-0.0187	0.00371833	4.6e-07	-0.024321	0.0066353	0.00024697	NA	NA	NA	0.314801	0.0365673	0.06927	0.0435178	0.0706459	0.172811	0.28487	0.317655
Glucose	04:18209550:G:GT	rs397955689	4	18209550	G	GT	LCORL	0.0118	0.0021	1.916e-08	novel	0.0088	0.00374146	0.018	0.0131	0.0025247	2.1187e-07	NA	NA	NA	0.332834	0.436146	0.379	0.442911	0.368952	0.34532	0.485849	0.288932
Glucose	04:185715685:T:C	rs116401167	4	185715685	T	C	ACSL1	-0.0312	0.0036	6.609e-18	novel	NA	NA	NA	-0.031221	0.0036213	6.6375e-18	NA	NA	NA	NA	0.139546	0.1035	0.14728	0.091825	0.046832	0.126179	0.00128205
Glucose	04:6301459:G:A	rs111064828	4	6301459	G	A	WFS1	0.0167	0.0025	4.726e-11	novel	NA	NA	NA	0.016724	0.0025419	4.7352e-11	NA	NA	NA	NA	0.596544	NA	0.51287	0.506958	0.472487	0.689815	0.888102
Glucose	05:14751305:C:T	rs146886108	5	14751305	C	T	ANKH	-0.1037	0.0147	1.815e-12	novel	NA	NA	NA	-0.10369	0.014712	1.8177e-12	NA	NA	NA	NA	0.00724591	0.0006667	0.0040856	0.000863061	0.00137741	0.00118203	0
Glucose	05:148124699:A:T	rs6887717	5	148124699	A	T	ADRB2	0.0158	0.0025	2.371e-10	novel	NA	NA	NA	0.015829	0.0024986	2.3755e-10	NA	NA	NA	NA	0.470771	0.4012	0.456443	0.389113	0.271064	0.46327	0.308634
Glucose	05:55808342:C:T	rs392794	5	55808342	C	T	C5orf67	0.0125	0.0023	3.392e-08	known	0.0082	0.00343144	0.017	0.01579	0.003008	1.5266e-07	NA	NA	NA	0.468704	0.746885	0.6821	0.734831	0.682948	0.577855	0.739953	0.53866
Glucose	05:76425060:G:C	rs4457054	5	76425060	G	C	ZBED3-AS1	-0.0203	0.0026	1.469e-14	novel	0.0061	0.0133049	0.65	-0.021359	0.0026907	2.0603e-15	NA	NA	NA	0.980757	0.6915	0.7792	0.720628	0.782796	0.929195	0.638095	0.949936
Glucose	05:95718846:G:C	rs10476553	5	95718846	G	C	LOC101929710	-0.0316	0.0028	1.757e-30	known	NA	NA	NA	-0.031604	0.0027541	1.7837e-30	NA	NA	NA	NA	0.285405	0.3128	0.28166	0.31232	0.265754	0.182033	0.32455
Glucose	06:117280312:A:T	rs1741672	6	117280312	A	T	RFX6	0.0185	0.0024	7.259e-15	novel	0.013	0.0035106	0.00022	0.023128	0.0032246	7.3906e-13	NA	NA	NA	0.611356	0.817453	0.7165	0.786632	0.703629	0.550957	0.742317	0.594473
Glucose	06:127399045:A:G	rs727332	6	127399045	A	G	RSPO3	-0.0172	0.0024	1.134e-12	novel	-0.0123	0.00521567	0.019	-0.018558	0.0027301	1.065e-11	NA	NA	NA	0.131693	0.29323	0.2569	0.285863	0.246974	0.251727	0.206856	0.105769
Glucose	06:137262330:A:G	rs6901068	6	137262330	A	G	SLC35D3	-0.014	0.0025	2.165e-08	novel	NA	NA	NA	-0.013961	0.0024938	2.1693e-08	NA	NA	NA	NA	0.491563	NA	0.478547	0.497792	0.362994	0.39781	0.377618
Glucose	06:153395594:C:G	rs9371670	6	153395594	C	G	RGS17	0.0151	0.0021	6.282e-13	novel	0.0139	0.00352461	7.6e-05	0.015803	0.0026239	1.7194e-09	NA	NA	NA	0.613873	0.340821	0.389	0.379174	0.385014	0.505181	0.437352	0.722436
Glucose	06:20686573:C:A	rs7766070	6	20686573	C	A	CDKAL1	0.027	0.0022	7.602e-35	known	0.0272	0.00347952	4.8e-15	0.026836	0.0028237	2.0381e-21	NA	NA	NA	0.424871	0.263409	0.3323	0.288931	0.345554	0.184617	0.228132	0.369001
Glucose	06:29135795:TTTAAA:T	rs369812099	6	29135796	TTTAAA	T	OR2J2	0.0145	0.0026	3.087e-08	known	0.0132	0.00547189	0.016	0.014941	0.0029916	5.9064e-07	NA	NA	NA	0.109503	0.223123	0.1706	0.189446	0.171569	0.299722	0.193128	0.092545
Glucose	06:33644189:G:A	rs57088429	6	33644189	G	A	ITPR3	-0.0169	0.0024	3.513e-12	novel	-0.0129	0.0040509	0.0015	-0.019245	0.0030477	2.7093e-10	NA	NA	NA	0.23866	0.213909	0.3271	0.247373	0.348964	0.0618533	0.262972	0.300902
Glucose	06:39046794:G:A	rs10305492	6	39046794	G	A	GLP1R	-0.1034	0.01	3.859e-25	known	NA	NA	NA	-0.10336	0.009979	3.8825e-25	NA	NA	NA	NA	0.0156901	0.01428	0.0167337	0.0120898	0.00229727	0.0141509	0
Glucose	06:43805502:G:C	rs10223666	6	43805502	G	C	VEGFA	-0.0181	0.0024	4.499e-14	novel	-0.015	0.00523934	0.0043	-0.018959	0.0027016	2.2604e-12	NA	NA	NA	0.875706	0.694125	0.6796	0.698092	0.68894	0.729301	0.824292	0.797436
Glucose	06:7236663:C:T	rs76823979	6	7236663	C	T	RREB1	-0.0301	0.0032	2.28e-21	known	0.0018	0.0146811	0.9	-0.031699	0.0032515	1.8726e-22	NA	NA	NA	0.0142804	0.178354	0.2191	0.180332	0.227273	0.0252757	0.0471698	0.0333333
Glucose	07:100329614:T:TGACAGAGCGA	rs111740978	7	100329614	T	TGACAGAGCGA	ZAN	0.0277	0.0035	1.585e-15	novel	0.034	0.00918425	0.00021	0.026652	0.0037559	1.2874e-12	NA	NA	NA	0.959005	0.85425	NA	0.842181	0.784207	0.925968	0.930556	0.93118
Glucose	07:15065796:C:T	rs188745922	7	15065796	C	T	DGKB	0.038	0.0021	1.826e-71	known	0.0279	0.00376991	1.4e-13	0.042632	0.0025697	8.6831e-62	NA	NA	NA	0.689126	0.542144	NA	NA	NA	NA	NA	NA
Glucose	07:28192280:C:T	rs849133	7	28192280	C	T	JAZF1	-0.0131	0.0021	1.031e-09	novel	-0.0072	0.00420855	0.089	-0.015136	0.002487	1.1586e-09	NA	NA	NA	0.208697	0.502133	0.4856	0.504808	0.477509	0.249827	0.355792	0.21144
Glucose	07:44240324:A:T	rs1985469	7	44240324	A	T	YKT6	0.1079	0.0032	4.22e-243	known	NA	NA	NA	0.10789	0.0032402	1.0759e-242	NA	NA	NA	NA	0.178901	NA	0.158473	0.0959877	0.26366	0.296482	0.189987
Glucose	07:50786050:A:G	rs10265504	7	50786050	A	G	GRB10	-0.0171	0.0022	2.471e-14	known	-0.0089	0.00372358	0.017	-0.021868	0.0028193	8.7467e-15	NA	NA	NA	0.695677	0.736314	0.612	0.742493	0.591224	0.293346	0.659574	0.703226
Glucose	07:89818945:T:G	rs11763820	7	89818945	T	G	STEAP2-AS1	0.0138	0.0021	2.519e-11	novel	0.0153	0.0036748	3.2e-05	0.013055	0.0024917	1.6141e-07	NA	NA	NA	0.32025	0.532566	0.5783	0.550247	0.571922	0.541744	0.510664	0.268638
Glucose	08:118204020:C:T	rs9650069	8	118204020	C	T	SLC30A8	-0.0427	0.0021	4.657e-88	known	-0.0355	0.00353033	8.2e-24	-0.04694	0.0027051	2.0323e-67	NA	NA	NA	0.426903	0.306059	0.3768	0.311793	0.379032	0.114007	0.252358	0.453548
Glucose	08:145545546:A:G	rs3757974	8	145545546	A	G	DGAT1	0.0148	0.0021	2.141e-12	novel	0.0165	0.00370179	8.2e-06	0.013954	0.0025566	4.8194e-08	NA	NA	NA	0.46048	0.379859	0.2838	0.363908	0.289459	0.104894	0.240521	0.543115
Glucose	08:9183358:A:G	rs9987289	8	9183358	A	G	LOC157273	-0.0442	0.0042	3.418e-26	known	-0.0249	0.0174499	0.15	-0.045385	0.004301	5.0176e-26	NA	NA	NA	0.990008	0.908208	0.8563	0.911704	0.843498	0.805862	0.768322	0.989089
Glucose	08:95960511:T:C	rs896854	8	95960511	T	C	TP53INP1	-0.0148	0.0021	7.889e-13	novel	-0.0107	0.00371717	0.0039	-0.016631	0.0024868	2.2674e-11	NA	NA	NA	0.697332	0.511523	0.5175	0.498377	0.526801	0.306099	0.535545	0.720437
Glucose	09:111700976:G:C	rs12335452	9	111700976	G	C	FAM206A	-0.0485	0.0081	2.207e-09	known	NA	NA	NA	-0.048514	0.0081103	2.21e-09	NA	NA	NA	NA	0.0243397	NA	0.0242994	0.0251241	0.22963	0.0180412	0
Glucose	09:136149709:AC:A	rs8176643	9	136149710	AC	A	ABO	0.0293	0.003	3.341e-22	known	0.0179	0.00778147	0.021	0.031322	0.0032811	1.3528e-21	NA	NA	NA	0.0511537	0.178499	0.1976	0.196264	0.204899	0.0402299	0.13357	0.0160462
Glucose	09:139241828:T:C	rs28533815	9	139241828	T	C	GPSM1	0.0248	0.0025	8.024e-23	known	0.0292	0.00517446	1.7e-08	0.023452	0.0028903	4.9144e-16	NA	NA	NA	0.873327	0.755983	0.6995	0.734299	0.698385	0.78763	0.749409	0.966026
Glucose	09:22134068:G:A	rs10811660	9	22134068	G	A	CDKN2B-AS1	-0.03	0.0024	3.285e-36	known	-0.0292	0.00346578	3.4e-17	-0.030623	0.0032853	1.155e-20	NA	NA	NA	0.434583	0.173287	0.1448	0.160937	0.146517	0.062213	0.146572	0.390827
Glucose	09:33314973:A:T	rs831277	9	33314973	A	T	NFX1	0.0184	0.0026	3.413e-12	novel	0.0154	0.00414221	0.0002	0.020386	0.0034251	2.6507e-09	NA	NA	NA	0.779247	0.843234	0.8339	0.833355	0.840829	0.822778	0.816351	0.853093
Glucose	09:4290085:G:C	rs4237150	9	4290085	G	C	GLIS3	0.0211	0.002	7.929e-25	known	0.0182	0.00347516	1.6e-07	0.022583	0.0025331	4.8963e-19	NA	NA	NA	0.433182	0.401334	0.4413	0.425781	0.452189	0.534884	0.52148	0.443517
Glucose	09:71929209:A:G	rs184144039	9	71929209	A	G	BANCR	0.0825	0.0148	2.668e-08	novel	NA	NA	NA	0.082534	0.014839	2.6694e-08	NA	NA	NA	NA	0.0075381	0.01154	0.00590219	0.0158228	0.00114995	0.0436321	0
Glucose	10:113017407:C:T	rs12244654	10	113017407	C	T	ADRA2A	-0.0525	0.0043	1.361e-33	known	NA	NA	NA	-0.052478	0.0043445	1.3863e-33	NA	NA	NA	NA	0.0904709	NA	0.0945225	0.14459	0.325114	0.0988806	0.0543307
Glucose	10:114754071:T:C	rs34872471	10	114754071	T	C	TCF7L2	0.0508	0.0026	2.752e-85	known	0.0261	0.0082423	0.0016	0.053554	0.0027365	3.0968e-85	NA	NA	NA	0.0447585	0.2912	0.2005	0.271123	0.203107	0.358475	0.21513	0.025641
Glucose	10:12307894:C:T	rs11257655	10	12307894	C	T	CDC123	0.0231	0.0023	2.52e-23	known	0.0165	0.00354937	3.2e-06	0.027941	0.0030628	7.3763e-20	NA	NA	NA	0.442677	0.208292	0.2652	0.199259	0.262976	0.256336	0.251179	0.557419
Glucose	10:26594388:A:AT	rs148314348	10	26594388	A	AT	GAD2	-0.0217	0.0032	1.531e-11	novel	NA	NA	NA	-0.02171	0.0032187	1.532e-11	NA	NA	NA	NA	0.181854	NA	0.175813	0.141782	0.260424	0.191038	0.27384
Glucose	10:52643078:A:G	rs7075575	10	52643078	A	G	A1CF	0.0136	0.0024	1.675e-08	novel	0.0012	0.00517704	0.82	0.017022	0.0027216	3.9985e-10	NA	NA	NA	0.875648	0.703195	0.7354	0.70717	0.735294	0.734868	0.815603	0.843389
Glucose	10:69614273:CAT:C	rs540688381	10	69614274	CAT	C	DNAJC12	0.0158	0.0028	2.288e-08	novel	NA	NA	NA	0.015811	0.0028291	2.2893e-08	NA	NA	NA	NA	0.26519	NA	0.424636	0.318182	0.1867	0.329412	0.184071
Glucose	11:14731666:G:C	rs117720468	11	14731666	G	C	PDE3B	0.0553	0.0081	9.311e-12	novel	NA	NA	NA	0.055346	0.0081191	9.3282e-12	NA	NA	NA	NA	0.0240568	0.007906	0.0203194	0.00632911	0.00413318	0.0130024	0
Glucose	11:17408630:C:T	rs5215	11	17408630	C	T	KCNJ11	-0.0166	0.0021	1.97e-15	novel	-0.0126	0.00354316	0.00038	-0.018767	0.0025918	4.4666e-13	NA	NA	NA	0.63197	0.641782	0.5262	0.636618	0.539436	0.913178	0.605201	0.637242
Glucose	11:2858546:C:T	rs2237897	11	2858546	C	T	KCNQ1	-0.0409	0.0036	6.308e-30	known	-0.0409	0.00359742	6.3e-30	NA	NA	NA	NA	NA	NA	0.376534	NA	0.08172	0.0424448	0.0876586	0.0871623	0.260613	0.334194
Glucose	11:47312689:A:G	rs11039165	11	47312689	A	G	MADD	-0.0321	0.0027	1.512e-31	known	-0.0052	0.01503	0.73	-0.033058	0.0027964	3.0536e-32	NA	NA	NA	0.0130541	0.270857	0.1829	0.266836	0.177995	0.0464475	0.165094	0.0243902
Glucose	11:50774064:A:T	rs558925210	11	50774064	A	T	LOC646813	-0.0281	0.0046	1.225e-09	novel	NA	NA	NA	-0.028058	0.0046171	1.2261e-09	NA	NA	NA	NA	0.0811542	0.05841	0.0847573	0.056582	0.0120092	0.0429975	0
Glucose	11:56470264:A:G	rs11228737	11	56470264	A	G	OR9G9	-0.0167	0.0029	1.014e-08	novel	0.0062	0.0249958	0.81	-0.016982	0.0029297	6.779e-09	NA	NA	NA	0.00534675	0.257839	NA	NA	NA	NA	NA	NA
Glucose	11:61622227:T:C	rs174600	11	61622227	T	C	FADS2	-0.0185	0.0021	3.607e-18	known	-0.0166	0.00359224	3.7e-06	-0.019555	0.002648	1.5322e-13	NA	NA	NA	0.408678	0.330107	0.3488	0.325361	0.356649	0.268169	0.619104	0.57871
Glucose	11:65364629:A:G	rs7941126	11	65364629	A	G	MAP3K11	-0.0117	0.0021	1.716e-08	novel	-0.0065	0.00376743	0.087	-0.014073	0.0024999	1.8078e-08	NA	NA	NA	0.302491	0.502198	0.5925	0.547045	0.596456	0.330245	0.381356	0.345607
Glucose	11:72470915:GGTTT:G	rs140130268	11	72470916	GGTTT	G	STARD10	-0.0255	0.0033	7.366e-15	known	-0.0242	0.00908118	0.0076	-0.025747	0.0035232	2.7188e-13	NA	NA	NA	0.0400537	0.149463	0.2349	0.1581	0.243642	0.144442	0.071934	0.0722581
Glucose	11:8255408:C:A	rs2168101	11	8255408	C	A	LMO1	-0.0192	0.0023	9.859e-17	novel	-0.0086	0.00422941	0.043	-0.023785	0.0027656	7.9802e-18	NA	NA	NA	0.217293	0.310851	0.3758	0.31397	0.38342	0.0572677	0.313239	0.308974
Glucose	12:112241766:G:A	rs671	12	112241766	G	A	ALDH2	-0.0265	0.004	4.53e-11	known	-0.0264	0.0040214	4.8e-11	-0.33212	0.37253	0.37266	NA	NA	NA	0.246389	0	NA	0	0.000288351	0.000230097	0.00117925	0.267141
Glucose	12:125593222:A:T	rs55657684	12	125593222	A	T	AACS	0.032	0.0053	1.941e-09	novel	NA	NA	NA	0.031957	0.0053238	1.9436e-09	NA	NA	NA	NA	0.0589007	NA	0.0543823	0.035557	0.10894	0.0721271	0.0109395
Glucose	12:133080449:A:T	rs36098511	12	133080449	A	T	FBRSL1	0.0162	0.0024	9.623e-12	known	0.0119	0.00549992	0.031	0.017223	0.0026415	7.0418e-11	NA	NA	NA	0.114846	0.329614	0.3487	0.330275	0.344182	0.114269	0.175708	0.123545
Glucose	12:24060732:A:G	rs12581677	12	24060732	A	G	SOX5	-0.0201	0.0036	3.338e-08	novel	-0.0112	0.00645989	0.084	-0.024323	0.0044148	3.6031e-08	NA	NA	NA	0.0759034	0.087357	0.0715	0.0905374	0.0594688	0.0654324	0.0813679	0.0937099
Glucose	12:27955071:C:CT	rs71274822	12	27955071	C	CT	KLHL42	-0.0198	0.0025	4.375e-15	novel	-0.0169	0.00430732	8.5e-05	-0.021215	0.0031036	8.1923e-12	NA	NA	NA	0.203741	0.201618	0.1857	0.209386	0.181164	0.0348116	0.207346	0.158945
Glucose	12:4384844:T:G	rs76895963	12	4384844	T	G	CCND2-AS1	-0.1053	0.0095	2.555e-28	novel	NA	NA	NA	-0.10529	0.0095404	2.5726e-28	NA	NA	NA	NA	0.0210448	0.03095	0.0230729	0.0322953	0.00449412	0.00472813	0
Glucose	12:57701103:GTT:G	rs199839547	12	57701104	GTT	G	R3HDM2	-0.0164	0.0029	1.519e-08	novel	NA	NA	NA	-0.016411	0.0028998	1.5216e-08	NA	NA	NA	NA	0.240965	NA	0.224735	0.250327	0.100287	0.365526	0.109416
Glucose	12:97864143:C:T	rs721156	12	97864143	C	T	RMST	-0.0443	0.0053	5.879e-17	novel	0.296	0.13509	0.028	-0.044857	0.0053022	2.6817e-17	NA	NA	NA	0.000151478	0.058439	0.08143	0.0711596	0.0817972	0.0126553	0.02019	0.000643501
Glucose	13:26781367:C:CA	rs35773834	13	26781367	C	CA	RNF6	0.0234	0.003	1.031e-14	novel	NA	NA	NA	0.023415	0.003027	1.0336e-14	NA	NA	NA	NA	0.226137	NA	0.256644	0.336851	0.107091	0.391473	0.402189
Glucose	13:28502874:A:G	rs55836809	13	28502874	A	G	PDX1	0.025	0.0023	7.121e-27	known	0.0183	0.00361371	4.3e-07	0.029802	0.0030485	1.4389e-22	NA	NA	NA	0.439973	0.219451	0.2527	0.225033	0.259931	0.126465	0.255896	0.462033
Glucose	13:31038846:G:GCGCCGC	rs201189183	13	31038846	G	GCGCCGC	HMGB1	0.0137	0.0024	1.863e-08	novel	0.0128	0.00557562	0.022	0.013952	0.002716	2.7942e-07	NA	NA	NA	0.891016	0.6939	NA	0.662789	0.578629	0.23714	0.717949	0.836486
Glucose	13:33562505:T:C	rs7997912	13	33562505	T	C	KL	0.0316	0.0028	8.702e-30	known	0.0204	0.00501063	4.5e-05	0.036529	0.003349	1.074e-27	NA	NA	NA	0.134625	0.165248	0.1487	0.16632	0.144297	0.190016	0.255319	0.225225
Glucose	13:80705315:G:T	rs11616380	13	80705315	G	T	LINC01080	-0.0161	0.0022	9.012e-13	novel	-0.01	0.00387767	0.0097	-0.019094	0.0027567	4.3218e-12	NA	NA	NA	0.268426	0.288902	0.2937	0.279029	0.289017	0.109487	0.347518	0.25547
Glucose	14:100793431:G:A	rs1535464	14	100793431	G	A	SLC25A47	-0.0144	0.0026	2.14e-08	known	-0.0119	0.00574354	0.038	-0.01506	0.0028821	1.7403e-07	NA	NA	NA	0.100266	0.247839	0.2002	0.232702	0.203107	0.10542	0.135934	0.132561
Glucose	14:90048934:T:C	rs11626777	14	90048934	T	C	FOXN3	-0.0255	0.0023	1.744e-27	novel	-0.0087	0.00552698	0.12	-0.029172	0.0025909	2.1048e-29	NA	NA	NA	0.10765	0.638075	0.6359	0.621709	0.645356	0.32892	0.347458	0.151223
Glucose	15:40616742:G:A	rs3743140	15	40616742	G	A	INAFM2	0.0153	0.0028	4.579e-08	novel	0.0148	0.00388093	0.00013	0.015771	0.0040306	9.1249e-05	NA	NA	NA	0.269282	0.106871	0.118	0.10685	0.124711	0.13501	0.168246	0.18509
Glucose	15:62329450:AT:A	rs66808118	15	62329451	AT	A	VPS13C	0.0178	0.0025	1.058e-12	known	NA	NA	NA	0.017774	0.0024954	1.06e-12	NA	NA	NA	NA	0.464471	NA	0.0265734	0.0851064	0.10855	0.146667	0.163616
Glucose	15:64038340:T:A	rs67507374	15	64038340	T	A	HERC1	-0.0172	0.0025	1.038e-11	novel	-0.0073	0.00714511	0.31	-0.018657	0.0027084	5.65e-12	NA	NA	NA	0.0655543	0.307148	0.2125	0.292492	0.2047	0.15374	0.216346	0.0533419
Glucose	15:77747276:A:G	rs11633054	15	77747276	A	G	HMG20A	0.0181	0.0022	6.444e-17	known	0.0148	0.003498	2.4e-05	0.020073	0.002747	2.7329e-13	NA	NA	NA	0.406431	0.713352	0.6741	0.707742	0.675029	0.584548	0.622038	0.361688
Glucose	15:91505779:G:C	rs79548680	15	91505779	G	C	RCCD1	0.0144	0.0025	1.549e-08	novel	0.0141	0.00352155	6e-05	0.014587	0.0036596	6.7261e-05	NA	NA	NA	0.480898	0.135316	0.1608	0.153153	0.161485	0.13124	0.28184	0.497409
Glucose	16:312015:T:C	rs2239741	16	312015	T	C	FAM234A	-0.026	0.0032	1.046e-15	known	NA	NA	NA	-0.025973	0.003238	1.0511e-15	NA	NA	NA	NA	0.181232	NA	NA	NA	NA	NA	NA
Glucose	16:53799269:GACC:G	rs201940822	16	53799270	GACC	G	FTO	0.0136	0.0021	2.724e-10	known	0.0099	0.00408252	0.015	0.014953	0.0025248	3.1759e-09	NA	NA	NA	0.231869	0.420004	0.427	0.42491	0.424617	0.420238	0.286232	0.174389
Glucose	17:17344122:T:C	rs1880900	17	17344122	T	C	MED9	-0.0128	0.002	3.886e-10	novel	-0.0139	0.00343437	5.4e-05	-0.012215	0.0025468	1.6161e-06	NA	NA	NA	0.500338	0.590701	0.557	0.565288	0.544617	0.847806	0.53066	0.420206
Glucose	17:27588806:C:A	rs8614	17	27588806	C	A	NUFIP2	-0.0168	0.0023	8.223e-13	known	-0.0115	0.00341717	0.00077	-0.02148	0.0032228	2.6483e-11	NA	NA	NA	0.51458	0.18203	0.1534	0.165582	0.152474	0.0411211	0.232227	0.538065
Glucose	17:36099840:C:T	rs11651755	17	36099840	C	T	HNF1B	-0.0172	0.0021	7.821e-17	novel	-0.0211	0.00365576	7.7e-09	-0.015351	0.0024971	7.8728e-10	NA	NA	NA	0.675777	0.514416	0.6189	0.539623	0.615118	0.330869	0.591232	0.739355
Glucose	17:45607717:GTTTT:G	rs549295681	17	45607718	GTTTT	G	NPEPPS	-0.0185	0.0025	2.34e-13	novel	NA	NA	NA	-0.018499	0.0025245	2.3451e-13	NA	NA	NA	NA	0.478669	NA	0.296769	0.231092	0.183269	0.366013	0.408482
Glucose	17:62204047:G:GA	rs11418239	17	62204047	G	GA	ERN1	0.0272	0.0036	2.151e-14	novel	NA	NA	NA	0.027241	0.003565	2.1573e-14	NA	NA	NA	NA	0.141222	0.1356	0.131511	0.12867	0.757205	0.140662	0.00192802
Glucose	17:66448490:A:G	rs1808335	17	66448490	A	G	PRKAR1A,WIPI1	-0.019	0.0022	2.82e-17	novel	-0.0153	0.0034695	1.1e-05	-0.021727	0.0029535	1.8951e-13	NA	NA	NA	0.580311	0.769935	0.7589	0.779507	0.751728	0.790441	0.659574	0.539457
Glucose	17:7570929:C:T	rs4968204	17	7570929	C	T	TP53	-0.014	0.0024	7.826e-09	novel	-0.0165	0.00377957	1.2e-05	-0.012234	0.0031614	0.00010888	NA	NA	NA	0.679472	0.80161	0.8238	0.802167	0.830636	0.792438	0.855422	0.677483
Glucose	19:42855705:G:A	rs200485103	19	42855705	G	A	MEGF8	0.1873	0.0333	1.922e-08	novel	0.1873	0.0333254	1.9e-08	NA	NA	NA	NA	NA	NA	0.00335993	NA	NA	NA	NA	NA	NA	NA
Glucose	19:46190268:G:A	rs1964272	19	46190268	G	A	SNRPD2	-0.0167	0.0025	2.08e-11	known	NA	NA	NA	-0.016669	0.0024878	2.0825e-11	NA	NA	NA	NA	0.483819	0.5173	0.494524	0.497103	0.301452	0.52512	0.417313
Glucose	19:47569003:G:A	rs3810291	19	47569003	G	A	ZC3H4	0.0158	0.0027	2.967e-09	novel	NA	NA	NA	0.015755	0.0026553	2.9744e-09	NA	NA	NA	NA	0.676933	0.6317	0.664773	0.625217	0.184241	0.523697	0.289203
Glucose	20:22562326:A:AG	rs3833331	20	22562326	A	AG	FOXA2	-0.0365	0.0036	1.352e-23	known	-0.0267	0.0043376	7.1e-10	-0.059979	0.006728	4.9124e-19	NA	NA	NA	0.197717	0.0361816	0.03664	0.0461099	0.032853	0.342013	0.0389151	0.156774
Glucose	20:43535162:AAAAAAAG:A	rs372424925	20	43535163	AAAAAAAG	A	YWHAB	-0.019	0.0028	1.086e-11	novel	NA	NA	NA	-0.019025	0.0028	1.0868e-11	NA	NA	NA	NA	0.268673	NA	0.230004	0.110294	0.265485	0.153639	0.116083
Glucose	20:48836248:C:T	rs6125942	20	48836248	C	T	CEBPB	-0.0116	0.0021	1.689e-08	novel	-0.0095	0.00348873	0.0062	-0.01272	0.0025507	6.1469e-07	NA	NA	NA	0.403608	0.397301	0.4176	0.406859	0.412493	0.110345	0.353428	0.46129
Glucose	20:57281809:C:T	rs8115194	20	57281809	C	T	STX16-NPEPL1	-0.015	0.0026	7.996e-09	novel	-0.0088	0.005267	0.095	-0.016948	0.0029824	1.3263e-08	NA	NA	NA	0.120469	0.222899	0.1826	0.229047	0.171866	0.699722	0.179245	0.0532051
Glucose	22:25210306:A:G	rs73155719	22	25210306	A	G	SGSM1	0.0139	0.0025	3.59e-08	novel	0.0056	0.0053822	0.3	0.016311	0.002868	1.2927e-08	NA	NA	NA	0.127262	0.256665	0.3261	0.275707	0.321059	0.0443882	0.102594	0.110968
Glucose	X:152902768:G:T	rs4898432	X	152902768	G	T	DUSP9	-0.0135	0.0019	1.607e-12	known	-0.0177	0.00296466	2.4e-09	-0.010503	0.002495	2.5595e-05	NA	NA	NA	0.320717	0.217416	0.2699	0.220458	0.29181	0.200818	0.510467	0.36646
Glucose	X:19379640:G:C	rs15943	X	19379640	G	C	MAP3K15	-0.0786	0.0127	6.393e-10	novel	NA	NA	NA	-0.078584	0.012715	6.3929e-10	NA	NA	NA	NA	0.00666576	0.001489	0.00781537	0	0.000502849	0.00484653	0
HbA1c	01:100847969:G:A	rs10875289	1	100847969	G	A	CDC14A	-0.0147	0.0024	9.732e-10	novel	NA	NA	NA	-0.014717	0.0024072	9.7445e-10	NA	NA	NA	NA	0.360315	NA	0.373384	0.3456	0.0863794	0.356061	0.320951
HbA1c	01:108592549:T:C	rs17020764	1	108592549	T	C	VAV3-AS1	0.0314	0.0055	9.314e-09	novel	NA	NA	NA	0.031363	0.0054613	9.3183e-09	NA	NA	NA	NA	0.0465019	0.03676	0.0385214	0.0368664	0.0144595	0.0589623	0.0615385
HbA1c	01:111740345:C:G	rs599134	1	111740345	C	G	DENND2D	0.0188	0.0028	9.482e-12	novel	NA	NA	NA	0.018788	0.0027572	9.4801e-12	NA	NA	NA	NA	0.77569	0.8183	0.802753	0.830743	0.521289	0.502358	0.74549
HbA1c	01:118171453:G:C	rs61807822	1	118171453	G	C	FAM46C	0.0229	0.0022	2.144e-24	novel	0.0172	0.00546603	0.0016	0.024074	0.0024669	1.7038e-22	NA	NA	NA	0.179255	0.31789	0.3639	0.318903	0.366647	0.222695	0.248219	0.0917843
HbA1c	01:120442257:A:T	rs2487569	1	120442257	A	T	ADAM30	0.0225	0.0037	1.234e-09	novel	NA	NA	NA	0.022469	0.0036981	1.2359e-09	NA	NA	NA	NA	0.110687	NA	0.130573	0.22067	0.575486	0.181102	0.037931
HbA1c	01:150937405:C:T	rs198325	1	150937405	C	T	CERS2,SETDB1	-0.025	0.0027	9.472e-21	known	0.0076	0.0103093	0.46	-0.027326	0.0027682	5.5674e-23	NA	NA	NA	0.0443483	0.221502	0.1921	0.206245	0.186241	0.066682	0.133255	0.0198718
HbA1c	01:155169200:CA:C	rs11355526	1	155169201	CA	C	THBS3	0.0177	0.0023	4.219e-14	known	NA	NA	NA	0.017715	0.0023451	4.2318e-14	NA	NA	NA	NA	0.550745	NA	0.541023	0.496881	0.659453	0.6125	0.76497
HbA1c	01:156271765:C:T	rs7536046	1	156271765	C	T	VHLL	-0.0373	0.0051	2.704e-13	known	-0.0369	0.00516989	1e-12	-0.057353	0.033275	0.084778	NA	NA	NA	0.21138	0.00123147	0.001578	0.0018065	0.00208706	0.0286519	0.0632458	0.244778
HbA1c	01:158586277:G:A	rs2852635	1	158586277	G	A	SPTA1	0.0802	0.0026	1.13e-209	known	NA	NA	NA	0.080243	0.0025967	2.1464e-209	NA	NA	NA	NA	0.265651	0.335	0.266593	0.342166	0.0625863	0.356974	0.444516
HbA1c	01:168140612:C:T	rs116431876	1	168140612	C	T	TIPRL	0.0323	0.0056	7.734e-09	novel	NA	NA	NA	0.032292	0.0055925	7.7353e-09	NA	NA	NA	NA	0.0445211	NA	0.0323588	0.00755744	0.0498098	0.0387409	0.0189048
HbA1c	01:172350207:A:G	rs768019	1	172350207	A	G	DNM3	-0.015	0.0023	1.266e-10	novel	NA	NA	NA	-0.015004	0.002333	1.2699e-10	NA	NA	NA	NA	0.553081	NA	0.585096	0.575851	0.170446	0.695599	0.882161
HbA1c	01:203657601:A:AT	rs397701441	1	203657601	A	AT	ATP2B4	0.0286	0.0038	1.083e-13	novel	NA	NA	NA	0.02858	0.0038464	1.0847e-13	NA	NA	NA	NA	0.898859	NA	0.870424	0.810676	0.67689	0.916667	0.998684
HbA1c	01:207227249:AT:A	rs574695365	1	207227250	AT	A	PFKFB2	0.0209	0.0023	3.572e-19	novel	NA	NA	NA	0.020948	0.0023407	3.5908e-19	NA	NA	NA	NA	0.535026	NA	0.34448	0.0684211	0.22615	0.147059	0.101905
HbA1c	01:214144858:T:TA	rs11397498	1	214144858	T	TA	PROX1-AS1	0.0348	0.0024	4.574e-48	novel	NA	NA	NA	0.034829	0.002391	4.74e-48	NA	NA	NA	NA	0.614711	NA	0.561099	0.492774	0.212023	0.453964	0.462891
HbA1c	01:2205527:A:G	rs10910045	1	2205527	A	G	SKI	-0.0126	0.0022	1.942e-08	novel	-0.0146	0.0079256	0.066	-0.012467	0.0023459	1.0713e-07	NA	NA	NA	0.890603	0.566329	0.5882	0.579202	0.594758	0.70867	0.734043	0.930591
HbA1c	01:224597983:CA:C	rs10707541	1	224597984	CA	C	WDR26	-0.0171	0.0026	7.016e-11	novel	NA	NA	NA	-0.017123	0.0026261	7.026e-11	NA	NA	NA	NA	0.702049	NA	0.599528	0.44	0.356453	0.627193	0.820652
HbA1c	01:229672955:G:A	rs348330	1	229672955	G	A	ABCB10	-0.0193	0.0022	3.126e-19	novel	-0.009	0.00491041	0.065	-0.021741	0.0023956	1.1406e-19	NA	NA	NA	0.284168	0.634525	0.6445	0.649221	0.643642	0.164215	0.444181	0.314599
HbA1c	01:248039451:C:T	rs3811444	1	248039451	C	T	TRIM58	0.0222	0.0022	1.711e-23	novel	0.0103	0.00544084	0.059	0.024573	0.0024337	5.7376e-24	NA	NA	NA	0.185108	0.334137	0.3451	0.338228	0.334197	0.0873016	0.315166	0.249678
HbA1c	01:25657076:AT:A	rs5773126	1	25657077	AT	A	RSRP1	0.0305	0.0026	1.078e-30	novel	0.0189	0.00510018	0.00021	0.034705	0.0030924	3.195e-29	NA	NA	NA	0.272177	0.186185	NA	0.250602	0.30687	0.173735	0.309524	0.23386
HbA1c	01:26871669:C:T	rs4970486	1	26871669	C	T	RPS6KA1	-0.0155	0.0026	2.044e-09	novel	NA	NA	NA	-0.015515	0.0025883	2.0467e-09	NA	NA	NA	NA	0.730889	NA	0.722435	0.686773	0.888834	0.637701	0.780599
HbA1c	01:29087641:G:A	rs34055072	1	29087641	G	A	YTHDF2	0.0137	0.0023	2.897e-09	novel	NA	NA	NA	0.013698	0.0023071	2.8997e-09	NA	NA	NA	NA	0.536093	NA	0.00396825	0.013834	0.116216	0.00775194	0.00221729
HbA1c	01:3691528:A:G	rs1175550	1	3691528	A	G	SMIM1	-0.0422	0.0028	1.51e-52	novel	NA	NA	NA	-0.042249	0.0027694	1.5667e-52	NA	NA	NA	NA	0.230803	0.2774	0.237631	0.294473	0.535293	0.146919	0.000642674
HbA1c	01:38295141:A:AT	rs141016063	1	38295141	A	AT	MTF1	-0.0198	0.0034	5.314e-09	novel	NA	NA	NA	-0.019819	0.0033954	5.3143e-09	NA	NA	NA	NA	0.133016	NA	0.115794	0.0742787	0.0283415	0.0780488	0.00257732
HbA1c	01:39660013:CTTTTCTTTTCTTTTTTTTTTTTTT:C	rs578140018	1	39660014	CTTTTCTTTTCTTTTTTTTTTTTTT	C	MACF1	-0.0232	0.0026	1.123e-18	novel	NA	NA	NA	-0.023188	0.0026284	1.1269e-18	NA	NA	NA	NA	0.738906	NA	0.000101461	0	0.0561945	0	0
HbA1c	01:42368339:G:C	rs2786487	1	42368339	G	C	HIVEP3	0.0123	0.002	1.512e-09	novel	-0.001	0.00421227	0.8	0.016275	0.0023147	2.055e-12	NA	NA	NA	0.523423	0.559984	0.5586	0.543165	0.548044	0.265308	0.490566	0.468387
HbA1c	01:46336186:TTA:T	rs35057731	1	46336187	TTA	T	MAST2	-0.02	0.0025	1.908e-15	novel	NA	NA	NA	-0.019961	0.0025117	1.9098e-15	NA	NA	NA	NA	0.299238	NA	0.290762	0.257969	0.287183	0.335	0.346859
HbA1c	01:51433687:T:A	rs3176447	1	51433687	T	A	CDKN2C	-0.0329	0.0034	1.387e-21	novel	-0.0256	0.00627452	4.6e-05	-0.036067	0.0041259	2.3089e-18	NA	NA	NA	0.157804	0.0851726	0.05422	0.0779953	0.0497699	0.0720193	0.0507075	0.0994865
HbA1c	01:53297142:A:T	rs551720	1	53297142	A	T	ZYG11B	0.0147	0.0024	8.786e-10	novel	NA	NA	NA	0.014717	0.0024008	8.8043e-10	NA	NA	NA	NA	0.633408	NA	0.646731	0.585509	0.752265	0.623775	0.348822
HbA1c	01:6651450:CA:C	rs397979011	1	6651451	CA	C	KLHL21	0.0173	0.0022	1.998e-15	novel	0.0101	0.00525425	0.055	0.018865	0.0024016	4.0031e-15	NA	NA	NA	0.202001	0.360761	0.3383	0.35543	0.330156	0.27235	0.240566	0.166667
HbA1c	01:78485534:G:GA	rs544739022	1	78485534	G	GA	DNAJB4	-0.019	0.003	2.789e-10	novel	NA	NA	NA	-0.018977	0.0030074	2.7916e-10	NA	NA	NA	NA	0.195027	NA	0.233108	0.294944	0.0442502	0.215094	0.40213
HbA1c	02:111932122:A:T	rs6726007	2	111932122	A	T	BCL2L11	-0.0138	0.002	1.371e-11	novel	-0.0077	0.00432456	0.077	-0.015484	0.002305	1.8523e-11	NA	NA	NA	0.395158	0.465377	0.4411	0.459595	0.436311	0.312845	0.267689	0.414524
HbA1c	02:127451514:G:A	rs111631066	2	127451514	G	A	GYPC	-0.071	0.0096	1.547e-13	novel	NA	NA	NA	-0.070981	0.0096141	1.5511e-13	NA	NA	NA	NA	0.0155194	0.06415	0.0240847	0.0650922	0.00390715	0.00472813	0
HbA1c	02:165501927:T:TG	rs397791024	2	165501927	T	TG	GRB14	-0.0141	0.0022	2.586e-10	novel	-0.0041	0.00731204	0.58	-0.015149	0.0023452	1.0504e-10	NA	NA	NA	0.104004	0.405545	0.3581	0.407335	0.336118	0.740839	0.248227	0.142031
HbA1c	02:169763148:T:C	rs560887	2	169763148	T	C	G6PC2	0.1024	0.0025	2.36e-379	known	0.0155	0.0133277	0.25	0.10548	0.0025012	0	NA	NA	NA	0.974845	0.701126	0.6935	0.701064	0.691134	0.95039	0.870283	0.962179
HbA1c	02:175303245:G:C	rs12995528	2	175303245	G	C	GPR155	0.0377	0.0024	6.654e-54	novel	-0.0034	0.0183482	0.85	0.03845	0.0024614	5.4533e-55	NA	NA	NA	0.0165522	0.320941	0.287	0.318401	0.286744	0.106486	0.206368	0.0429487
HbA1c	02:191049403:G:A	rs191148279	2	191049403	G	A	C2orf88	-0.058	0.0104	2.339e-08	novel	NA	NA	NA	-0.058004	0.010386	2.3415e-08	NA	NA	NA	NA	0.0138792	0.004236	0.0107046	0.00316456	0.00275735	0.00473934	0
HbA1c	02:202179011:T:A	rs6731171	2	202179011	T	A	ALS2CR12	0.0154	0.0024	1.919e-10	novel	NA	NA	NA	0.015371	0.0024139	1.9229e-10	NA	NA	NA	NA	0.620536	NA	0.623206	0.619243	0.567103	0.495146	0.717335
HbA1c	02:219160567:CT:C	rs150599792	2	219160568	CT	C	PNKD	0.0171	0.0024	7.986e-13	novel	NA	NA	NA	0.017052	0.0023811	8.004e-13	NA	NA	NA	NA	0.569223	NA	0.507873	0.454225	0.139075	0.497917	0.531452
HbA1c	02:225450368:G:C	rs3768884	2	225450368	G	C	CUL3	0.0148	0.0026	2.397e-08	novel	0.0082	0.00454074	0.071	0.018167	0.0032589	2.4817e-08	NA	NA	NA	0.311923	0.1463	NA	0.140133	0.153868	0.268618	0.224466	0.262953
HbA1c	02:227083411:A:G	rs1399627	2	227083411	A	G	LOC646736	0.022	0.0023	1.212e-21	novel	0.0153	0.0075329	0.042	0.022708	0.0024195	6.2947e-21	NA	NA	NA	0.914182	0.652957	0.6391	0.649974	0.626152	0.827321	0.810875	0.929215
HbA1c	02:234296444:G:A	rs838717	2	234296444	G	A	DGKD	0.016	0.002	5.477e-15	novel	0.0126	0.00428123	0.0032	0.016943	0.0023231	3.0312e-13	NA	NA	NA	0.590102	0.565639	0.5832	0.58062	0.571799	0.796415	0.579196	0.498069
HbA1c	02:239094140:T:TA	rs34992484	2	239094140	T	TA	ILKAP	-0.0165	0.0028	6.133e-09	novel	NA	NA	NA	-0.01654	0.0028453	6.1405e-09	NA	NA	NA	NA	0.213533	NA	0.214488	0.234355	0.191776	0.304511	0.485751
HbA1c	02:24237712:G:A	rs72781679	2	24237712	G	A	MFSD2B	0.0512	0.0033	1.578e-53	known	0.0395	0.0176414	0.025	0.051592	0.0033823	1.6209e-52	NA	NA	NA	0.0143284	0.13469	0.09548	0.115175	0.081268	0.065602	0.057783	0.0597686
HbA1c	02:26241772:A:G	rs13020237	2	26241772	A	G	RAB10	-0.0166	0.0028	2.274e-09	novel	-0.014	0.00766399	0.068	-0.016959	0.002974	1.1814e-08	NA	NA	NA	0.0935599	0.182133	0.188	0.192468	0.190435	0.0487552	0.189125	0.1009
HbA1c	02:27750545:A:G	rs2950835	2	27750545	A	G	GCKR	0.0225	0.002	4.08e-28	novel	0.0112	0.00432093	0.0098	0.025839	0.0023283	1.3017e-28	NA	NA	NA	0.427463	0.566495	0.6061	0.551191	0.592037	0.675302	0.633017	0.500654
HbA1c	02:37097009:T:C	rs2110942	2	37097009	T	C	STRN	-0.0153	0.002	5.772e-14	novel	-0.0103	0.00429349	0.016	-0.016808	0.0023222	4.5622e-13	NA	NA	NA	0.564798	0.439591	0.4665	0.445456	0.467166	0.33341	0.388889	0.52261
HbA1c	02:43532524:C:T	rs41382648	2	43532524	C	T	THADA	-0.0559	0.0033	1.566e-62	novel	NA	NA	NA	-0.055886	0.0033486	1.6604e-62	NA	NA	NA	NA	0.136043	0.07294	0.120972	0.0708117	0.367222	0.158392	0.00128535
HbA1c	02:45192080:G:C	rs12712928	2	45192080	G	C	SIX3	0.0257	0.0025	1.291e-24	known	0.0184	0.00432455	2.2e-05	0.029478	0.0030862	1.2836e-21	NA	NA	NA	0.411217	0.170122	0.1512	0.15744	0.153468	0.188889	0.1974	0.449677
HbA1c	02:48283779:T:C	rs11531378	2	48283779	T	C	FBXO11	0.0187	0.0023	1.007e-15	known	0.0002	0.00605211	0.98	0.021962	0.002528	3.7282e-18	NA	NA	NA	0.856658	0.300088	0.3481	0.292944	0.334873	0.567197	0.391509	0.798969
HbA1c	02:60725451:G:C	rs7606173	2	60725451	G	C	BCL11A	-0.024	0.0023	3.04e-25	novel	0.0082	0.0228423	0.72	-0.024284	0.0023193	1.1942e-25	NA	NA	NA	0.00949577	0.431195	0.3733	0.413827	0.378464	0.439408	0.286052	0.00449294
HbA1c	02:68938815:C:G	rs4854494	2	68938815	C	G	ARHGAP25	-0.0145	0.0025	1.181e-08	novel	NA	NA	NA	-0.014518	0.0025459	1.1825e-08	NA	NA	NA	NA	0.283128	NA	0.243636	0.196149	0.141353	0.234719	0.330282
HbA1c	02:8563029:T:A	rs7572278	2	8563029	T	A	LINC00299	0.0234	0.0026	8.572e-20	novel	0.0006	0.00592648	0.92	0.028755	0.0028578	8.1845e-24	NA	NA	NA	0.167855	0.203684	0.2207	0.200065	0.224813	0.631506	0.356635	0.190476
HbA1c	02:96981369:A:C	rs4435501	2	96981369	A	C	ITPRIPL1	0.0209	0.0038	4.267e-08	novel	NA	NA	NA	0.020927	0.0038192	4.2694e-08	NA	NA	NA	NA	0.106465	0.2085	0.123509	0.221614	0.0167585	0.0271226	0
HbA1c	03:12268570:A:AG	rs11438979	3	12268570	A	AG	SYN2	-0.0377	0.0023	1.139e-58	known	NA	NA	NA	-0.037705	0.0023347	1.194e-58	NA	NA	NA	NA	0.419381	0.3784	0.409871	0.387702	0.612137	0.299523	0.301935
HbA1c	03:123065778:A:G	rs11708067	3	123065778	A	G	ADCY5	-0.0524	0.0027	1.363e-85	known	-0.0597	0.219798	0.79	-0.052352	0.0026704	1.5624e-85	NA	NA	NA	0.00014225	0.245492	0.1685	0.209883	0.165227	0.146802	0.297872	0.000641849
HbA1c	03:124921920:G:A	rs12497133	3	124921920	G	A	SLC12A8	0.0177	0.0023	2.096e-14	novel	NA	NA	NA	0.017711	0.0023168	2.1053e-14	NA	NA	NA	NA	0.53321	NA	0.562629	0.632127	0.398122	0.402616	0.31456
HbA1c	03:129336057:A:T	rs9853950	3	129336057	A	T	PLXND1	-0.0161	0.0025	1.573e-10	novel	-0.0125	0.0051099	0.015	-0.017265	0.0028909	2.3431e-09	NA	NA	NA	0.217671	0.197973	0.1673	0.178455	0.166955	0.64294	0.242317	0.243887
HbA1c	03:138053187:A:G	rs4678408	3	138053187	A	G	NME9	-0.0187	0.0021	1.132e-18	novel	-0.0174	0.00454815	0.00013	-0.019079	0.0023971	1.7368e-15	NA	NA	NA	0.681855	0.629814	0.6364	0.635218	0.637991	0.232513	0.766509	0.777635
HbA1c	03:141102560:G:A	rs75367758	3	141102560	G	A	ZBTB38	-0.0438	0.0054	3.201e-16	novel	NA	NA	NA	-0.043834	0.0053682	3.2114e-16	NA	NA	NA	NA	0.0482469	0.03414	0.0402619	0.0319333	0.0411116	0.0153302	0.0012837
HbA1c	03:142653512:C:T	rs2608073	3	142653512	C	T	LOC100507389	-0.0278	0.0043	1.154e-10	novel	NA	NA	NA	-0.027784	0.0043108	1.1559e-10	NA	NA	NA	NA	0.0833921	0.04903	0.075901	0.0471807	0.0132002	0.0554245	0.000641026
HbA1c	03:152388733:AAACT:A	rs397781817	3	152388734	AAACT	A	P2RY1	-0.0175	0.0021	2.343e-16	novel	-0.0115	0.0042493	0.007	-0.019508	0.0024635	2.4043e-15	NA	NA	NA	0.569804	0.669076	0.6775	0.695552	0.679087	0.460916	0.707838	0.588235
HbA1c	03:160153305:A:G	rs7629	3	160153305	A	G	TRIM59	-0.0201	0.0023	3.513e-18	novel	NA	NA	NA	-0.020056	0.002307	3.5358e-18	NA	NA	NA	NA	0.529264	0.6038	0.563816	0.615917	0.565493	0.421801	0.227156
HbA1c	03:170732599:G:A	rs7356034	3	170732599	G	A	SLC2A2	-0.0393	0.0023	3.883e-65	known	-0.0301	0.00532975	1.6e-08	-0.041362	0.0025543	5.9372e-59	NA	NA	NA	0.196205	0.281923	0.2623	0.28767	0.272911	0.51231	0.321513	0.201935
HbA1c	03:171783546:G:A	rs4894797	3	171783546	G	A	FNDC3B	0.0253	0.002	5.397e-35	novel	0.0163	0.00429944	0.00015	0.027921	0.0023302	4.4693e-33	NA	NA	NA	0.401903	0.575845	0.5979	0.584719	0.600806	0.212905	0.586288	0.550837
HbA1c	03:177138752:C:T	rs2047564	3	177138752	C	T	LINC00578	-0.0202	0.0034	2.137e-09	novel	NA	NA	NA	-0.020208	0.0033753	2.1409e-09	NA	NA	NA	NA	0.134718	0.1152	0.139181	0.107657	0.0423554	0.0849057	0
HbA1c	03:182640639:G:GACT	rs747974456	3	182640639	G	GACT	ATP11B	-0.0194	0.0028	6.744e-12	novel	NA	NA	NA	-0.019403	0.0028272	6.7544e-12	NA	NA	NA	NA	0.21704	NA	NA	NA	NA	NA	NA
HbA1c	03:185537636:G:GT	rs113851927	3	185537636	G	GT	IGF2BP2	0.0243	0.0022	7.933e-29	known	0.0311	0.00445541	3e-12	0.022135	0.002498	7.9721e-19	NA	NA	NA	0.336264	0.312062	0.3058	0.328033	0.310873	0.774873	0.2891	0.249356
HbA1c	03:186649103:G:A	rs1981767	3	186649103	G	A	ST6GAL1	0.0168	0.0024	3.111e-12	novel	0.0059	0.00675049	0.39	0.018385	0.0025776	9.8621e-13	NA	NA	NA	0.109489	0.277562	0.2736	0.283366	0.262687	0.0585938	0.176887	0.0692308
HbA1c	03:187741842:A:G	rs6777684	3	187741842	A	G	LINC01991	0.0259	0.0024	7.135e-28	novel	NA	NA	NA	0.025899	0.0023666	7.2209e-28	NA	NA	NA	NA	0.609533	0.6088	0.614995	0.609573	0.817586	0.779481	0.996154
HbA1c	03:196489422:C:T	rs13434265	3	196489422	C	T	PAK2	-0.0197	0.0021	3.285e-21	novel	-0.0101	0.00460437	0.028	-0.022211	0.0023413	2.4051e-21	NA	NA	NA	0.307009	0.416616	NA	NA	NA	NA	NA	NA
HbA1c	03:23454790:A:G	rs1496653	3	23454790	A	G	MIR548AC	-0.0194	0.0026	4.004e-14	novel	-0.0147	0.00583424	0.012	-0.020469	0.0028495	6.8076e-13	NA	NA	NA	0.156366	0.204461	0.3133	0.203947	0.324394	0.363615	0.120283	0.196521
HbA1c	03:27786022:A:AAAAC	rs145548114	3	27786022	A	AAAAC	EOMES	0.0131	0.0023	1.846e-08	novel	NA	NA	NA	0.013088	0.0023264	1.8481e-08	NA	NA	NA	NA	0.43707	NA	0.44554	0.460317	0.6544	0.679087	0.794805
HbA1c	03:38207038:T:TGGGGCTGGGGTGGAGGGCGGGACAGA	rs573682388	3	38207038	T	TGGGGCTGGGGTGGAGGGCGGGACAGA	OXSR1	-0.0464	0.0068	6.683e-12	novel	NA	NA	NA	-0.046434	0.0067646	6.6931e-12	NA	NA	NA	NA	0.034947	0.09344	NA	NA	NA	NA	NA
HbA1c	03:47087837:T:A	rs13063578	3	47087837	T	A	SETD2	0.0202	0.0023	7.018e-18	novel	NA	NA	NA	0.020209	0.0023459	7.031e-18	NA	NA	NA	NA	0.400098	NA	0.368208	0.162606	0.629333	0.267081	0.230385
HbA1c	03:49322027:T:A	rs2304442	3	49322027	T	A	USP4	0.0365	0.0029	8.087e-36	known	0.0201	0.0101311	0.048	0.038038	0.0030547	1.3833e-35	NA	NA	NA	0.0444082	0.171172	0.2042	0.161965	0.214409	0.249942	0.124113	0.0314506
HbA1c	03:51455191:GAAAAA:G	rs782765221	3	51455192	GAAAAA	G	DCAF1	-0.0361	0.0062	6.631e-09	novel	NA	NA	NA	-0.036072	0.0062193	6.6402e-09	NA	NA	NA	NA	0.037164	NA	0.0527621	0.115789	0.0120919	0.0246914	0
HbA1c	03:52903446:C:T	rs10865977	3	52903446	C	T	TMEM110,TMEM110-MUSTN1	-0.0149	0.0024	3.163e-10	novel	NA	NA	NA	-0.01493	0.0023734	3.1652e-10	NA	NA	NA	NA	0.624557	0.6281	0.607222	0.668969	0.277854	0.439858	0.632863
HbA1c	03:64728312:T:G	rs11130982	3	64728312	T	G	ADAMTS9-AS2	0.0163	0.0025	1.579e-10	novel	NA	NA	NA	0.016299	0.0025477	1.5824e-10	NA	NA	NA	NA	0.70895	0.6998	0.700677	0.687761	0.203234	0.35347	0.249027
HbA1c	03:66442545:A:C	rs9840088	3	66442545	A	C	LRIG1	-0.0154	0.0024	2.449e-10	novel	-0.0122	0.00447469	0.0063	-0.01669	0.0028919	7.8739e-09	NA	NA	NA	0.668451	0.200262	0.1838	0.195666	0.194988	0.139227	0.228774	0.704016
HbA1c	03:9372124:A:G	rs2648555	3	9372124	A	G	THUMPD3	-0.0145	0.0025	5.398e-09	novel	-0.0192	0.00861914	0.026	-0.014039	0.0025891	5.8876e-08	NA	NA	NA	0.93419	0.724588	0.7117	0.720783	0.701956	0.946042	0.847518	0.895078
HbA1c	04:103777392:G:A	rs223351	4	103777392	G	A	UBE2D3	-0.0147	0.002	3.566e-13	novel	-0.0076	0.00421624	0.073	-0.016801	0.0023001	2.7897e-13	NA	NA	NA	0.466207	0.486455	0.4585	0.474769	0.460784	0.679986	0.57109	0.51482
HbA1c	04:106078097:A:G	rs11728350	4	106078097	A	G	TET2	0.0279	0.0034	4.553e-16	novel	0.0518	0.0212325	0.015	0.027227	0.0034766	4.8396e-15	NA	NA	NA	0.0097371	0.125198	0.1606	0.127173	0.173687	0.253341	0.112028	0.0025641
HbA1c	04:110829458:G:A	rs6855847	4	110829458	G	A	EGF	-0.0179	0.0021	2.39e-17	novel	-0.0103	0.00470353	0.028	-0.019787	0.0023613	5.3198e-17	NA	NA	NA	0.710563	0.392719	0.3499	0.390503	0.356509	0.663787	0.552885	0.70129
HbA1c	04:144885138:T:A	rs28504375	4	144885138	T	A	LOC101927636	-0.053	0.0025	8.08e-100	known	NA	NA	NA	-0.053043	0.0025011	9.3365e-100	NA	NA	NA	NA	0.63738	NA	NA	NA	NA	NA	NA
HbA1c	04:157802979:CAA:C	rs758716456	4	157802980	CAA	C	PDGFC	-0.0253	0.0042	2.087e-09	novel	NA	NA	NA	-0.025257	0.0042159	2.0893e-09	NA	NA	NA	NA	0.0915299	NA	0.133683	0.160944	0.0211673	0.111607	0.101449
HbA1c	04:18039263:G:T	rs6837198	4	18039263	G	T	LCORL	0.0143	0.0021	2.295e-11	novel	0.0093	0.00423956	0.028	0.016014	0.0024792	1.0536e-10	NA	NA	NA	0.533917	0.683642	0.7004	0.714536	0.713422	0.772287	0.633255	0.553342
HbA1c	04:185713595:A:AT	rs146302237	4	185713595	A	AT	ACSL1	-0.0349	0.0034	3.265e-24	novel	NA	NA	NA	-0.034926	0.0034405	3.2911e-24	NA	NA	NA	NA	0.133368	0.1019	0.139731	0.0921209	0.0440222	0.12201	0.00194553
HbA1c	04:25408838:G:A	rs34811474	4	25408838	G	A	ANAPC4	-0.0159	0.0027	5.018e-09	novel	NA	NA	NA	-0.015915	0.0027221	5.0298e-09	NA	NA	NA	NA	0.231929	0.2303	0.214091	0.225779	0.041954	0.0955189	0
HbA1c	04:39365700:TA:T	rs34471101	4	39365701	TA	T	RFC1	-0.0128	0.0023	4.534e-08	novel	NA	NA	NA	-0.012771	0.0023353	4.5357e-08	NA	NA	NA	NA	0.523131	NA	0.534683	0.4925	0.453159	0.395062	0.397914
HbA1c	04:49313492:A:C	rs12511346	4	49313492	A	C	CWH43	-0.0198	0.0028	1.15e-12	novel	NA	NA	NA	-0.019763	0.0027791	1.1515e-12	NA	NA	NA	NA	0.709167	0.7509	0.732239	0.751011	0.268437	0.77619	0.409091
HbA1c	04:52845912:CACACAT:C	rs112752409	4	52845913	CACACAT	C	LRRC66	0.0183	0.0025	5.483e-13	novel	NA	NA	NA	0.018337	0.0025423	5.5021e-13	NA	NA	NA	NA	0.291673	NA	0.248246	0.263345	0.666947	0.277506	0.53628
HbA1c	04:6291003:C:G	rs4689394	4	6291003	C	G	WFS1	0.018	0.0023	9.372e-15	novel	0.0289	0.0180639	0.11	0.017866	0.0023493	2.8611e-14	NA	NA	NA	0.985409	0.598688	0.5797	0.602884	0.574885	0.672648	0.742925	0.953205
HbA1c	04:720681:G:A	rs73221116	4	720681	G	A	PCGF3	0.0327	0.0055	3.978e-09	novel	0.0503	0.014895	0.00074	0.029816	0.005979	6.1448e-07	NA	NA	NA	0.0224271	0.0383026	0.05145	0.0341853	0.0542412	0.00688389	0.0117925	0
HbA1c	04:83578271:A:G	rs12642790	4	83578271	A	G	SCD5	-0.0116	0.0021	4.633e-08	novel	-0.0093	0.00433607	0.033	-0.012352	0.0024376	4.0359e-07	NA	NA	NA	0.621315	0.66747	0.596	0.661774	0.579827	0.491939	0.786052	0.626607
HbA1c	04:89050026:C:A	rs74904971	4	89050026	C	A	ABCG2	0.0232	0.0028	3.351e-16	novel	0.0136	0.00463859	0.0033	0.029025	0.0036057	8.3182e-16	NA	NA	NA	0.294156	0.114366	0.07445	0.105359	0.0751295	0.0290805	0.188679	0.329049
HbA1c	05:1104938:C:T	rs35188965	5	1104938	C	T	SLC12A7	0.0153	0.0021	7.129e-13	novel	0.0029	0.00518288	0.57	0.017745	0.00233	2.6228e-14	NA	NA	NA	0.229844	0.581641	0.6208	0.607599	0.62687	0.343173	0.340426	0.316947
HbA1c	05:112281077:TA:T	rs34773768	5	112281078	TA	T	REEP5	0.0135	0.0023	6.564e-09	novel	NA	NA	NA	0.0135	0.0023269	6.5623e-09	NA	NA	NA	NA	0.475248	0.4361	0.487913	0.46351	0.886275	0.426366	0.279661
HbA1c	05:131821558:A:G	rs10053046	5	131821558	A	G	IRF1	0.0164	0.0022	5.388e-14	novel	0.0125	0.00460089	0.0065	0.017552	0.0024795	1.4564e-12	NA	NA	NA	0.342284	0.325917	0.3295	0.333158	0.329388	0.493542	0.315166	0.353786
HbA1c	05:14751305:C:T	rs146886108	5	14751305	C	T	ANKH	-0.1581	0.0135	1.892e-31	novel	NA	NA	NA	-0.15808	0.01355	1.9311e-31	NA	NA	NA	NA	0.00724591	0.0006667	0.0040856	0.000863061	0.00137741	0.00118203	0
HbA1c	05:154024044:A:G	rs35018839	5	154024044	A	G	MIR1303	-0.0194	0.0033	3.979e-09	novel	-0.0129	0.00586445	0.028	-0.022371	0.003979	1.8867e-08	NA	NA	NA	0.162063	0.0943049	0.1335	0.0857501	0.127124	0.019052	0.0384615	0.177898
HbA1c	05:156383422:A:G	rs1363232	5	156383422	A	G	TIMD4	0.0196	0.0023	2.657e-17	known	0.0127	0.00764585	0.096	0.020284	0.0024296	6.9325e-17	NA	NA	NA	0.915626	0.660592	0.6823	0.64857	0.678963	0.549182	0.804965	0.858151
HbA1c	05:158242545:G:A	rs13164506	5	158242545	G	A	EBF1	0.0233	0.0029	2.953e-15	novel	0.016	0.0108253	0.14	0.023833	0.0030614	6.9873e-15	NA	NA	NA	0.0394918	0.170141	0.1194	0.145804	0.12205	0.256283	0.127358	0.0636247
HbA1c	05:167931673:A:C	rs75399022	5	167931673	A	C	RARS	0.017	0.0031	4.011e-08	novel	NA	NA	NA	0.016951	0.0030874	4.0189e-08	NA	NA	NA	NA	0.167372	0.1511	0.154802	0.150232	0.107596	0.261283	0.532819
HbA1c	05:177629692:C:CA	rs144748388	5	177629692	C	CA	HNRNPAB	0.018	0.0033	3.619e-08	novel	0.0183	0.00572875	0.0014	0.017825	0.0039677	7.0433e-06	NA	NA	NA	0.176331	0.0982296	0.1287	0.0908675	0.123912	0.080485	0.15684	0.152903
HbA1c	05:34506559:C:T	rs72747621	5	34506559	C	T	RAI14	-0.016	0.0027	5.596e-09	novel	NA	NA	NA	-0.016006	0.0027462	5.5956e-09	NA	NA	NA	NA	0.228785	0.3562	0.243791	0.371972	0.0435432	0.0957447	0.000641026
HbA1c	05:54871229:C:T	rs34568892	5	54871229	C	T	PLPP1	-0.0128	0.0021	2.437e-09	novel	-0.0085	0.0042909	0.049	-0.014257	0.002479	8.8795e-09	NA	NA	NA	0.589639	0.683737	NA	0.690483	0.680334	0.554694	0.618984	0.572857
HbA1c	05:71957318:G:A	rs35585881	5	71957318	G	A	LINC02056	0.0201	0.0035	1.246e-08	novel	0.011	0.00675987	0.1	0.023458	0.0041313	1.3618e-08	NA	NA	NA	0.114812	0.08548	0.0545	0.0797431	0.0512378	0.0249196	0.135934	0.105905
HbA1c	05:76427311:G:A	rs6878122	5	76427311	G	A	ZBED3-AS1	-0.0262	0.0024	6.994e-27	novel	0.0016	0.0161278	0.92	-0.026825	0.0024668	1.5391e-27	NA	NA	NA	0.981155	0.680334	0.7735	0.711234	0.775346	0.86092	0.625	0.95045
HbA1c	05:87773316:G:A	rs10042588	5	87773316	G	A	LINC02060	-0.0248	0.0041	2.108e-09	novel	NA	NA	NA	-0.02475	0.0041324	2.1101e-09	NA	NA	NA	NA	0.0858687	0.04426	0.0747924	0.0350978	0.0152663	0.0543735	0.000641026
HbA1c	05:95704204:T:TA	rs11392438	5	95704204	T	TA	LOC101929710	-0.0192	0.0027	1.894e-12	novel	NA	NA	NA	-0.019203	0.0027269	1.8965e-12	NA	NA	NA	NA	0.259003	NA	0.32265	0.392583	0.254156	0.221719	0.349926
HbA1c	06:109708301:A:AT	rs200998194	6	109708301	A	AT	PPIL6	-0.0223	0.0025	6.75e-19	known	NA	NA	NA	-0.022311	0.0025128	6.7625e-19	NA	NA	NA	NA	0.299334	NA	0	0	0.000391543	0	0
HbA1c	06:110762453:A:T	rs72939920	6	110762453	A	T	SLC22A16	-0.0287	0.0027	4.577e-26	novel	-0.0021	0.157568	0.99	-0.028703	0.0027178	4.5654e-26	NA	NA	NA	0.000189608	0.235415	0.1613	0.223628	0.157077	0.0376665	0.133255	0.00128205
HbA1c	06:121786327:A:G	rs12196172	6	121786327	A	G	GJA1	-0.0141	0.0024	6.089e-09	novel	-0.0092	0.00448771	0.04	-0.016125	0.0028846	2.272e-08	NA	NA	NA	0.3401	0.201278	0.2857	0.20929	0.295153	0.0328509	0.104953	0.285071
HbA1c	06:126875371:C:CAT	rs5879807	6	126875371	C	CAT	MIR588	0.019	0.0024	7.437e-15	novel	NA	NA	NA	0.019047	0.0024492	7.4588e-15	NA	NA	NA	NA	0.431605	NA	0.385599	0.279736	0.111501	0.41	0.724426
HbA1c	06:130341235:T:C	rs113898003	6	130341235	T	C	L3MBTL3	0.0124	0.0022	2.387e-08	novel	0.0076	0.0042633	0.074	0.014211	0.002608	5.075e-08	NA	NA	NA	0.446604	0.263745	NA	0.256303	0.224911	0.423839	0.314363	0.383752
HbA1c	06:132128564:C:T	rs1800949	6	132128564	C	T	ENPP1	0.0135	0.0024	2.108e-08	novel	0.0087	0.00589955	0.14	0.014412	0.0026313	4.323e-08	NA	NA	NA	0.150172	0.261045	0.1782	0.236292	0.167051	0.0465303	0.319905	0.193838
HbA1c	06:135419631:A:G	rs9389268	6	135419631	A	G	HBS1L	-0.0411	0.0023	8.439e-74	known	-0.0367	0.00442668	1.1e-16	-0.042638	0.0026303	4.5039e-59	NA	NA	NA	0.347432	0.260367	0.3412	0.265641	0.345636	0.198868	0.156398	0.23476
HbA1c	06:137301298:C:T	rs11154902	6	137301298	C	T	NHEG1	-0.0124	0.002	1.282e-09	novel	-0.0193	0.00440058	1.2e-05	-0.010505	0.002307	5.2793e-06	NA	NA	NA	0.605606	0.462057	0.5117	0.48096	0.505187	0.40576	0.489336	0.409387
HbA1c	06:139835418:G:T	rs199607859	6	139835418	G	T	LINC01625	-0.0206	0.0023	1.514e-18	known	NA	NA	NA	-0.020633	0.0023477	1.5169e-18	NA	NA	NA	NA	0.594173	NA	0.37749	0.280251	0.205339	0.316667	0.100284
HbA1c	06:150989698:A:G	rs17080069	6	150989698	A	G	PLEKHG1	0.0238	0.0042	1.103e-08	novel	0.0424	0.0117318	0.0003	0.021113	0.0044535	2.1293e-06	NA	NA	NA	0.0358231	0.0720025	0.07625	0.0620542	0.0794016	0.0984153	0.148585	0.0846154
HbA1c	06:153398477:T:TG	rs11431780	6	153398477	T	TG	RGS17	0.0166	0.0025	2.977e-11	novel	NA	NA	NA	0.016606	0.002498	2.979e-11	NA	NA	NA	NA	0.305949	0.3263	0.33694	0.323157	0.31585	0.263095	0.453836
HbA1c	06:158737649:T:G	rs6933038	6	158737649	T	G	TULP4	-0.0131	0.0023	1.485e-08	novel	NA	NA	NA	-0.013055	0.0023052	1.4887e-08	NA	NA	NA	NA	0.519806	NA	0.507541	0.46227	0.547005	0.473934	0.461935
HbA1c	06:160768860:T:C	rs551032	6	160768860	T	C	SLC22A3	-0.0175	0.0023	8.497e-14	novel	NA	NA	NA	-0.017456	0.0023392	8.516e-14	NA	NA	NA	NA	0.454675	NA	0.0047968	0.000577034	0.137174	0.013253	0
HbA1c	06:18747705:G:T	rs6924805	6	18747705	G	T	MIR548A1	-0.013	0.0021	1.077e-09	novel	-0.0084	0.00525728	0.11	-0.013975	0.002342	2.4199e-09	NA	NA	NA	0.802443	0.589246	0.6303	0.595455	0.657258	0.762227	0.511792	0.73072
HbA1c	06:20675792:C:A	rs35261542	6	20675792	C	A	CDKAL1	0.0449	0.0022	3.81e-90	known	0.0485	0.00424348	2.9e-30	0.043479	0.0026187	6.9567e-62	NA	NA	NA	0.424529	0.261562	0.3293	0.287162	0.343516	0.20191	0.22695	0.361469
HbA1c	06:23443347:A:G	rs12110495	6	23443347	A	G	NRSN1	0.0139	0.0022	5.423e-10	novel	0.0144	0.00458146	0.0017	0.013731	0.0025621	8.3601e-08	NA	NA	NA	0.693165	0.278739	0.239	0.279691	0.239931	0.336137	0.467933	0.552461
HbA1c	06:26072992:C:T	rs144861591	6	26072992	C	T	LOC108783645	-0.1254	0.0043	8.75e-185	known	NA	NA	NA	-0.1254	0.0043256	1.4158e-184	NA	NA	NA	NA	0.0775608	0.03778	0.0590187	0.0362694	0.0099399	0.0306604	0.000645161
HbA1c	06:34243813:GAA:G	rs10588956	6	34243814	GAA	G	NUDT3	0.0321	0.0046	1.986e-12	novel	0.0314	0.00683096	4.4e-06	0.032689	0.0061314	9.7509e-08	NA	NA	NA	0.887987	0.96297	0.9752	0.961517	0.970674	0.703557	0.692402	0.901961
HbA1c	06:3439358:G:A	rs112136863	6	3439358	G	A	SLC22A23	0.1027	0.0141	2.769e-13	novel	NA	NA	NA	0.10266	0.014053	2.7775e-13	NA	NA	NA	NA	0.00715743	NA	0.00687152	0	0.0526195	0.00827423	0
HbA1c	06:39046794:G:A	rs10305492	6	39046794	G	A	GLP1R	-0.0598	0.0093	1.068e-10	novel	NA	NA	NA	-0.059785	0.009259	1.0697e-10	NA	NA	NA	NA	0.0156901	0.01428	0.0167337	0.0120898	0.00229727	0.0141509	0
HbA1c	06:43757896:C:A	rs998584	6	43757896	C	A	VEGFA	0.0196	0.002	3.757e-22	novel	0.0077	0.00424202	0.07	0.023122	0.0023057	1.156e-23	NA	NA	NA	0.546529	0.481845	0.4836	0.483433	0.490506	0.202855	0.543632	0.564516
HbA1c	06:53138203:TA:T	rs35189966	6	53138204	TA	T	ELOVL5	0.0169	0.0024	3.484e-12	novel	NA	NA	NA	0.016943	0.0024355	3.4935e-12	NA	NA	NA	NA	0.373807	NA	0.384366	0.440022	0.67469	0.545322	0.444667
HbA1c	06:7247344:C:A	rs35742417	6	7247344	C	A	RREB1	-0.0312	0.0029	1.237e-26	novel	0.0215	0.0191866	0.26	-0.032488	0.0029585	4.7625e-28	NA	NA	NA	0.0126639	0.185131	0.2179	0.183928	0.226801	0.209539	0.06974	0.0308087
HbA1c	07:106946195:C:G	rs2299421	7	106946195	C	G	COG5	-0.0124	0.0022	1.118e-08	novel	-0.0145	0.00426055	0.00069	-0.01169	0.0025252	3.6709e-06	NA	NA	NA	0.476614	0.294125	0.304	0.306895	0.30634	0.740852	0.309693	0.44832
HbA1c	07:123414016:TG:T	rs11359096	7	123414017	TG	T	RNU6-2	-0.0464	0.0042	7.588e-28	novel	NA	NA	NA	-0.046354	0.0042379	7.6772e-28	NA	NA	NA	NA	0.08013	0.1207	0.0798962	0.128168	0.0189481	0.0567376	0.117308
HbA1c	07:127253550:C:T	rs2233580	7	127253550	C	T	PAX4	0.0669	0.0071	4.335e-21	known	0.0669	0.0071038	4.3e-21	NA	NA	NA	NA	NA	NA	0.092684	NA	NA	6.48508e-05	0	0	0	0.0958816
HbA1c	07:130455588:C:T	rs1838931	7	130455588	C	T	KLF14	0.0139	0.0022	1.097e-10	novel	0.0154	0.0044165	0.00047	0.013439	0.0024717	5.425e-08	NA	NA	NA	0.508765	0.318128	0.3008	0.32874	0.292339	0.263055	0.405213	0.450514
HbA1c	07:142572463:C:T	rs4987703	7	142572463	C	T	TRPV6	-0.0693	0.0116	2.475e-09	novel	NA	NA	NA	-0.069327	0.011626	2.4741e-09	NA	NA	NA	NA	0.010309	0.005647	0.00882315	0.00690846	0.00252874	0.00943396	0
HbA1c	07:15065467:C:T	rs1974620	7	15065467	C	T	DGKB	0.0245	0.0021	2.961e-32	novel	0.014	0.00462095	0.0025	0.027146	0.0023181	1.1418e-31	NA	NA	NA	0.691688	0.549033	0.4593	0.537807	0.455121	0.598344	0.444444	0.669241
HbA1c	07:156963815:C:CT	rs397974548	7	156963815	C	CT	UBE3C	-0.016	0.0021	2.281e-14	novel	-0.0118	0.00419556	0.0049	-0.01735	0.0024137	6.5834e-13	NA	NA	NA	0.542217	0.347258	0.316	0.328685	0.319653	0.775982	0.4609	0.445876
HbA1c	07:17287106:A:G	rs6968554	7	17287106	A	G	AHR	0.0125	0.0021	2.608e-09	novel	0.0074	0.00441598	0.095	0.014037	0.0023921	4.4065e-09	NA	NA	NA	0.345887	0.636318	0.6671	0.637036	0.683832	0.715583	0.380615	0.39897
HbA1c	07:1911281:G:A	rs62435159	7	1911281	G	A	MAD1L1	-0.0165	0.0028	6.281e-09	novel	NA	NA	NA	-0.016499	0.0028402	6.286e-09	NA	NA	NA	NA	0.21152	NA	0.242754	0.30239	0.488107	0.313433	0.186813
HbA1c	07:23512896:G:C	rs4279506	7	23512896	G	C	IGF2BP3	-0.0136	0.0024	1.486e-08	novel	NA	NA	NA	-0.013578	0.0023976	1.489e-08	NA	NA	NA	NA	0.374218	0.523	0.414361	0.535923	0.535094	0.578014	0.895619
HbA1c	07:28198677:C:T	rs1708302	7	28198677	C	T	JAZF1	-0.0265	0.0023	1.087e-30	novel	-0.0369	0.0521723	0.48	-0.026447	0.0023004	1.3849e-30	NA	NA	NA	0.00166607	0.50115	0.4604	0.500846	0.454519	0.196433	0.343972	0.00769231
HbA1c	07:30716643:T:C	rs2267716	7	30716643	T	C	CRHR2	-0.0145	0.0024	1.842e-09	novel	-0.0143	0.00521494	0.0062	-0.014559	0.0027204	8.7042e-08	NA	NA	NA	0.202889	0.232345	0.2228	0.222671	0.218606	0.772968	0.295508	0.174613
HbA1c	07:44240324:A:T	rs1985469	7	44240324	A	T	YKT6	0.1077	0.003	1.73e-283	known	NA	NA	NA	0.10772	0.0029939	5.8462e-283	NA	NA	NA	NA	0.178901	NA	0.158473	0.0959877	0.26366	0.296482	0.189987
HbA1c	07:50573140:T:C	rs6944090	7	50573140	T	C	DDC	0.0154	0.0025	1.126e-09	novel	0.0044	0.00800456	0.58	0.016608	0.0026629	4.4658e-10	NA	NA	NA	0.0751231	0.248696	0.329	0.240625	0.331318	0.0619256	0.216312	0.0816195
HbA1c	07:6436722:T:A	rs836468	7	6436722	T	A	RAC1	-0.0177	0.0025	1.212e-12	novel	NA	NA	NA	-0.017654	0.0024851	1.2173e-12	NA	NA	NA	NA	0.310853	NA	0.305862	0.307976	0.31785	0.360595	0.794321
HbA1c	07:65184686:C:T	rs4473913	7	65184686	C	T	LOC441242	-0.0148	0.002	4.365e-13	novel	-0.0072	0.00442068	0.1	-0.016801	0.0022961	2.5343e-13	NA	NA	NA	0.371952	0.500867	0.5105	0.494405	0.516484	0.567799	0.557554	0.359948
HbA1c	07:69808153:G:A	rs1524518	7	69808153	G	A	AUTS2	0.0172	0.0023	1.578e-13	novel	0.0122	0.00470354	0.0095	0.01885	0.002686	2.2542e-12	NA	NA	NA	0.275342	0.245666	0.2547	0.232372	0.237191	0.36994	0.242891	0.30168
HbA1c	07:73023881:G:A	rs12531645	7	73023881	G	A	MLXIPL	0.0179	0.0025	2.281e-12	novel	NA	NA	NA	0.017863	0.002546	2.2823e-12	NA	NA	NA	NA	0.284956	0.2311	0.27237	0.226421	0.336056	0.192124	0.0858257
HbA1c	07:75855511:A:G	rs11770797	7	75855511	A	G	SRRM3	0.014	0.0025	3.357e-08	novel	0.0118	0.00438496	0.007	0.015027	0.0030955	1.2087e-06	NA	NA	NA	0.440666	0.172166	0.2774	0.184569	0.290035	0.174328	0.301418	0.460645
HbA1c	07:77051490:G:A	rs10278905	7	77051490	G	A	LOC101927243	-0.0131	0.0021	3.179e-10	novel	-0.0182	0.00431743	2.4e-05	-0.011586	0.0023878	1.2219e-06	NA	NA	NA	0.619645	0.635099	0.6336	0.644535	0.638457	0.729938	0.663915	0.625648
HbA1c	07:80303700:AGCACAAATAAAGCACT:A	rs3212018	7	80303701	AGCACAAATAAAGCACT	A	CD36	-0.0235	0.0032	3.627e-13	novel	-0.0175	0.00979456	0.074	-0.024223	0.0034236	1.4941e-12	NA	NA	NA	0.0571707	0.144968	0.2057	0.154471	0.205645	0.052952	0.101655	0.08
HbA1c	07:89841307:G:A	rs194505	7	89841307	G	A	STEAP2	0.0169	0.0021	7.644e-16	novel	0.0116	0.00502336	0.021	0.018038	0.0023101	5.8209e-15	NA	NA	NA	0.225583	0.548158	0.5816	0.567209	0.574149	0.315941	0.458432	0.186136
HbA1c	07:98975258:T:C	rs117370443	7	98975258	T	C	ARPC1B	0.0553	0.0059	1.35e-20	novel	NA	NA	NA	0.055332	0.005947	1.3589e-20	NA	NA	NA	NA	0.0389666	NA	0.0369073	0.0591227	0.128178	0.0648379	0.0138522
HbA1c	08:103077790:T:C	rs636089	8	103077790	T	C	NCALD	0.0126	0.0021	1.447e-09	novel	0.0076	0.00431157	0.08	0.014067	0.0023682	2.8552e-09	NA	NA	NA	0.396137	0.385641	0.3291	0.359769	0.329016	0.0992647	0.267139	0.420645
HbA1c	08:10573702:C:T	rs7820334	8	10573702	C	T	SOX7	-0.0218	0.0024	1.972e-19	novel	-0.0242	0.00961427	0.012	-0.0216	0.0024945	4.7819e-18	NA	NA	NA	0.0809415	0.310958	0.2932	0.307161	0.275922	0.38835	0.166667	0.014157
HbA1c	08:116655078:T:A	rs55780214	8	116655078	T	A	TRPS1	-0.0229	0.0025	2.671e-19	novel	NA	NA	NA	-0.022884	0.0025479	2.6835e-19	NA	NA	NA	NA	0.290881	NA	0.149568	0.0581717	0.49351	0.218487	0.159533
HbA1c	08:118184783:C:T	rs13266634	8	118184783	C	T	SLC30A8	-0.0527	0.0021	4.55e-133	known	-0.0425	0.00428939	4.3e-23	-0.056182	0.0024821	2.3595e-113	NA	NA	NA	0.403549	0.3107	0.3777	0.317415	0.382336	0.0917126	0.252955	0.450258
HbA1c	08:126482077:A:G	rs2954021	8	126482077	A	G	TRIB1	0.0202	0.002	1.326e-23	novel	0.013	0.00421521	0.002	0.022362	0.0023009	2.5294e-22	NA	NA	NA	0.548206	0.50581	0.538	0.521004	0.539171	0.636909	0.457245	0.550902
HbA1c	08:131024701:A:G	rs2060985	8	131024701	A	G	MIR5194	-0.0159	0.002	5.469e-15	novel	-0.0083	0.00431699	0.054	-0.018067	0.0023068	4.8221e-15	NA	NA	NA	0.604447	0.536969	0.4344	0.518217	0.443869	0.765931	0.543839	0.606452
HbA1c	08:135726350:GC:G	rs34806943	8	135726351	GC	G	ZFAT	0.0136	0.0023	5.193e-09	novel	NA	NA	NA	0.013611	0.0023303	5.1957e-09	NA	NA	NA	NA	0.507191	NA	0.261927	0.267808	0.222876	0.293578	0.361174
HbA1c	08:145545920:C:T	rs3757972	8	145545920	C	T	DGAT1	0.0182	0.0021	7.623e-18	novel	0.0139	0.00467465	0.003	0.01925	0.0023638	3.8495e-16	NA	NA	NA	0.423649	0.379289	0.2835	0.363636	0.289459	0.151323	0.24228	0.520026
HbA1c	08:23404129:G:A	rs192095068	8	23404129	G	A	SLC25A37	-0.0199	0.0031	1.519e-10	novel	NA	NA	NA	-0.019893	0.0031066	1.5224e-10	NA	NA	NA	NA	0.17043	NA	0.160445	0.145435	0.0495631	0.265957	0.218695
HbA1c	08:41630447:G:A	rs4737010	8	41630447	G	A	ANK1	0.0628	0.0023	3.98e-158	known	0.0187	0.00450245	3.3e-05	0.079111	0.0027429	1.0377e-182	NA	NA	NA	0.459524	0.228317	0.2507	0.241171	0.243235	0.486079	0.220519	0.545806
HbA1c	08:48967107:C:T	rs113440580	8	48967107	C	T	UBE2V2	-0.0724	0.0125	6.575e-09	novel	NA	NA	NA	-0.072373	0.012475	6.5889e-09	NA	NA	NA	NA	0.00916843	0.007071	0.00777605	0.00690449	0.00126379	0.00473934	0
HbA1c	08:59407808:G:A	rs28708563	8	59407808	G	A	CYP7A1	0.0326	0.0058	2.25e-08	novel	NA	NA	NA	0.032618	0.0058334	2.2526e-08	NA	NA	NA	NA	0.0415856	NA	0.0543391	0.0621827	0.210319	0.0283401	0
HbA1c	08:95946160:G:A	rs62523081	8	95946160	G	A	TP53INP1	0.0148	0.0022	1.438e-11	novel	0.0199	0.00548387	0.00029	0.013864	0.0023953	7.1308e-09	NA	NA	NA	0.175962	0.362236	0.3922	0.370841	0.387617	0.154341	0.283848	0.164286
HbA1c	09:100679836:T:G	rs7864655	9	100679836	T	G	TRMO	0.0134	0.0023	8.73e-09	novel	0.0195	0.00528151	0.00023	0.011969	0.0026035	4.2808e-06	NA	NA	NA	0.197569	0.265406	0.2346	0.257733	0.223768	0.200852	0.164303	0.169666
HbA1c	09:110516842:T:TAC	rs144801667	9	110516842	T	TAC	KLF4	-0.0299	0.0025	2.507e-32	novel	NA	NA	NA	-0.029909	0.0025267	2.5376e-32	NA	NA	NA	NA	0.676158	NA	0.655404	0.55452	0.579376	0.716763	0.705922
HbA1c	09:124093997:G:C	rs1560980	9	124093997	G	C	GSN	0.0468	0.0058	5.041e-16	novel	NA	NA	NA	0.046809	0.0057714	5.061e-16	NA	NA	NA	NA	0.0414567	0.017	0.0331993	0.0198733	0.0329355	0.0224586	0
HbA1c	09:125614617:T:C	rs57140227	9	125614617	T	C	RC3H2	-0.0206	0.0033	2.93e-10	novel	NA	NA	NA	-0.020638	0.0032746	2.9344e-10	NA	NA	NA	NA	0.145271	NA	0.166298	0.209285	0.503016	0.414894	0.674352
HbA1c	09:131880330:CT:C	rs36010420	9	131880331	CT	C	PTPA	0.0208	0.0025	1.765e-16	novel	NA	NA	NA	0.020843	0.0025304	1.7732e-16	NA	NA	NA	NA	0.69808	NA	0.692464	0.643759	0.358088	0.566102	0.535319
HbA1c	09:136139907:GAAACTGCC:G	rs149092047	9	136139908	GAAACTGCC	G	ABO	0.0407	0.0023	1.795e-69	known	0.0171	0.00471482	0.00028	0.048162	0.0026505	9.4316e-74	NA	NA	NA	0.275242	0.253756	0.3017	0.256519	0.304109	0.168128	0.184397	0.198198
HbA1c	09:139245460:T:C	rs28378473	9	139245460	T	C	GPSM1	0.0328	0.0024	6.864e-42	known	0.0231	0.00641289	0.00031	0.034402	0.0026115	1.2748e-39	NA	NA	NA	0.87233	0.733732	0.6892	0.717018	0.687248	0.781437	0.742317	0.965982
HbA1c	09:22134068:G:A	rs10811660	9	22134068	G	A	CDKN2B-AS1	-0.048	0.0025	6.236e-84	known	-0.0378	0.00425102	5.9e-19	-0.053157	0.0030372	1.4792e-68	NA	NA	NA	0.434583	0.173287	0.1448	0.160937	0.146517	0.062213	0.146572	0.390827
HbA1c	09:4853751:A:G	rs10758657	9	4853751	A	G	RCL1	-0.0263	0.0028	1.767e-20	novel	NA	NA	NA	-0.026285	0.0028338	1.7827e-20	NA	NA	NA	NA	0.207813	0.2182	0.201563	0.219308	0.13014	0.193853	0.543928
HbA1c	09:79860553:G:A	rs12337882	9	79860553	G	A	VPS13A	0.0339	0.0028	2.877e-33	novel	NA	NA	NA	0.033894	0.0028204	2.9163e-33	NA	NA	NA	NA	0.209965	0.1779	0.206894	0.172325	0.241835	0.121749	0.0589744
HbA1c	09:84308948:G:A	rs2796441	9	84308948	G	A	LOC101927502	-0.0135	0.002	4.904e-11	novel	-0.0194	0.00433049	7.1e-06	-0.011745	0.0023253	4.3977e-07	NA	NA	NA	0.619698	0.419951	0.4186	0.392431	0.422568	0.17092	0.48818	0.638996
HbA1c	09:91392686:TTC:T	rs142550358	9	91392687	TTC	T	MIR4289	-0.1096	0.0052	1.99e-99	known	0.0734	0.0825577	0.37	-0.11033	0.0051888	2.9148e-100	NA	NA	NA	0.000908593	0.0537243	0.03487	0.054575	0.0325086	0.00998623	0.0318396	0
HbA1c	09:97116351:C:A	rs28794650	9	97116351	C	A	LOC100132077	0.0171	0.0023	3.01e-13	novel	NA	NA	NA	0.017081	0.0023418	3.0123e-13	NA	NA	NA	NA	0.428386	NA	0.377587	0.258152	0.250683	0.516667	0.818247
HbA1c	10:102075479:G:A	rs603424	10	102075479	G	A	PKD2L1	0.0164	0.003	3.991e-08	novel	-0.0219	0.0121851	0.073	0.018799	0.0030737	9.5997e-10	NA	NA	NA	0.0294544	0.168087	0.1173	0.171222	0.127733	0.679098	0.152482	0.0879332
HbA1c	10:104817709:A:G	rs11191537	10	104817709	A	G	CNNM2	0.0161	0.0028	1.544e-08	novel	0.0093	0.00609571	0.13	0.018008	0.0032217	2.278e-08	NA	NA	NA	0.140618	0.150453	0.07933	0.12907	0.0682997	0.120377	0.104953	0.143132
HbA1c	10:113046379:C:G	rs11195508	10	113046379	C	G	ADRA2A	-0.0177	0.0032	4.266e-08	novel	NA	NA	NA	-0.017697	0.0032297	4.2665e-08	NA	NA	NA	NA	0.149661	0.1482	0.145272	0.137249	0.0723977	0.10199	0.0213454
HbA1c	10:114754784:T:C	rs35198068	10	114754784	T	C	TCF7L2	0.0708	0.0024	6.62e-184	known	0.0567	0.00987855	9.3e-09	0.071774	0.0025288	5.2215e-177	NA	NA	NA	0.0448608	0.29084	0.2004	0.270221	0.203107	0.355778	0.215802	0.0262821
HbA1c	10:120422764:T:C	rs10736269	10	120422764	T	C	CACUL1	-0.013	0.002	1.8e-10	novel	-0.0081	0.00432084	0.062	-0.014467	0.0023203	4.5317e-10	NA	NA	NA	0.406148	0.471432	0.446	0.462643	0.444732	0.394961	0.291274	0.402581
HbA1c	10:121723693:A:G	rs55977543	10	121723693	A	G	MIR4682	0.0151	0.0024	3.85e-10	novel	0.021	0.00730303	0.004	0.0144	0.0025605	1.8686e-08	NA	NA	NA	0.0913191	0.281135	0.3475	0.283838	0.333237	0.234684	0.257109	0.0867609
HbA1c	10:12307894:C:T	rs11257655	10	12307894	C	T	CDC123	0.0341	0.0024	8.595e-47	known	0.0289	0.00434934	2.9e-11	0.036283	0.0028324	1.4713e-37	NA	NA	NA	0.442677	0.208292	0.2652	0.199259	0.262976	0.256336	0.251179	0.557419
HbA1c	10:124704514:GTA:G	rs10604015	10	124704515	GTA	G	C10orf88	0.0136	0.0023	4.868e-09	novel	NA	NA	NA	0.013615	0.0023267	4.8739e-09	NA	NA	NA	NA	0.576256	NA	0.586381	0.652416	0.494909	0.488372	0.548366
HbA1c	10:17184051:A:AT	rs34782095	10	17184051	A	AT	TRDMT1	0.014	0.0023	1.318e-09	novel	NA	NA	NA	0.014036	0.0023142	1.3187e-09	NA	NA	NA	NA	0.532676	0.54	0.531933	0.542148	0.375317	0.389549	0.474871
HbA1c	10:26545188:T:G	rs12360108	10	26545188	T	G	GAD2	-0.0168	0.0026	1.15e-10	novel	NA	NA	NA	-0.016801	0.0026065	1.1528e-10	NA	NA	NA	NA	0.273121	NA	0.256378	0.210952	0.456893	0.194892	0.294689
HbA1c	10:3137472:A:G	rs7076989	10	3137472	A	G	PFKP	-0.0132	0.0023	6.709e-09	novel	-0.0072	0.00628869	0.25	-0.014123	0.0024453	7.6711e-09	NA	NA	NA	0.128266	0.340404	0.3897	0.330505	0.387022	0.10831	0.226415	0.0912596
HbA1c	10:50252571:GA:G	rs144421398	10	50252572	GA	G	VSTM4	-0.034	0.0027	1.481e-35	novel	NA	NA	NA	-0.034047	0.0027357	1.5091e-35	NA	NA	NA	NA	0.235359	NA	0.223347	0.136509	0.147868	0.123737	0.044
HbA1c	10:64988931:A:T	rs7916868	10	64988931	A	T	JMJD1C	-0.0149	0.0021	7.089e-13	novel	-0.01	0.00487685	0.041	-0.016047	0.0023014	3.1135e-12	NA	NA	NA	0.734322	0.50339	0.5132	0.529002	0.525831	0.352194	0.418052	0.670951
HbA1c	10:71094504:T:C	rs17476364	10	71094504	T	C	HK1	-0.3256	0.0036	4.41e-1745	known	NA	NA	NA	-0.32555	0.0036344	0	NA	NA	NA	NA	0.109851	0.05761	0.0880286	0.0526467	0.017689	0.0695755	0.0012837
HbA1c	10:79605415:A:G	rs1248675	10	79605415	A	G	DLG5	0.0186	0.0025	2.524e-13	novel	NA	NA	NA	0.018556	0.0025358	2.5279e-13	NA	NA	NA	NA	0.292499	NA	0.276286	0.30139	0.145684	0.439286	0.28776
HbA1c	10:80958789:C:CA	rs34025327	10	80958789	C	CA	ZMIZ1	0.0157	0.0024	5.863e-11	novel	NA	NA	NA	0.015689	0.0023963	5.8756e-11	NA	NA	NA	NA	0.483784	NA	0.491367	0.529497	0.629368	0.450479	0.501359
HbA1c	10:89655242:C:CA	rs3831732	10	89655242	C	CA	PTEN	-0.0151	0.0021	4.107e-13	novel	-0.0048	0.00427801	0.26	-0.01823	0.0023759	1.6832e-14	NA	NA	NA	0.426942	0.392866	0.4701	0.425091	0.464658	0.186651	0.405213	0.435567
HbA1c	10:94460281:A:G	rs11187138	10	94460281	A	G	HHEX	-0.0284	0.0021	4.304e-42	known	-0.0309	0.00462542	2.3e-11	-0.027701	0.0023372	2.1249e-32	NA	NA	NA	0.712564	0.409221	0.4763	0.407567	0.467438	0.387879	0.357656	0.700258
HbA1c	10:96609186:GA:G	rs56881482	10	96609187	GA	G	CYP2C19	0.0194	0.0032	1.584e-09	novel	NA	NA	NA	0.019361	0.0032078	1.5858e-09	NA	NA	NA	NA	0.153274	NA	0.155573	0.212713	0.286267	0.136029	0.308399
HbA1c	11:100452869:C:A	rs72996108	11	100452869	C	A	LOC100128386	-0.0476	0.0032	2.685e-49	novel	-0.0237	0.00574594	3.7e-05	-0.058605	0.0038974	4.3598e-51	NA	NA	NA	0.15905	0.0966331	0.08115	0.0978078	0.0768124	0.0185993	0.0589623	0.274131
HbA1c	11:119053595:C:CA	rs200343163	11	119053595	C	CA	NLRX1	-0.0302	0.0044	1.056e-11	novel	NA	NA	NA	-0.030214	0.0044441	1.058e-11	NA	NA	NA	NA	0.0722708	NA	0.0629208	0.0295341	0.123207	0.0608808	0.214774
HbA1c	11:122504677:A:AG	rs113782313	11	122504677	A	AG	UBASH3B	0.017	0.0024	1.561e-12	novel	NA	NA	NA	0.017003	0.0024053	1.5617e-12	NA	NA	NA	NA	0.381301	0.3717	0.39921	0.35	0.30662	0.326603	0.190039
HbA1c	11:14802481:G:T	rs539505257	11	14802481	G	T	PDE3B	0.0516	0.0064	6.306e-16	novel	NA	NA	NA	0.051635	0.0063879	6.3273e-16	NA	NA	NA	NA	0.0349196	NA	0.029515	0.0106751	0.00552359	0.0189125	0
HbA1c	11:16359555:T:C	rs117351529	11	16359555	T	C	SOX6	0.0289	0.0042	7.604e-12	novel	NA	NA	NA	0.028888	0.0042198	7.6141e-12	NA	NA	NA	NA	0.0816152	0.06717	0.0789816	0.0669746	0.0270953	0.0390995	0
HbA1c	11:17418477:C:A	rs757110	11	17418477	C	A	ABCC8	-0.0215	0.0021	1.055e-24	novel	-0.0193	0.00429543	6.7e-06	-0.022128	0.0023955	2.5427e-20	NA	NA	NA	0.608566	0.640808	0.5263	0.636103	0.542627	0.936018	0.603774	0.618863
HbA1c	11:205198:C:A	rs3782123	11	205198	C	A	BET1L	-0.0301	0.0022	6.738e-42	known	-0.0238	0.00423211	1.8e-08	-0.032505	0.0026082	1.2164e-35	NA	NA	NA	0.438925	0.733103	0.7575	0.729814	0.762809	0.386584	0.579196	0.415803
HbA1c	11:26180662:T:G	rs11604717	11	26180662	T	G	ANO3	0.0256	0.0046	3.576e-08	novel	NA	NA	NA	0.025577	0.0046414	3.58e-08	NA	NA	NA	NA	0.0673702	0.04044	0.0615824	0.0352397	0.00952928	0.0438389	0
HbA1c	11:2857194:A:C	rs2237895	11	2857194	A	C	KCNQ1	0.0311	0.0021	6.97e-52	known	0.0442	0.00436584	4.2e-24	0.027406	0.0023272	5.2563e-32	NA	NA	NA	0.363064	0.415033	0.5064	0.418003	0.498845	0.18656	0.411557	0.346952
HbA1c	11:34782972:G:C	rs10047488	11	34782972	G	C	EHF	0.0262	0.0042	6.38e-10	novel	NA	NA	NA	0.026168	0.0042338	6.3859e-10	NA	NA	NA	NA	0.0817533	0.1011	0.0861129	0.103975	0.244992	0.0483491	0
HbA1c	11:45206222:TG:T	rs11300354	11	45206223	TG	T	PRDM11	-0.0253	0.0036	3.032e-12	novel	NA	NA	NA	-0.025279	0.0036236	3.0377e-12	NA	NA	NA	NA	0.11335	0.1185	0.122045	0.127021	0.257041	0.104019	0.000641026
HbA1c	11:47293799:G:C	rs10501320	11	47293799	G	C	MADD	-0.0269	0.0026	5.804e-25	novel	0.0055	0.0535433	0.92	-0.026928	0.0026053	4.8979e-25	NA	NA	NA	0.00207341	0.264181	0.1815	0.259351	0.177605	0.045371	0.160377	0.000641026
HbA1c	11:49422665:C:T	rs1917311	11	49422665	C	T	LOC440040	-0.0139	0.002	7.112e-12	novel	-0.011	0.00430275	0.011	-0.014803	0.0023086	1.4362e-10	NA	NA	NA	0.53151	0.545359	0.552	0.563459	0.564591	0.222426	0.650943	0.53861
HbA1c	11:5247141:G:A	rs1609812	11	5247141	G	A	HBB	0.0187	0.0032	4.482e-09	known	NA	NA	NA	0.01866	0.0031814	4.4839e-09	NA	NA	NA	NA	0.845717	0.7935	0.832209	0.789004	0.869655	0.689858	0.503866
HbA1c	11:55166020:G:T	rs117273915	11	55166020	G	T	OR4A15	-0.026	0.0042	8.601e-10	novel	NA	NA	NA	-0.025964	0.0042332	8.6165e-10	NA	NA	NA	NA	0.0808749	0.06246	0.0855809	0.0607369	0.0128617	0.0460993	0
HbA1c	11:61571348:C:G	rs174548	11	61571348	C	G	FADS1	-0.0241	0.0021	4.107e-29	known	-0.0232	0.00433186	8.6e-08	-0.024345	0.0024742	7.6571e-23	NA	NA	NA	0.389601	0.314676	0.3896	0.312061	0.40985	0.213941	0.606132	0.571337
HbA1c	11:64018104:A:AC	rs71468663	11	64018104	A	AC	PLCB3	0.0424	0.0055	8.67e-15	novel	NA	NA	NA	0.042384	0.0054637	8.6895e-15	NA	NA	NA	NA	0.0465289	NA	0.0514176	0.0886397	0.0191941	0.0407855	0.0029985
HbA1c	11:65212122:C:T	rs3825071	11	65212122	C	T	NEAT1	0.0174	0.0025	6.429e-12	novel	0.0092	0.00603267	0.13	0.019228	0.0028	6.5605e-12	NA	NA	NA	0.144734	0.217636	0.1267	0.190181	0.119735	0.350705	0.140143	0.175258
HbA1c	11:69448912:G:A	rs74606104	11	69448912	G	A	CCND1	-0.0516	0.0068	4.511e-14	novel	-0.0672	0.0187026	0.00033	-0.049212	0.0073506	2.1608e-11	NA	NA	NA	0.0153454	0.0255326	0.005452	0.0256294	0.00604839	0.0822785	0.0235849	0.0121951
HbA1c	11:72460762:A:T	rs11602873	11	72460762	A	T	ARAP1	-0.0353	0.003	3.394e-31	known	-0.0383	0.0112233	0.00064	-0.03502	0.003153	1.175e-28	NA	NA	NA	0.0379433	0.15737	0.2373	0.163915	0.244335	0.0254843	0.0650118	0.0724359
HbA1c	11:75904137:G:A	rs882151	11	75904137	G	A	WNT11	-0.0166	0.0028	4.875e-09	novel	NA	NA	NA	-0.016646	0.0028448	4.8764e-09	NA	NA	NA	NA	0.207776	0.1635	0.203425	0.155728	0.263569	0.113208	0.00128205
HbA1c	11:78127914:A:G	rs869202	11	78127914	A	G	GAB2	-0.0179	0.0025	8.612e-13	novel	-0.0113	0.0042461	0.0076	-0.021309	0.0030881	5.2005e-12	NA	NA	NA	0.465369	0.167825	0.2526	0.177116	0.263848	0.0497564	0.301435	0.427555
HbA1c	11:8255408:C:A	rs2168101	11	8255408	C	A	LMO1	-0.0142	0.0023	5.526e-10	novel	-0.0054	0.00518226	0.29	-0.01638	0.0025589	1.5441e-10	NA	NA	NA	0.217293	0.310851	0.3758	0.31397	0.38342	0.0572677	0.313239	0.308974
HbA1c	11:92708710:C:G	rs10830963	11	92708710	C	G	MTNR1B	0.0528	0.0022	1.29e-127	known	0.021	0.0042484	7.7e-07	0.06444	0.002568	7.7848e-139	NA	NA	NA	0.420016	0.275001	0.3573	0.289115	0.362039	0.0706908	0.206856	0.431234
HbA1c	11:9765503:A:T	rs4910498	11	9765503	A	T	SWAP70	-0.0297	0.0021	1.453e-45	novel	-0.0187	0.00431916	1.5e-05	-0.033148	0.0024009	2.4021e-43	NA	NA	NA	0.382824	0.643252	NA	0.660219	0.748349	0.522212	0.634177	0.436364
HbA1c	12:108629780:G:A	rs1426371	12	108629780	G	A	WSCD2	-0.0131	0.0022	5.263e-09	novel	-0.0155	0.00426406	0.00028	-0.01221	0.0026453	3.9197e-06	NA	NA	NA	0.491137	0.259686	0.343	0.285399	0.335924	0.0429688	0.154846	0.572716
HbA1c	12:111865049:C:G	rs7310615	12	111865049	C	G	SH2B3	0.0286	0.0023	5.764e-35	known	NA	NA	NA	0.02857	0.0023159	5.87e-35	NA	NA	NA	NA	0.518306	0.587	0.521481	0.594186	0.917781	0.744681	0.999357
HbA1c	12:118734094:G:A	rs459547	12	118734094	G	A	TAOK3	0.0202	0.0022	2.531e-20	novel	0.015	0.00430486	0.00051	0.022036	0.00254	4.1329e-18	NA	NA	NA	0.403709	0.29066	0.2639	0.273501	0.253314	0.252474	0.233491	0.231613
HbA1c	12:121380541:G:A	rs73226260	12	121380541	G	A	HNF1A-AS1	-0.0424	0.0064	3.189e-11	novel	NA	NA	NA	-0.042416	0.0063903	3.194e-11	NA	NA	NA	NA	0.0343974	0.02564	0.0309614	0.0282584	0.00712644	0.0353774	0
HbA1c	12:12871099:T:G	rs2066827	12	12871099	T	G	CDKN1B	0.0162	0.0027	1.191e-09	novel	0.0144	0.0135102	0.29	0.016276	0.0027178	2.1166e-09	NA	NA	NA	0.0259812	0.232154	0.2428	0.231828	0.236751	0.725299	0.201651	0.0444015
HbA1c	12:133409584:G:A	rs1564648	12	133409584	G	A	GOLGA3	0.0116	0.0021	2.524e-08	novel	0.0157	0.00491106	0.0014	0.01071	0.0023016	3.2644e-06	NA	NA	NA	0.240892	0.495058	0.5126	0.492494	0.499423	0.101869	0.382701	0.236469
HbA1c	12:20579392:G:C	rs7488780	12	20579392	G	C	PDE3A	-0.016	0.0027	5.982e-09	novel	-0.006	0.00986687	0.54	-0.016827	0.0028613	4.0813e-09	NA	NA	NA	0.0487246	0.204509	0.2552	0.233065	0.265823	0.038382	0.209906	0.0892169
HbA1c	12:21869878:TG:T	rs34130616	12	21869879	TG	T	KCNJ8	-0.0161	0.0027	2.928e-09	novel	NA	NA	NA	-0.016092	0.0027111	2.9274e-09	NA	NA	NA	NA	0.234019	0.3461	0.253543	0.354839	0.211658	0.194774	0.140746
HbA1c	12:27960152:G:C	rs10771369	12	27960152	G	C	KLHL42	-0.0234	0.0024	1.219e-21	novel	-0.0166	0.00459549	0.00031	-0.026074	0.0028897	1.8412e-19	NA	NA	NA	0.311654	0.196017	0.1738	0.201741	0.1684	0.0417818	0.209906	0.368182
HbA1c	12:31417019:G:A	rs78345706	12	31417019	G	A	FAM60A	0.0357	0.0056	1.662e-10	known	0.0357	0.00558758	1.7e-10	NA	NA	NA	NA	NA	NA	0.176959	NA	0.01537	0.00143192	0.015055	0.00161327	0.00825472	0.164516
HbA1c	12:32474117:G:A	rs1972438	12	32474117	G	A	BICD1	-0.0156	0.0028	2.994e-08	novel	NA	NA	NA	-0.015609	0.0028166	2.9977e-08	NA	NA	NA	NA	0.211976	0.2989	0.239201	0.311201	0.260855	0.215802	0.601542
HbA1c	12:4384844:T:G	rs76895963	12	4384844	T	G	CCND2-AS1	-0.1889	0.0088	1.76e-101	novel	NA	NA	NA	-0.18893	0.0088338	2.061e-101	NA	NA	NA	NA	0.0210448	0.03095	0.0230729	0.0322953	0.00449412	0.00472813	0
HbA1c	12:48512285:C:A	rs4760682	12	48512285	C	A	PFKM	0.0785	0.0029	2.09e-156	known	NA	NA	NA	0.078491	0.0029459	3.0108e-156	NA	NA	NA	NA	0.813092	0.8392	0.811762	0.83832	0.966935	0.847981	0.998718
HbA1c	12:54698408:G:A	rs79755767	12	54698408	G	A	NFE2	-0.036	0.0039	1.236e-20	novel	NA	NA	NA	-0.035998	0.0038651	1.242e-20	NA	NA	NA	NA	0.100033	0.09485	0.105403	0.0978699	0.0174672	0.0437352	0.000643501
HbA1c	12:57844049:C:T	rs3741414	12	57844049	C	T	INHBC	-0.0184	0.0027	5.525e-12	novel	NA	NA	NA	-0.01844	0.0026758	5.5306e-12	NA	NA	NA	NA	0.243426	0.2327	0.230149	0.24121	0.0959945	0.371462	0.0752896
HbA1c	12:66221060:A:T	rs2258238	12	66221060	A	T	HMGA2	0.0288	0.0032	4.453e-19	novel	0.0189	0.00625104	0.0025	0.03237	0.0037649	8.1513e-18	NA	NA	NA	0.129871	0.104892	0.0771	0.099974	0.0739356	0.328082	0.0898345	0.100257
HbA1c	12:7089613:A:G	rs61170325	12	7089613	A	G	LPCAT3	0.0311	0.0036	1.548e-17	known	0.0258	0.0071132	0.00028	0.03297	0.0042483	8.4651e-15	NA	NA	NA	0.0950887	0.0794059	0.08168	0.093685	0.0680115	0.402698	0.0851064	0.0398458
HbA1c	12:71461830:T:G	rs7974748	12	71461830	T	G	TSPAN8	-0.0127	0.0023	4.182e-08	novel	NA	NA	NA	-0.012697	0.0023157	4.1795e-08	NA	NA	NA	NA	0.460017	NA	0.468184	0.398899	0.365691	0.53222	0.254557
HbA1c	12:90563552:GAATCTTCCCA:G	rs144048463	12	90563553	GAATCTTCCCA	G	LINC02392	0.0143	0.0025	6.198e-09	novel	0.0257	0.00768088	0.00082	0.013	0.0025986	5.6557e-07	NA	NA	NA	0.0826428	0.297641	0.3536	0.294114	0.343696	0.16214	0.178487	0.157792
HbA1c	12:93791233:A:G	rs17790482	12	93791233	A	G	NUDT4P1,NUDT4P2	-0.02	0.0036	3.581e-08	novel	-0.0231	0.0130901	0.077	-0.019763	0.0037825	1.7442e-07	NA	NA	NA	0.0274831	0.102969	0.1362	0.110605	0.131776	0.0505178	0.0746445	0.0167095
HbA1c	12:95858208:C:CT	rs371082964	12	95858208	C	CT	METAP2	-0.0156	0.0025	4.653e-10	novel	NA	NA	NA	-0.015566	0.0024984	4.6612e-10	NA	NA	NA	NA	0.374698	NA	0.414748	0.321029	0.174434	0.23991	0.251715
HbA1c	12:97860592:G:A	rs79621919	12	97860592	G	A	RMST	-0.0384	0.0049	4.614e-15	novel	0.2477	0.150166	0.099	-0.038664	0.0048973	2.9116e-15	NA	NA	NA	0.000206141	0.0585398	0.08158	0.0725136	0.0818916	0.0129796	0.0200472	0.000641026
HbA1c	13:110413035:C:A	rs75908536	13	110413035	C	A	IRS2	-0.0281	0.0046	1.164e-09	novel	-0.0255	0.0109135	0.019	-0.028683	0.0050997	1.8635e-08	NA	NA	NA	0.0384317	0.0543987	0.06557	0.0562759	0.0595512	0.0180418	0.0742925	0.0487179
HbA1c	13:113352916:A:G	rs76533333	13	113352916	A	G	ATP11A	0.0801	0.0039	2.57e-92	known	0.0491	0.0168138	0.0035	0.081854	0.0040406	3.4179e-91	NA	NA	NA	0.016525	0.0888112	0.04802	0.0724299	0.0474957	0.0966705	0.0496454	0.0482625
HbA1c	13:114544024:T:C	rs7140110	13	114544024	T	C	GAS6-AS1	0.035	0.0023	1.001e-53	known	0.0183	0.00526338	0.00052	0.038874	0.0025168	8.3868e-54	NA	NA	NA	0.234872	0.296957	0.279	0.300651	0.260519	0.236448	0.272512	0.20232
HbA1c	13:28498265:C:G	rs60353775	13	28498265	C	G	PDX1	0.0293	0.0023	4.338e-36	novel	0.0207	0.00430769	1.6e-06	0.032885	0.0027801	2.8163e-32	NA	NA	NA	0.467291	0.219241	0.254	0.22644	0.261108	0.168854	0.262972	0.460696
HbA1c	13:30950485:A:T	rs9551900	13	30950485	A	T	LINC00426	-0.0123	0.002	1.579e-09	novel	-0.0053	0.00426849	0.21	-0.014287	0.0023082	6.0319e-10	NA	NA	NA	0.550263	0.484321	0.3617	0.470481	0.353722	0.233518	0.547281	0.630013
HbA1c	13:33554084:AAGAC:A	rs2067296	13	33554085	AAGAC	A	KL	-0.0298	0.0028	4.582e-27	novel	-0.0203	0.00620498	0.0011	-0.032155	0.0030899	2.3368e-25	NA	NA	NA	0.865986	0.832112	0.9064	0.832093	0.914697	0.400116	0.708038	0.771131
HbA1c	13:41522338:A:C	rs9532679	13	41522338	A	C	ELF1	-0.0188	0.0032	7.42e-09	novel	NA	NA	NA	-0.018754	0.003244	7.4218e-09	NA	NA	NA	NA	0.150709	0.177	0.159076	0.2038	0.0243454	0.235849	0.00320513
HbA1c	13:80705315:G:T	rs11616380	13	80705315	G	T	LINC01080	-0.0173	0.0022	1.688e-14	novel	-0.008	0.00477794	0.093	-0.01988	0.002549	6.2517e-15	NA	NA	NA	0.268426	0.288902	0.2937	0.279029	0.289017	0.109487	0.347518	0.25547
HbA1c	14:101173201:G:T	rs72698716	14	101173201	G	T	DLK1	0.0236	0.0028	1.299e-16	novel	NA	NA	NA	0.023566	0.0028483	1.3023e-16	NA	NA	NA	NA	0.206385	NA	0.232239	0.30421	0.463187	0.266588	0.300781
HbA1c	14:20939589:G:T	rs12147688	14	20939589	G	T	PNP	0.0215	0.0026	4.486e-16	novel	NA	NA	NA	0.02148	0.0026438	4.4989e-16	NA	NA	NA	NA	0.257143	NA	0.241965	0.226471	0.312369	0.263095	0.197147
HbA1c	14:23494277:A:G	rs8013143	14	23494277	A	G	PSMB5	0.02	0.0025	1.434e-15	novel	0.0094	0.0113029	0.41	0.020523	0.0025663	1.2743e-15	NA	NA	NA	0.0358904	0.278213	0.3043	0.289614	0.297523	0.77719	0.212085	0.07638
HbA1c	14:38793720:CT:C	rs35009729	14	38793721	CT	C	CLEC14A	-0.0237	0.0027	7.342e-19	novel	NA	NA	NA	-0.02368	0.0026698	7.3686e-19	NA	NA	NA	NA	0.248607	NA	0.260949	0.309909	0.208946	0.398734	0.511811
HbA1c	14:50655357:G:C	rs72681869	14	50655357	G	C	SOS2	-0.08	0.0109	2.586e-13	novel	NA	NA	NA	-0.079997	0.010937	2.5875e-13	NA	NA	NA	NA	0.0111705	0.001501	0.00596164	0.000575705	0.00137836	0.00353774	0
HbA1c	14:64239629:T:G	rs12878001	14	64239629	T	G	SGPP1	0.0206	0.0029	2.591e-12	novel	0.0038	0.00825764	0.64	0.023021	0.0031481	2.6259e-13	NA	NA	NA	0.0707482	0.159788	0.1335	0.15884	0.115453	0.399205	0.21957	0.119974
HbA1c	14:65265685:A:G	rs1271040	14	65265685	A	G	SPTB	0.0258	0.0024	7.683e-27	novel	NA	NA	NA	0.025839	0.002409	7.7696e-27	NA	NA	NA	NA	0.350606	NA	0.35241	0.346375	0.657544	0.308057	0.351492
HbA1c	14:74223968:C:G	rs114165892	14	74223968	C	G	ELMSAN1	-0.0454	0.0076	2.377e-09	novel	NA	NA	NA	-0.04542	0.0076084	2.3791e-09	NA	NA	NA	NA	0.0237297	NA	0.0392129	0.0189003	0.18277	0.037415	0.0904255
HbA1c	14:90046070:G:A	rs10873398	14	90046070	G	A	FOXN3	-0.0216	0.0023	2.244e-21	novel	-0.0147	0.00688398	0.032	-0.022445	0.0024111	1.2972e-20	NA	NA	NA	0.105913	0.646652	0.6319	0.630027	0.639481	0.682803	0.376777	0.15251
HbA1c	14:94838142:G:T	rs112635299	14	94838142	G	T	SERPINA1	-0.0489	0.008	1.012e-09	novel	NA	NA	NA	-0.048947	0.0080143	1.0131e-09	NA	NA	NA	NA	0.0210726	0.02016	0.017987	0.0190092	0.00195627	0.0035461	0
HbA1c	15:38873115:T:C	rs34715063	15	38873115	T	C	RASGRP1	0.0215	0.0034	4.1e-10	novel	NA	NA	NA	0.0215	0.0034399	4.1045e-10	NA	NA	NA	NA	0.129575	0.1038	0.112778	0.0976382	0.0579177	0.0683962	0
HbA1c	15:40615872:G:C	rs12907887	15	40615872	G	C	INAFM2	0.0166	0.0029	1.425e-08	novel	0.0204	0.00472562	1.6e-05	0.014251	0.0037289	0.00013251	NA	NA	NA	0.271166	0.106861	NA	0.106	0.116989	0.134545	0.154545	0.179404
HbA1c	15:41927330:G:A	rs28526689	15	41927330	G	A	MGA	0.0142	0.0022	2.115e-10	novel	0.0097	0.00573432	0.091	0.014985	0.0024238	6.324e-10	NA	NA	NA	0.163616	0.343906	0.3846	0.36862	0.383459	0.0933318	0.371462	0.175097
HbA1c	15:44148427:A:G	rs28413704	15	44148427	A	G	WDR76	-0.0201	0.0031	1.081e-10	novel	-0.0167	0.00495067	0.00076	-0.02234	0.0040049	2.4342e-08	NA	NA	NA	0.24468	0.0905995	0.04318	0.0848029	0.0411629	0.287537	0.201422	0.270323
HbA1c	15:52587740:G:T	rs149336329	15	52587740	G	T	MYO5C	-0.0444	0.0047	3.103e-21	novel	-0.031	0.00904823	0.00061	-0.049284	0.0054856	2.6169e-19	NA	NA	NA	0.0613817	0.0461092	0.02502	0.0319537	0.0191638	0.0214483	0.0310263	0.0385604
HbA1c	15:65902922:G:A	rs6494529	15	65902922	G	A	INTS14	0.0194	0.0021	2.276e-20	novel	0.0157	0.00486167	0.0013	0.020253	0.0023247	2.9921e-18	NA	NA	NA	0.74765	0.428613	0.4509	0.434123	0.455543	0.873269	0.445238	0.838481
HbA1c	15:75808740:A:C	rs8027365	15	75808740	A	C	PTPN9	-0.0126	0.0022	1.453e-08	novel	-0.0128	0.00425708	0.0027	-0.012495	0.0025991	1.5285e-06	NA	NA	NA	0.430539	0.274155	0.2216	0.272451	0.208223	0.534235	0.250633	0.334441
HbA1c	15:77802791:G:C	rs11857450	15	77802791	G	C	LOC101929457	0.0281	0.0022	2.275e-37	known	0.0242	0.00427898	1.5e-08	0.029491	0.0025647	1.3547e-30	NA	NA	NA	0.407345	0.720022	0.6908	0.71423	0.692286	0.558729	0.617925	0.363402
HbA1c	15:86252892:T:TTTTATTTTATTTTAC	rs751305863	15	86252892	T	TTTTATTTTATTTTAC	AKAP13	-0.0203	0.0027	9.305e-14	novel	NA	NA	NA	-0.020321	0.0027275	9.3249e-14	NA	NA	NA	NA	0.251615	NA	0.0223007	0.0142566	0.00498111	0.00626959	0
HbA1c	15:90428072:A:G	rs1866475	15	90428072	A	G	AP3S2,C15orf38-AP3S2	-0.0186	0.0023	1.241e-15	novel	-0.0094	0.00513968	0.066	-0.020887	0.002599	9.267e-16	NA	NA	NA	0.777344	0.731823	0.7585	0.747089	0.76058	0.631932	0.814421	0.815553
HbA1c	15:91531352:C:A	rs3803563	15	91531352	C	A	PRC1-AS1	0.0147	0.0025	5.011e-09	novel	0.0157	0.00422693	0.00021	0.014125	0.0031173	5.8623e-06	NA	NA	NA	0.469946	0.162198	0.1865	0.187598	0.178074	0.531533	0.33774	0.527273
HbA1c	16:11455993:T:C	rs2113260	16	11455993	T	C	RMI2	-0.018	0.0023	4.526e-15	novel	-0.0137	0.00621183	0.027	-0.018671	0.0024701	4.0779e-14	NA	NA	NA	0.841466	0.679057	0.7181	0.681706	0.708021	0.512595	0.775943	0.802191
HbA1c	16:16149406:C:CA	rs35490080	16	16149406	C	CA	ABCC1	0.02	0.0028	4.058e-13	novel	NA	NA	NA	0.020041	0.0027629	4.0699e-13	NA	NA	NA	NA	0.22996	NA	0.252764	0.375995	0.47378	0.300319	0.368102
HbA1c	16:18788519:T:A	rs9284313	16	18788519	T	A	RPS15A	0.0169	0.0025	5.796e-12	novel	NA	NA	NA	0.016872	0.0024507	5.7942e-12	NA	NA	NA	NA	0.493163	NA	0.54505	0.523269	0.91993	0.614251	0.407792
HbA1c	16:28513068:ACT:A	rs140934622	16	28513069	ACT	A	IL27	0.0243	0.0024	2.182e-23	novel	NA	NA	NA	0.024332	0.0024419	2.2041e-23	NA	NA	NA	NA	0.33683	NA	0.339771	0.424102	0.229409	0.369305	0.0671447
HbA1c	16:289694:T:C	rs2858010	16	289694	T	C	FAM234A	-0.0218	0.0021	1.13e-24	known	-0.0116	0.00432456	0.0072	-0.025004	0.0024381	1.1245e-24	NA	NA	NA	0.609784	0.339366	0.2619	0.338525	0.246243	0.763831	0.516548	0.591969
HbA1c	16:31404571:T:C	rs8050500	16	31404571	T	C	ITGAD	-0.0226	0.002	1.811e-28	novel	-0.0084	0.0043077	0.051	-0.026632	0.0023132	1.1458e-30	NA	NA	NA	0.573744	0.446039	0.4799	0.448258	0.49366	0.473648	0.462175	0.653995
HbA1c	16:33616741:C:T	rs241916	16	33616741	C	T	ENPP7P13	-0.0289	0.0051	1.291e-08	novel	NA	NA	NA	-0.028878	0.0050777	1.2928e-08	NA	NA	NA	NA	0.933653	NA	0.931756	0.961179	0.98861	0.955314	0.960052
HbA1c	16:3663231:G:A	rs11076781	16	3663231	G	A	SLX4	0.0141	0.0024	4.876e-09	novel	0.0113	0.00442338	0.011	0.015334	0.0028795	1.0095e-07	NA	NA	NA	0.339534	0.201955	0.1577	0.201298	0.147668	0.263636	0.20922	0.286727
HbA1c	16:53809247:G:A	rs1121980	16	53809247	G	A	FTO	0.0233	0.0021	1.465e-28	known	0.0312	0.00494925	2.9e-10	0.021613	0.0023272	1.593e-20	NA	NA	NA	0.232127	0.422154	0.4272	0.452384	0.428037	0.479008	0.309693	0.169897
HbA1c	16:68803844:A:G	rs28628339	16	68803844	A	G	CDH1	0.023	0.0025	8.165e-20	novel	NA	NA	NA	0.023048	0.0025297	8.2168e-20	NA	NA	NA	NA	0.29176	0.2483	0.284546	0.247861	0.0786939	0.303398	0.285997
HbA1c	16:75251551:CCTT:C	rs147630228	16	75251552	CCTT	C	CTRB1	-0.0277	0.0041	2.399e-11	novel	-0.0173	0.0169029	0.31	-0.028389	0.004281	3.332e-11	NA	NA	NA	0.0166958	0.0785981	0.07955	0.0738268	0.0762809	0.0587695	0.0660377	0.025
HbA1c	16:81534790:T:C	rs2925979	16	81534790	T	C	CMIP	-0.0139	0.0022	1.717e-10	novel	-0.0069	0.00443901	0.12	-0.01619	0.0025069	1.0626e-10	NA	NA	NA	0.66506	0.698973	0.6786	0.704112	0.695052	0.688922	0.808962	0.589378
HbA1c	16:84581822:G:GAGGGGA	rs71392781	16	84581822	G	GAGGGGA	COTL1	0.0253	0.0027	2.074e-21	novel	NA	NA	NA	0.025261	0.0026587	2.0859e-21	NA	NA	NA	NA	0.252876	NA	0.25302	0.320655	0.0938389	0.230769	0.192204
HbA1c	16:88853729:C:T	rs837763	16	88853729	C	T	PIEZO1	0.047	0.002	2.29e-117	known	0.0227	0.00433946	1.6e-07	0.053832	0.0023102	5.3295e-120	NA	NA	NA	0.624708	0.55432	0.5522	0.562524	0.548907	0.54158	0.426887	0.626289
HbA1c	17:17751478:A:G	rs1108646	17	17751478	A	G	TOM1L2	-0.0299	0.0023	6.582e-39	novel	-0.015	0.00576932	0.0096	-0.032638	0.0024927	3.6536e-39	NA	NA	NA	0.168281	0.682737	0.6389	0.649147	0.610023	0.687702	0.443262	0.125483
HbA1c	17:20008929:A:G	rs9901125	17	20008929	A	G	SPECC1	-0.0135	0.0022	9.3e-10	novel	-0.0123	0.00711489	0.085	-0.013651	0.0023229	4.1894e-09	NA	NA	NA	0.102522	0.437979	0.3634	0.405783	0.362982	0.400161	0.371462	0.0693196
HbA1c	17:21206440:C:T	rs3744222	17	21206440	C	T	MAP2K3	-0.022	0.0023	7.418e-21	novel	-0.0079	0.00453327	0.081	-0.027179	0.0027469	4.4359e-23	NA	NA	NA	0.375535	0.24552	NA	NA	NA	NA	NA	NA
HbA1c	17:2140382:AAT:A	rs374387539	17	2140383	AAT	A	SMG6	-0.0188	0.0024	9.118e-15	novel	NA	NA	NA	-0.018807	0.0024264	9.143e-15	NA	NA	NA	NA	0.626946	NA	0.290085	0.203736	0.345311	0.263006	0.0844241
HbA1c	17:27189971:C:T	rs1109024	17	27189971	C	T	MIR4732	0.0346	0.0028	6.03e-34	known	NA	NA	NA	0.034594	0.0028482	6.1229e-34	NA	NA	NA	NA	0.795727	NA	0.795114	0.79878	0.624883	0.618072	0.694444
HbA1c	17:36099952:T:A	rs10908278	17	36099952	T	A	HNF1B	-0.0194	0.0021	6.327e-21	novel	-0.0238	0.00456235	1.7e-07	-0.018205	0.0023128	3.5211e-15	NA	NA	NA	0.678987	0.515145	NA	0.542595	0.639349	0.726163	0.613365	0.738372
HbA1c	17:40701073:C:T	rs645692	17	40701073	C	T	LOC108783654	0.0157	0.0025	7.095e-10	known	NA	NA	NA	0.015662	0.0025409	7.1128e-10	NA	NA	NA	NA	0.287284	0.2435	0.255714	0.232739	0.204771	0.199292	0.397419
HbA1c	17:44819595:T:G	rs17698176	17	44819595	T	G	NSF	0.021	0.0028	2.666e-14	novel	NA	NA	NA	0.021012	0.0027598	2.6741e-14	NA	NA	NA	NA	0.2294	0.3133	0.216567	0.313652	0.0370838	0.0813679	0.000641026
HbA1c	17:4901982:C:T	rs11658587	17	4901982	C	T	KIF1C	-0.0422	0.0061	3.804e-12	novel	NA	NA	NA	-0.042167	0.0060722	3.8112e-12	NA	NA	NA	NA	0.0370602	0.01967	0.0339951	0.015553	0.00390356	0.00943396	0
HbA1c	17:57504478:C:CA	rs200392584	17	57504478	C	CA	LINC01476	-0.0298	0.003	1.269e-22	novel	NA	NA	NA	-0.029765	0.003041	1.2785e-22	NA	NA	NA	NA	0.187959	NA	0.290123	0.326087	0.223442	0.296089	0.623245
HbA1c	17:61959890:GGAGGGGT:G	rs55978044	17	61959891	GGAGGGGT	G	GH2	-0.0195	0.0029	2.075e-11	novel	NA	NA	NA	-0.019509	0.0029115	2.0758e-11	NA	NA	NA	NA	0.22242	NA	0.123762	0.103868	0.0921053	0.10574	0.0241228
HbA1c	17:66395726:A:C	rs2160725	17	66395726	A	C	ARSG	0.015	0.002	1.768e-13	novel	0.0151	0.0042722	0.0004	0.014921	0.0023105	1.0621e-10	NA	NA	NA	0.580224	0.485101	0.5331	0.501561	0.532081	0.276498	0.633886	0.508409
HbA1c	17:73824121:T:C	rs7210574	17	73824121	T	C	UNC13D	-0.0133	0.0021	3.393e-10	novel	-0.0105	0.00422973	0.013	-0.014296	0.0024544	5.7266e-09	NA	NA	NA	0.470443	0.327893	0.2797	0.319063	0.272334	0.880235	0.32109	0.428387
HbA1c	17:7537792:T:C	rs727428	17	7537792	T	C	SHBG	-0.0242	0.002	2.17e-32	novel	-0.016	0.00430457	0.0002	-0.026501	0.0023139	2.2993e-30	NA	NA	NA	0.397395	0.556473	0.6125	0.574137	0.620104	0.482957	0.617925	0.494798
HbA1c	17:76124810:A:AG	rs3834968	17	76124810	A	AG	TMC6	0.0748	0.0025	9.89e-192	known	0.0466	0.00607322	1.7e-14	0.080718	0.0027856	2.1629e-184	NA	NA	NA	0.140088	0.222432	NA	0.202753	0.18841	0.527737	0.178571	0.229028
HbA1c	17:80689036:C:T	rs9909940	17	80689036	C	T	FN3KRP	0.0589	0.0021	2.07e-166	known	0.0286	0.00425946	1.9e-11	0.069193	0.0024796	3.6717e-171	NA	NA	NA	0.433189	0.312223	0.2641	0.316688	0.266264	0.233825	0.413915	0.49549
HbA1c	17:9791780:T:A	rs77902029	17	9791780	T	A	GLP2R	0.0153	0.0024	4.304e-10	novel	NA	NA	NA	0.01526	0.0024445	4.3119e-10	NA	NA	NA	NA	0.332908	NA	0.311923	0.320853	0.0601011	0.135613	0.00897436
HbA1c	18:43837892:AT:A	rs11300113	18	43837893	AT	A	C18orf25	0.024	0.0026	8.492e-20	novel	NA	NA	NA	0.024049	0.0026408	8.5198e-20	NA	NA	NA	NA	0.732192	NA	0.714166	0.646465	0.640087	0.640867	0.587131
HbA1c	18:45553108:G:GTT	rs112670701	18	45553108	G	GTT	ZBTB7C	0.0147	0.0026	7.939e-09	novel	NA	NA	NA	0.01474	0.0025547	7.9539e-09	NA	NA	NA	NA	0.284381	NA	0.26585	0.285785	0.428	0.419355	0.443106
HbA1c	18:53085127:C:A	rs72926972	18	53085127	C	A	TCF4	0.0248	0.0042	4.514e-09	novel	NA	NA	NA	0.02482	0.0042325	4.5184e-09	NA	NA	NA	NA	0.080951	0.1005	0.0809809	0.0949221	0.0124424	0.0286396	0.00064433
HbA1c	18:58083659:C:CT	rs569232867	18	58083659	C	CT	MC4R	-0.0452	0.0078	7.722e-09	novel	NA	NA	NA	-0.045212	0.0078297	7.7267e-09	NA	NA	NA	NA	0.0235514	NA	0.0214035	0.0177305	0.0623045	0.00833333	0.0013089
HbA1c	18:60903978:C:G	rs3810027	18	60903978	C	G	BCL2	0.0128	0.0021	1.86e-09	novel	0.0083	0.00438072	0.057	0.014206	0.0024411	5.9037e-09	NA	NA	NA	0.457328	0.334792	0.3819	0.334005	0.377087	0.421969	0.382775	0.412484
HbA1c	18:74566540:C:CA	rs11381479	18	74566540	C	CA	ZNF236	0.016	0.0024	3.204e-11	novel	NA	NA	NA	0.015975	0.002407	3.2106e-11	NA	NA	NA	NA	0.586325	NA	0.669793	0.616447	0.861132	0.598039	0.579802
HbA1c	19:13032616:AT:A	rs35354907	19	13032617	AT	A	FARSA	0.0224	0.0024	7.344e-21	novel	NA	NA	NA	0.022364	0.0023871	7.3973e-21	NA	NA	NA	NA	0.608728	NA	0.557204	0.426389	0.422469	0.475936	0.798479
HbA1c	19:17256798:G:C	rs12984096	19	17256798	G	C	MYO9B	0.0467	0.0024	1.961e-87	known	NA	NA	NA	0.046732	0.0023577	2.2118e-87	NA	NA	NA	NA	0.391598	0.4823	0.416634	0.483449	0.663877	0.392344	0.358639
HbA1c	19:18493295:C:T	rs12459566	19	18493295	C	T	GDF15	-0.0133	0.0021	3.672e-10	novel	-0.0117	0.00424941	0.0058	-0.013758	0.0024385	1.684e-08	NA	NA	NA	0.561439	0.663377	0.788	0.686444	0.79729	0.696128	0.712264	0.670747
HbA1c	19:31829903:A:C	rs924150	19	31829903	A	C	TSHZ3	-0.0129	0.0021	1.995e-09	novel	-0.0152	0.00473927	0.0014	-0.012275	0.0024051	3.3286e-07	NA	NA	NA	0.451912	0.392914	0.4781	0.409371	0.498265	0.0958525	0.362884	0.450904
HbA1c	19:33081333:A:G	rs75372982	19	33081333	A	G	PDCD5	-0.0271	0.0024	8.305e-30	novel	-0.0157	0.00644589	0.015	-0.028912	0.0025725	2.67e-29	NA	NA	NA	0.87759	0.28718	NA	0.100925	0.0842365	0.579657	0.284091	0.722222
HbA1c	19:3341451:A:C	rs72973028	19	3341451	A	C	NFIC	0.02	0.0031	6.967e-11	novel	NA	NA	NA	0.019971	0.0030624	6.9769e-11	NA	NA	NA	NA	0.172377	0.2009	0.173679	0.209436	0.108062	0.152482	0.0321337
HbA1c	19:41806550:A:G	rs180958600	19	41806550	A	G	HNRNPUL1	-0.1104	0.0133	1.262e-16	novel	NA	NA	NA	-0.11035	0.013332	1.2647e-16	NA	NA	NA	NA	0.00820279	0.003927	0.00797665	0.00345821	0.000917852	0.00117925	0
HbA1c	19:46157916:G:A	rs7507912	19	46157916	G	A	EML2	-0.0236	0.0021	2.359e-28	known	-0.0187	0.00503499	0.00021	-0.024674	0.0023595	1.3717e-25	NA	NA	NA	0.2421	0.419212	NA	0.432333	0.4389	0.452837	0.455774	0.367063
HbA1c	19:47573527:A:G	rs62136856	19	47573527	A	G	ZC3H4	0.0188	0.0025	1.835e-13	novel	NA	NA	NA	0.018768	0.0025499	1.8425e-13	NA	NA	NA	NA	0.71644	0.6591	0.699233	0.654666	0.197717	0.545024	0.28978
HbA1c	19:51728477:C:T	rs12459419	19	51728477	C	T	CD33	-0.0223	0.0022	1.224e-23	novel	-0.0072	0.00529886	0.18	-0.025549	0.0024524	2.0716e-25	NA	NA	NA	0.196845	0.32555	0.3625	0.321205	0.358295	0.0840037	0.498821	0.178663
HbA1c	19:55693286:C:T	rs45607834	19	55693286	C	T	PTPRH	0.0228	0.0038	1.987e-09	novel	NA	NA	NA	0.022786	0.0037984	1.9899e-09	NA	NA	NA	NA	0.102937	0.0623	0.102634	0.0509793	0.0928309	0.0648585	0
HbA1c	19:806256:A:G	rs351978	19	806256	A	G	PTBP1	-0.0138	0.0021	6.763e-11	novel	-0.008	0.00477966	0.096	-0.015267	0.0023644	1.0679e-10	NA	NA	NA	0.479464	0.581005	0.6569	0.610614	0.669664	0.879158	0.648104	0.394018
HbA1c	20:10621173:C:A	rs79656997	20	10621173	C	A	JAG1	-0.0318	0.0056	1.114e-08	novel	NA	NA	NA	-0.031849	0.0055754	1.1147e-08	NA	NA	NA	NA	0.0448001	0.0567	0.0447239	0.0575374	0.00734788	0.0176887	0
HbA1c	20:32188142:C:T	rs149142833	20	32188142	C	T	CBFA2T2	0.0246	0.0031	3.668e-15	novel	0.006	0.014946	0.69	0.025436	0.0031961	1.7473e-15	NA	NA	NA	0.0224125	0.156362	0.1613	0.159274	0.16823	0.0233504	0.0862884	0.00064433
HbA1c	20:39835963:G:C	rs111934043	20	39835963	G	C	ZHX3	0.0166	0.003	4.301e-08	novel	0.0225	0.0221738	0.31	0.016533	0.0030675	7.0642e-08	NA	NA	NA	0.00918737	0.168946	0.2402	0.181924	0.251438	0.0847126	0.12766	0.00386598
HbA1c	20:42981624:G:A	rs67897819	20	42981624	G	A	R3HDML	0.016	0.0024	2.314e-11	novel	0.0095	0.00423435	0.025	0.019069	0.0029025	5.0358e-11	NA	NA	NA	0.455036	0.216009	NA	0.148198	0.114545	0.115938	0.381757	0.436429
HbA1c	20:45597546:T:C	rs6066141	20	45597546	T	C	EYA2	-0.0221	0.0025	4.476e-18	novel	-0.1031	0.0573832	0.072	-0.021925	0.002551	8.3931e-18	NA	NA	NA	0.0015293	0.283919	0.2142	0.256527	0.198504	0.161765	0.170991	0.00192308
HbA1c	20:55990405:T:C	rs737092	20	55990405	T	C	RBM38	0.0245	0.002	1.217e-33	novel	0.0203	0.00426926	2e-06	0.025763	0.0023066	5.8235e-29	NA	NA	NA	0.488105	0.486359	0.5074	0.504356	0.516983	0.738775	0.656028	0.453548
HbA1c	20:57403223:T:C	rs73129526	20	57403223	T	C	GNAS-AS1	0.0203	0.0033	5.372e-10	novel	-0.0809	0.161632	0.62	0.020383	0.0032774	4.9977e-10	NA	NA	NA	0.000188668	0.143815	0.1409	0.128727	0.139609	0.109809	0.057783	0.00320513
HbA1c	20:61271339:G:A	rs4809556	20	61271339	G	A	SLCO4A1	-0.0165	0.0021	5.848e-15	novel	-0.0199	0.00485312	4e-05	-0.015673	0.0023438	2.2788e-11	NA	NA	NA	0.690742	0.59554	0.5568	0.587619	0.540627	0.192823	0.580378	0.776282
HbA1c	20:8604593:G:A	rs6077396	20	8604593	G	A	PLCB1	-0.0185	0.002	8.759e-20	novel	-0.0097	0.00429424	0.024	-0.020987	0.0023024	7.8821e-20	NA	NA	NA	0.400077	0.506889	0.4855	0.506365	0.492507	0.493783	0.591449	0.337194
HbA1c	21:35098664:CA:C	rs35529650	21	35098665	CA	C	ITSN1	0.0163	0.0021	1.439e-14	novel	0.0084	0.0043413	0.053	0.018734	0.0024229	1.06e-14	NA	NA	NA	0.588005	0.345722	0.2577	0.32421	0.252016	0.222491	0.386525	0.561769
HbA1c	21:45746102:T:C	rs17850433	21	45746102	T	C	PFKL	0.0938	0.0106	6.31e-19	novel	NA	NA	NA	0.093823	0.010558	6.3565e-19	NA	NA	NA	NA	0.0119254	0.004927	0.0143339	0.00461095	0.00218491	0.00825472	0
HbA1c	22:19967980:C:T	rs12628032	22	19967980	C	T	ARVCF	0.0122	0.0022	4.947e-08	novel	-0.0005	0.00499213	0.93	0.015327	0.0024952	8.1325e-10	NA	NA	NA	0.227801	0.304868	0.3799	0.331252	0.377375	0.171425	0.288416	0.204897
HbA1c	22:30254175:C:T	rs9614084	22	30254175	C	T	ASCC2	-0.024	0.0023	2.661e-25	novel	NA	NA	NA	-0.02397	0.0023063	2.679e-25	NA	NA	NA	NA	0.480444	0.3984	0.422433	0.388208	0.172046	0.288647	0.583671
HbA1c	22:32398342:C:T	rs116903413	22	32398342	C	T	SLC5A1	-0.0341	0.0042	6.779e-16	novel	NA	NA	NA	-0.034108	0.0042242	6.7921e-16	NA	NA	NA	NA	0.0808975	0.05918	0.0689124	0.0588235	0.0135549	0.039604	0
HbA1c	22:36425023:G:A	rs147428040	22	36425023	G	A	RBFOX2	0.033	0.006	3.539e-08	novel	NA	NA	NA	0.033031	0.0059921	3.5436e-08	NA	NA	NA	NA	0.0424549	0.04793	0.054257	0.048583	0.00951276	0.0260047	0
HbA1c	22:37462936:A:G	rs855791	22	37462936	A	G	TMPRSS6	-0.0525	0.002	2.5e-146	known	-0.0192	0.00424946	6.5e-06	-0.06247	0.002323	4.0712e-159	NA	NA	NA	0.43495	0.561491	0.6529	0.56456	0.657135	0.855632	0.524823	0.458065
HbA1c	22:39411865:C:T	rs2012735	22	39411865	C	T	APOBEC3C	-0.0114	0.0021	4.72e-08	novel	-0.0113	0.00438328	0.01	-0.01144	0.0023732	1.4329e-06	NA	NA	NA	0.576419	0.617973	0.7489	0.664404	0.744143	0.652087	0.709951	0.686934
HbA1c	22:43113793:C:A	rs5751348	22	43113793	C	A	A4GALT	-0.0253	0.0021	4.029e-33	novel	-0.0135	0.00524712	0.01	-0.027584	0.0023053	5.473e-33	NA	NA	NA	0.797689	0.471003	NA	0.50286	0.538594	0.178161	0.48227	0.814839
HbA1c	X:117941116:A:G	rs2430200	X	117941116	A	G	IL13RA1	0.0109	0.0018	4.86e-10	novel	0.0154	0.00334573	3.9e-06	0.0092307	0.0020681	8.0725e-06	NA	NA	NA	0.544835	0.303063	0.314	0.298707	0.326211	0.580266	0.580645	0.561105
HbA1c	X:129249132:T:TCC	rs10622586	X	129249132	T	TCC	ELF4	0.0145	0.0019	2.741e-14	novel	NA	NA	NA	0.014475	0.0019021	2.7433e-14	NA	NA	NA	NA	0.486095	0.4977	0.477238	0.507446	0.770159	0.460912	0.489707
HbA1c	X:152902768:G:T	rs4898432	X	152902768	G	T	DUSP9	-0.0216	0.0019	1.112e-28	known	-0.027	0.0036033	7.4e-14	-0.019434	0.0023135	4.4842e-17	NA	NA	NA	0.320717	0.217416	0.2699	0.220458	0.29181	0.200818	0.510467	0.36646
HbA1c	X:19443722:T:C	rs56212339	X	19443722	T	C	MAP3K15	0.0485	0.0082	3.891e-09	novel	NA	NA	NA	0.048454	0.0082282	3.8956e-09	NA	NA	NA	NA	0.0127682	0.007882	0.0115282	0.00875857	0.00135387	0.00643087	0
HbA1c	X:40811712:G:A	rs5918067	X	40811712	G	A	LOC100132831	0.0143	0.0019	2.178e-13	novel	NA	NA	NA	0.014269	0.0019447	2.1842e-13	NA	NA	NA	NA	0.439169	0.4697	0.452983	0.468239	0.194175	0.359806	0.254219
HbA1c	X:45777089:T:A	rs7890889	X	45777089	T	A	LOC401585	-0.0131	0.0021	2.437e-10	novel	NA	NA	NA	-0.013067	0.002064	2.4374e-10	NA	NA	NA	NA	0.326345	NA	0.287491	0.251105	0.588648	0.521236	0.788321
HbA1c	X:73541496:C:A	rs5937272	X	73541496	C	A	ZCCHC13	0.0174	0.0024	1.473e-13	novel	NA	NA	NA	0.017443	0.0023605	1.4748e-13	NA	NA	NA	NA	0.21852	0.3008	0.208802	0.307869	0.0263294	0.0758065	0.00101729
HbA1c	X:9581079:C:CA	rs542658168	X	9581079	C	CA	TBL1X	-0.0227	0.0031	5.552e-13	novel	NA	NA	NA	-0.022655	0.0031417	5.5573e-13	NA	NA	NA	NA	0.109155	NA	0.127775	0.189953	0.118439	0.0629139	0.0025
TP	01:110470764:G:A	rs333947	1	110470764	G	A	CSF1	-0.0237	0.0027	5.812e-18	known	-0.0291	0.00436119	2.5e-11	-0.020108	0.0035205	1.1194e-08	NA	NA	NA	0.287096	0.149608	0.1671	0.150097	0.173575	0.0324989	0.318396	0.297941
TP	01:11078398:A:AATCTTTG	rs138627759	1	11078398	A	AATCTTTG	TARDBP	0.0152	0.0026	2.727e-09	novel	0.0131	0.00407342	0.0013	0.016531	0.0032801	4.6615e-07	NA	NA	NA	0.699649	0.820038	0.818	0.805825	0.81297	0.249538	0.778049	0.657929
TP	01:150544093:T:C	rs6665912	1	150544093	T	C	ADAMTSL4-AS1	0.0294	0.0026	5.608e-30	known	0.0297	0.00492921	1.6e-09	0.029204	0.0030287	5.3179e-22	NA	NA	NA	0.180178	0.224183	0.2492	0.225137	0.256351	0.0464688	0.181604	0.265083
TP	01:154377576:G:T	rs117525971	1	154377576	G	T	IL6R	-0.1578	0.0121	6.385e-39	known	-0.1578	0.0120942	6.4e-39	NA	NA	NA	NA	NA	NA	0.0299076	NA	NA	6.48845e-05	0	0.000114943	0	0.0520566
TP	01:156725001:G:A	rs9427242	1	156725001	G	A	HDGF	-0.0135	0.0024	1.186e-08	novel	-0.0115	0.00513133	0.025	-0.013995	0.0026621	1.4651e-07	NA	NA	NA	0.157886	0.336128	0.3445	0.361418	0.338227	0.106757	0.204976	0.10077
TP	01:161612578:T:C	rs2926468	1	161612578	T	C	FCGR3B	-0.0903	0.0026	1.82e-263	known	NA	NA	NA	-0.09031	0.0026044	5.7334e-263	NA	NA	NA	NA	0.467281	NA	0.320982	0.337814	0.210073	0.352941	0.308917
TP	01:1628906:G:A	rs61776804	1	1628906	G	A	CDK11B	0.0147	0.0022	5.628e-11	novel	0.0103	0.00438034	0.019	0.016318	0.0026178	4.5726e-10	NA	NA	NA	0.382281	0.579592	0.5934	0.587469	0.600925	0.905106	0.545346	0.494792
TP	01:169652772:T:C	rs112361437	1	169652772	T	C	SELL	0.0149	0.0026	1.232e-08	novel	-0.0002	0.0120581	0.99	0.01559	0.002671	5.3271e-09	NA	NA	NA	0.0272574	0.366131	0.2827	0.3659	0.277522	0.583545	0.202128	0.00579151
TP	01:173147090:C:T	rs4090391	1	173147090	C	T	TNFSF4	0.0148	0.0026	1.347e-08	novel	0.0095	0.00710351	0.18	0.015596	0.0027963	2.4444e-08	NA	NA	NA	0.0752196	0.284938	0.2984	0.300845	0.297633	0.742929	0.339286	0.119384
TP	01:178531554:G:C	rs6693993	1	178531554	G	C	C1orf220	0.0116	0.0021	3.238e-08	novel	0.0096	0.00374721	0.011	0.012468	0.0025211	7.5995e-07	NA	NA	NA	0.464327	0.534661	0.4652	0.508643	0.449069	0.35975	0.402613	0.554404
TP	01:182144859:G:A	rs1689789	1	182144859	G	A	LINC01344	-0.0179	0.0022	1.191e-15	novel	-0.0139	0.00426897	0.0011	-0.019351	0.0026166	1.4142e-13	NA	NA	NA	0.258829	0.359847	0.2937	0.36075	0.276339	0.55498	0.338061	0.274194
TP	01:196719716:A:G	rs529541	1	196719716	A	G	CFH	-0.0194	0.0025	7.651e-15	novel	-0.0198	0.00376823	1.4e-07	-0.018977	0.0033172	1.0619e-08	NA	NA	NA	0.483273	0.172711	0.1463	0.171869	0.145292	0.300402	0.334123	0.5323
TP	01:200271103:G:C	rs6682695	1	200271103	G	C	LINC00862	-0.017	0.0029	3.777e-09	novel	-0.016	0.0054862	0.0035	-0.017378	0.0033902	2.9612e-07	NA	NA	NA	0.84929	0.830221	NA	0.829637	0.868916	0.87536	0.85479	0.92025
TP	01:206648769:A:G	rs4845107	1	206648769	A	G	IKBKE	-0.0207	0.0036	7.203e-09	novel	NA	NA	NA	-0.020668	0.003572	7.2183e-09	NA	NA	NA	NA	0.850672	0.8438	0.851623	0.847839	0.977142	0.917453	1
TP	01:208058183:T:C	rs2745949	1	208058183	T	C	CD34	0.0176	0.0027	1.485e-10	novel	0.0147	0.0292079	0.61	0.017638	0.0027612	1.6858e-10	NA	NA	NA	0.0041204	0.293456	0.2284	0.260369	0.232451	0.0705585	0.154481	0.0147436
TP	01:219672376:C:G	rs11118320	1	219672376	C	G	LOC102723886	0.0155	0.0022	5.807e-13	novel	0.011	0.0041044	0.0076	0.017259	0.0025316	9.2773e-12	NA	NA	NA	0.306775	0.562973	0.585	0.564339	0.594962	0.16006	0.311611	0.279716
TP	01:221001142:A:C	rs61830291	1	221001142	A	C	LINC01352	0.03	0.0043	1.716e-12	novel	NA	NA	NA	0.030004	0.0042524	1.7189e-12	NA	NA	NA	NA	0.0971084	0.1158	0.0989752	0.113636	0.0141282	0.0283019	0
TP	01:226577306:C:T	rs932002	1	226577306	C	T	PARP1	0.0153	0.0026	3.443e-09	novel	0.0112	0.00381073	0.0034	0.018749	0.0035141	9.5468e-08	NA	NA	NA	0.400311	0.152453	0.2349	0.165996	0.230703	0.0296415	0.373522	0.439744
TP	01:25305172:C:T	rs6600250	1	25305172	C	T	RUNX3	-0.0299	0.0021	1.926e-45	novel	-0.0196	0.00384821	3.5e-07	-0.034261	0.0025231	5.4942e-42	NA	NA	NA	0.606952	0.499861	0.539	0.503578	0.55245	0.543989	0.72104	0.729782
TP	01:39922426:G:A	rs61779306	1	39922426	G	A	MACF1	-0.0197	0.0026	7.645e-14	novel	-0.0127	0.00505813	0.012	-0.022317	0.0030899	5.1187e-13	NA	NA	NA	0.163127	0.20907	0.1923	0.223364	0.192263	0.034193	0.200472	0.147097
TP	01:46223086:G:A	rs11211176	1	46223086	G	A	IPP	0.0149	0.0021	1.961e-12	novel	0.0134	0.00390667	0.00061	0.015583	0.0025283	7.1229e-10	NA	NA	NA	0.628004	0.531684	0.4893	0.534386	0.490207	0.441346	0.5625	0.588731
TP	01:68283470:CT:C	rs66518207	1	68283471	CT	C	GNG12	0.017	0.003	2.297e-08	novel	NA	NA	NA	0.017007	0.0030435	2.297e-08	NA	NA	NA	NA	0.757464	NA	0.379642	0.175676	0.30451	0.297101	0.291449
TP	01:89947314:G:A	rs9428041	1	89947314	G	A	LRRC8B	0.0159	0.0025	1.39e-10	novel	0.0098	0.00380269	0.01	0.020307	0.0032535	4.3325e-10	NA	NA	NA	0.431645	0.183905	0.2156	0.184552	0.213874	0.0437486	0.222877	0.382924
TP	01:93308798:G:A	rs2244588	1	93308798	G	A	FAM69A	0.0357	0.0044	6.232e-16	novel	NA	NA	NA	0.035723	0.0044186	6.2525e-16	NA	NA	NA	NA	0.91122	0.8963	0.913035	0.891542	0.985419	0.961085	1
TP	01:94684137:T:A	rs80066701	1	94684137	T	A	ARHGAP29	-0.0258	0.0044	5.959e-09	novel	NA	NA	NA	-0.025789	0.0044327	5.9677e-09	NA	NA	NA	NA	0.0921192	0.1135	0.109835	0.126152	0.0156142	0.0365566	0.00128205
TP	02:100764004:T:G	rs13415465	2	100764004	T	G	AFF3	-0.0266	0.0021	2.72e-35	known	-0.0241	0.00373556	1.1e-10	-0.027773	0.0026171	2.6462e-26	NA	NA	NA	0.502344	0.357784	0.3153	0.343799	0.305363	0.376068	0.336516	0.582361
TP	02:102083183:T:C	rs4851455	2	102083183	T	C	RFX8	-0.023	0.0022	1.324e-26	novel	-0.0172	0.00375942	5e-06	-0.025937	0.0026363	7.7337e-23	NA	NA	NA	0.545166	0.635182	0.7511	0.653706	0.758492	0.408986	0.432624	0.506427
TP	02:112220359:T:C	rs1448187	2	112220359	T	C	MIR4435-2HG	-0.0403	0.003	5.959e-41	novel	NA	NA	NA	-0.040285	0.0030061	6.1276e-41	NA	NA	NA	NA	0.70004	0.7533	0.719246	0.75173	0.501383	0.475177	0.254183
TP	02:143789866:A:C	rs60431337	2	143789866	A	C	KYNU	-0.0233	0.0037	4.883e-10	novel	NA	NA	NA	-0.023315	0.0037467	4.8876e-10	NA	NA	NA	NA	0.128981	NA	0.254867	0.137363	0.149061	0.17	0.314751
TP	02:169694461:T:C	rs578521	2	169694461	T	C	NOSTRIN	-0.0127	0.0021	2.066e-09	novel	-0.0125	0.0038595	0.0012	-0.01276	0.0025315	4.6487e-07	NA	NA	NA	0.627763	0.560498	0.5629	0.557802	0.557415	0.832949	0.696682	0.666452
TP	02:171904516:T:C	rs12614580	2	171904516	T	C	TLK1	-0.0184	0.0024	3.218e-14	novel	-0.0127	0.00638005	0.047	-0.019307	0.0026138	1.5093e-13	NA	NA	NA	0.887592	0.638302	0.7087	0.652171	0.700633	0.333986	0.747642	0.94473
TP	02:202017408:G:A	rs73045343	2	202017408	G	A	CFLAR-AS1	-0.0247	0.0035	1.071e-12	novel	-0.01	0.0201198	0.62	-0.025119	0.0035171	9.217e-13	NA	NA	NA	0.00848768	0.150301	0.12	0.154391	0.111399	0.293286	0.0957447	0.0380155
TP	02:204692195:AAC:A	rs144115812	2	204692196	AAC	A	CTLA4	-0.0193	0.0022	8.002e-19	novel	-0.0176	0.00423254	3.4e-05	-0.019985	0.0025474	4.3289e-15	NA	NA	NA	0.27166	0.426512	0.3237	0.39767	0.327963	0.181923	0.414489	0.231314
TP	02:211540507:C:A	rs1047891	2	211540507	C	A	CPS1	-0.0235	0.0024	2.086e-22	novel	-0.0149	0.00541686	0.0061	-0.025697	0.0027011	1.853e-21	NA	NA	NA	0.151334	0.315621	0.3239	0.317255	0.342939	0.372813	0.310142	0.158098
TP	02:227092802:A:G	rs2176040	2	227092802	A	G	LOC646736	0.018	0.0024	1.676e-13	novel	0.0141	0.00667455	0.035	0.018628	0.0026266	1.3235e-12	NA	NA	NA	0.914599	0.647355	0.6387	0.642718	0.626655	0.689445	0.793144	0.930128
TP	02:231230705:C:T	rs2396746	2	231230705	C	T	SP140L	0.0167	0.0025	5.86e-11	novel	NA	NA	NA	0.016651	0.0025432	5.8688e-11	NA	NA	NA	NA	0.537221	0.6207	0.563885	0.627752	0.782034	0.794326	0.999359
TP	02:234328302:C:T	rs71421697	2	234328302	C	T	DGKD	-0.0209	0.0033	3.34e-10	novel	-0.0134	0.00534116	0.012	-0.025586	0.0042411	1.6131e-09	NA	NA	NA	0.147365	0.0974483	0.05327	0.0879798	0.052677	0.0304598	0.0353774	0.256757
TP	02:242166212:C:T	rs62186360	2	242166212	C	T	HDLBP	-0.0158	0.0025	1.056e-10	novel	-0.0161	0.00375429	1.9e-05	-0.015695	0.0032423	1.2954e-06	NA	NA	NA	0.494716	0.185735	0.3023	0.193569	0.321902	0.0923112	0.119104	0.593428
TP	02:27730940:T:C	rs1260326	2	27730940	T	C	GCKR	-0.0414	0.0021	8.77e-85	known	-0.0394	0.00377845	1.9e-25	-0.042401	0.0025686	3.4201e-61	NA	NA	NA	0.441596	0.606804	0.6494	0.600468	0.637176	0.8653	0.685714	0.499351
TP	02:30664111:A:G	rs13395754	2	30664111	A	G	LCLAT1	0.0132	0.0021	6.169e-10	novel	0.0153	0.00391021	9.5e-05	0.012298	0.0025407	1.2965e-06	NA	NA	NA	0.638892	0.574352	0.5516	0.571828	0.55351	0.412212	0.592637	0.509665
TP	02:33701890:T:C	rs13385731	2	33701890	T	C	RASGRP3	-0.0334	0.0036	2.223e-20	novel	-0.0321	0.00536564	2.1e-09	-0.034406	0.0048745	1.6874e-12	NA	NA	NA	0.14199	0.071366	0.04778	0.0687917	0.0402665	0.0593055	0.0445783	0.155685
TP	02:36776271:C:G	rs1045543	2	36776271	C	G	CRIM1	-0.0148	0.0024	6.58e-10	novel	-0.0237	0.00547497	1.5e-05	-0.012688	0.0026656	1.939e-06	NA	NA	NA	0.135891	0.335869	0.3694	0.320021	0.381912	0.250806	0.237589	0.139281
TP	02:39512437:T:C	rs12151392	2	39512437	T	C	MAP4K3	0.0191	0.0027	3.591e-12	novel	0.0113	0.00457682	0.014	0.023473	0.0034311	7.8652e-12	NA	NA	NA	0.787485	0.840368	0.8802	0.86061	0.876295	0.308993	0.698337	0.790219
TP	02:42329329:A:G	rs7570219	2	42329329	A	G	LOC102723824	0.0164	0.0021	3.863e-15	novel	0.0149	0.00376008	7.1e-05	0.017111	0.0025171	1.0639e-11	NA	NA	NA	0.442817	0.503929	0.363	0.495909	0.359816	0.667549	0.3487	0.368082
TP	02:48761430:C:G	rs2177487	2	48761430	C	G	STON1,STON1-GTF2A1L	-0.0163	0.0027	1.852e-09	novel	-0.0126	0.00460848	0.0064	-0.018202	0.0033407	5.0832e-08	NA	NA	NA	0.775289	0.176684	0.232	0.18479	0.230903	0.0494367	0.184834	0.727807
TP	02:61798046:CT:C	rs55705084	2	61798047	CT	C	XPO1	-0.0211	0.0026	3.053e-16	novel	NA	NA	NA	-0.021103	0.0025826	3.0634e-16	NA	NA	NA	NA	0.553918	NA	0.525464	0.43279	0.607896	0.498008	0.617371
TP	02:71678520:T:G	rs4852257	2	71678520	T	G	DYSF	0.0127	0.0022	8.436e-09	novel	0.0069	0.0043364	0.11	0.014667	0.0025526	9.1525e-09	NA	NA	NA	0.262864	0.576077	0.5131	0.559951	0.505181	0.2614	0.64033	0.306555
TP	02:85453713:T:TCTC	rs10647217	2	85453713	T	TCTC	TCF7L1	0.0262	0.0023	2.48e-31	novel	0.0195	0.00438995	9.3e-06	0.028626	0.0026228	9.9682e-28	NA	NA	NA	0.245471	0.613177	0.4841	0.580508	0.485286	0.86409	0.377088	0.330968
TP	02:98472162:CA:C	rs36041076	2	98472163	CA	C	TMEM131	-0.0198	0.0026	7.12e-14	novel	NA	NA	NA	-0.019795	0.0026444	7.1356e-14	NA	NA	NA	NA	0.386938	NA	0.403008	0.349078	0.474701	0.344538	0.126527
TP	03:100967920:A:G	rs546105	3	100967920	A	G	IMPG2	-0.0153	0.0022	5.663e-12	novel	-0.0114	0.00404038	0.0049	-0.01693	0.002649	1.6502e-10	NA	NA	NA	0.684999	0.657453	0.7437	0.66749	0.747841	0.537894	0.729953	0.656812
TP	03:107346973:G:A	rs667172	3	107346973	G	A	BBX	0.0133	0.0024	2.257e-08	novel	0.0061	0.00463808	0.19	0.015946	0.0027814	9.8791e-09	NA	NA	NA	0.79329	0.285886	0.2816	0.295144	0.278005	0.311019	0.466667	0.909499
TP	03:121817613:G:A	rs2681416	3	121817613	G	A	CD86	0.0133	0.0024	3.643e-08	novel	0.0054	0.0054089	0.32	0.015197	0.002688	1.572e-08	NA	NA	NA	0.143257	0.328633	0.2505	0.319033	0.244246	0.172414	0.189858	0.145887
TP	03:12393125:C:G	rs1801282	3	12393125	C	G	PPARG	-0.0386	0.0036	1.938e-26	novel	-0.0213	0.0108321	0.049	-0.040815	0.0038525	3.1994e-26	NA	NA	NA	0.0310313	0.120349	0.1681	0.131487	0.164459	0.024225	0.0957447	0.0404365
TP	03:132181820:G:T	rs77682405	3	132181820	G	T	DNAJC13	0.0401	0.0055	3.992e-13	novel	NA	NA	NA	0.040066	0.0055219	3.9996e-13	NA	NA	NA	NA	0.0553846	0.0617	0.0579118	0.0653425	0.00976114	0.0224057	0
TP	03:133479499:T:G	rs8177247	3	133479499	T	G	TF	0.0168	0.0022	9.705e-15	novel	0.0122	0.00375545	0.0011	0.019069	0.0026547	6.8339e-13	NA	NA	NA	0.465693	0.33967	0.3031	0.335217	0.301038	0.228443	0.473995	0.408505
TP	03:136384912:A:G	rs9876771	3	136384912	A	G	STAG1	0.0285	0.0026	5.718e-27	novel	NA	NA	NA	0.028493	0.0026497	5.7648e-27	NA	NA	NA	NA	0.341723	NA	0.320128	0.36714	0.539845	0.225446	0.0431034
TP	03:141206800:C:T	rs9819371	3	141206800	C	T	RASA2	-0.0492	0.0051	5.756e-22	known	NA	NA	NA	-0.049221	0.0051092	5.7981e-22	NA	NA	NA	NA	0.0644344	0.05134	0.0628653	0.0510086	0.0116145	0.035461	0
TP	03:151918421:A:T	rs34614995	3	151918421	A	T	LOC101928166	-0.0175	0.0029	2.088e-09	novel	-0.0143	0.004279	0.00086	-0.020303	0.0039938	3.7028e-07	NA	NA	NA	0.26082	0.111912	0.1026	0.11184	0.102188	0.0622268	0.222749	0.185567
TP	03:156795408:C:T	rs56406311	3	156795408	C	T	LINC00880	0.0186	0.0021	3.723e-18	novel	0.0121	0.00381023	0.0015	0.021653	0.0025935	6.9151e-17	NA	NA	NA	0.48694	0.385777	0.3136	0.395478	0.294591	0.252701	0.404255	0.506468
TP	03:169508272:A:G	rs13069553	3	169508272	A	G	MYNN	0.0172	0.0023	2.108e-13	novel	0.0152	0.0038969	9.7e-05	0.018265	0.0029206	4.0067e-10	NA	NA	NA	0.643673	0.244405	0.2711	0.249157	0.268566	0.0667049	0.411557	0.541237
TP	03:186735690:A:C	rs5001409	3	186735690	A	C	ST6GAL1	-0.0213	0.0021	9.63e-24	novel	-0.0194	0.00377294	2.6e-07	-0.022233	0.0025709	5.2694e-18	NA	NA	NA	0.540617	0.389649	0.4152	0.382628	0.405818	0.265801	0.464623	0.492903
TP	03:189395715:G:A	rs79692229	3	189395715	G	A	TP63	0.0234	0.0035	2.617e-11	novel	NA	NA	NA	0.023414	0.0035121	2.6198e-11	NA	NA	NA	NA	0.152321	0.1472	0.14361	0.137782	0.128798	0.16152	0.0141207
TP	03:196228360:C:A	rs9869437	3	196228360	C	A	RNF168	0.0196	0.0022	1.772e-18	novel	0.0226	0.00416369	5.4e-08	0.018365	0.002648	4.0557e-12	NA	NA	NA	0.703379	0.34859	0.3223	0.357997	0.30962	0.629557	0.541469	0.66817
TP	03:20059749:G:A	rs2948098	3	20059749	G	A	PP2D1	-0.0124	0.0022	2.035e-08	novel	-0.0113	0.00385848	0.0035	-0.012927	0.0026915	1.5644e-06	NA	NA	NA	0.385732	0.675769	0.6796	0.688629	0.678881	0.688679	0.469194	0.391248
TP	03:23131703:G:A	rs6550722	3	23131703	G	A	UBE2E2-AS1	0.0131	0.0022	2.311e-09	novel	0.0154	0.00380652	5.1e-05	0.011945	0.0026825	8.473e-06	NA	NA	NA	0.56996	0.673397	0.6975	0.67194	0.695376	0.818946	0.724057	0.574578
TP	03:27757018:G:T	rs2371108	3	27757018	G	T	EOMES	0.0147	0.0023	2.562e-10	novel	0.0165	0.00543111	0.0024	0.014331	0.0025787	2.7395e-08	NA	NA	NA	0.852974	0.386412	0.3803	0.39435	0.376803	0.372689	0.666271	0.842747
TP	03:33204309:T:C	rs4482622	3	33204309	T	C	SUSD5	-0.0208	0.0033	4.905e-10	novel	-0.0162	0.00476158	0.00068	-0.025166	0.0046738	7.2691e-08	NA	NA	NA	0.195094	0.0790419	0.0446	0.0774198	0.0459064	0.0147567	0.107565	0.237662
TP	03:37423135:C:T	rs7653557	3	37423135	C	T	C3orf35	-0.0138	0.0025	4.051e-08	novel	NA	NA	NA	-0.013834	0.0025205	4.0537e-08	NA	NA	NA	NA	0.456161	NA	0.0683927	0.0543014	0.024445	0.0379902	0.0012987
TP	03:47087837:T:A	rs13063578	3	47087837	T	A	SETD2	-0.0174	0.0026	1.108e-11	novel	NA	NA	NA	-0.017401	0.0025621	1.11e-11	NA	NA	NA	NA	0.400098	NA	0.368208	0.162606	0.629333	0.267081	0.230385
TP	03:49373964:CT:C	rs397989542	3	49373965	CT	C	USP4	0.0155	0.0025	1.008e-09	novel	0.0081	0.00557512	0.14	0.017457	0.002855	9.6959e-10	NA	NA	NA	0.191955	0.274876	NA	0.266994	0.245571	0.053949	0.158377	0.169559
TP	03:52411772:C:CGT	rs3066857	3	52411772	C	CGT	DNAH1	0.0139	0.0021	3.595e-11	novel	0.0079	0.00378738	0.037	0.01661	0.0025297	5.1806e-11	NA	NA	NA	0.519851	0.543789	0.48	0.541509	0.425937	0.703317	0.47381	0.382924
TP	03:58375406:A:C	rs55704295	3	58375406	A	C	PXK	-0.0294	0.0026	2.028e-29	novel	NA	NA	NA	-0.029437	0.0026139	2.051e-29	NA	NA	NA	NA	0.36679	NA	0.470561	0.425389	0.237999	0.446502	0.0185185
TP	03:64924860:C:A	rs9815385	3	64924860	C	A	ADAMTS9-AS2	-0.0203	0.0033	5.17e-10	novel	-0.0141	0.00496856	0.0047	-0.025184	0.0043542	7.3111e-09	NA	NA	NA	0.176833	0.0917952	0.1183	0.108862	0.109159	0.431038	0.134434	0.2
TP	04:100370684:G:GT	rs200191165	4	100370684	G	GT	ADH7	-0.1308	0.0167	5.148e-15	novel	NA	NA	NA	-0.13075	0.016713	5.1626e-15	NA	NA	NA	NA	0.00651432	0.00182	0.00993854	0.000875146	0.00275672	0.022673	0.000647668
TP	04:103415822:A:C	rs6833745	4	103415822	A	C	LOC105377621	-0.0268	0.0021	5.666e-36	known	-0.02	0.00390208	3e-07	-0.029672	0.0025548	3.5461e-31	NA	NA	NA	0.371639	0.406937	0.4269	0.392493	0.434544	0.47172	0.514286	0.417532
TP	04:106216667:A:G	rs2101975	4	106216667	A	G	TET2-AS1	-0.0154	0.0021	2.889e-13	novel	-0.011	0.00375986	0.0033	-0.017346	0.0025408	8.6941e-12	NA	NA	NA	0.515934	0.433266	0.4597	0.408895	0.47052	0.781156	0.399764	0.474194
TP	04:120128060:A:C	rs71610255	4	120128060	A	C	LOC101929762	-0.0319	0.0035	5.7e-20	novel	-0.0401	0.00883399	5.6e-06	-0.030383	0.0037942	1.172e-15	NA	NA	NA	0.0474162	0.125027	0.1835	0.126558	0.181347	0.0531939	0.0579196	0.0346154
TP	04:123164800:A:G	rs59294813	4	123164800	A	G	KIAA1109	-0.0175	0.0024	8.476e-13	novel	-0.0149	0.00522915	0.0043	-0.018159	0.002759	4.6569e-11	NA	NA	NA	0.152437	0.292471	0.1535	0.252862	0.137731	0.365859	0.158019	0.186136
TP	04:154372210:C:CTT	rs10649602	4	154372210	C	CTT	TMEM131L	-0.0198	0.0027	3.023e-13	novel	NA	NA	NA	-0.019803	0.0027152	3.0269e-13	NA	NA	NA	NA	0.328685	NA	0.332304	0.287671	0.458117	0.234146	0.243937
TP	04:177346314:G:A	rs6840938	4	177346314	G	A	SPCS3	-0.0199	0.0022	5.237e-19	known	-0.0263	0.00474622	2.9e-08	-0.018123	0.00254	9.6904e-13	NA	NA	NA	0.201823	0.423636	0.3651	0.418241	0.362327	0.6349	0.402844	0.165593
TP	04:26152727:A:G	rs77849807	4	26152727	A	G	RBPJ	0.1258	0.0101	1.161e-35	novel	NA	NA	NA	0.12582	0.010094	1.1819e-35	NA	NA	NA	NA	0.0157308	0.02586	0.0158946	0.0310702	0.00332874	0.0070922	0
TP	04:3443931:A:G	rs13108218	4	3443931	A	G	HGFAC	-0.0319	0.0021	7.283e-50	known	-0.0254	0.003793	2.2e-11	-0.034971	0.0026066	4.9753e-41	NA	NA	NA	0.453242	0.618239	0.678	0.618737	0.688728	0.517874	0.549528	0.526554
TP	04:40687234:T:C	rs6835691	4	40687234	T	C	RBM47	-0.0223	0.0032	6.331e-12	novel	0.158	0.16603	0.34	-0.022338	0.0032412	5.5137e-12	NA	NA	NA	0.000139796	0.18432	0.2732	0.204935	0.273199	0.196736	0.104953	0
TP	04:74724385:T:C	rs7695276	4	74724385	T	C	PF4V1	-0.0162	0.0027	2.53e-09	novel	-0.0135	0.00422635	0.0014	-0.018105	0.0035502	3.4048e-07	NA	NA	NA	0.733303	0.853481	0.8048	0.846433	0.804661	0.752069	0.795991	0.672436
TP	04:79578251:T:C	rs118190473	4	79578251	T	C	LINC01094	-0.0499	0.0049	6.117e-24	known	-0.0499	0.00494433	6.1e-24	NA	NA	NA	NA	NA	NA	0.199181	NA	0.02579	0.00382372	0.0339666	0.000803674	0.0283019	0.10077
TP	05:10601148:C:T	rs6554588	5	10601148	C	T	ANKRD33B	-0.0141	0.0023	1.716e-09	novel	-0.0096	0.00422805	0.023	-0.016148	0.002821	1.0404e-08	NA	NA	NA	0.2777	0.27898	0.3639	0.265276	0.37212	0.352812	0.561466	0.216026
TP	05:111149184:T:C	rs35057097	5	111149184	T	C	NREP	-0.0173	0.0029	4.195e-09	novel	NA	NA	NA	-0.017287	0.0029418	4.1957e-09	NA	NA	NA	NA	0.242979	0.2676	0.225078	0.260219	0.0809414	0.152123	0.0480769
TP	05:127357526:C:T	rs17764730	5	127357526	C	T	LINC01184	-0.0193	0.0024	4.691e-16	novel	-0.0131	0.00406395	0.0013	-0.022438	0.0029212	1.5817e-14	NA	NA	NA	0.307275	0.248026	0.1546	0.208648	0.155979	0.0432482	0.169048	0.385954
TP	05:1279790:C:T	rs10069690	5	1279790	C	T	TERT	-0.0196	0.0025	1.701e-15	novel	-0.0135	0.00483117	0.0052	-0.021817	0.0028706	2.9676e-14	NA	NA	NA	0.241874	0.257555	0.2947	0.264736	0.297921	0.589986	0.219858	0.155327
TP	05:133439274:G:A	rs62379371	5	133439274	G	A	TCF7	-0.0343	0.006	8.892e-09	novel	NA	NA	NA	-0.034257	0.0059571	8.9e-09	NA	NA	NA	NA	0.0466733	0.02373	0.0418179	0.0236039	0.00849598	0.0259434	0
TP	05:142284840:G:A	rs385670	5	142284840	G	A	ARHGAP26	0.0145	0.0025	9.528e-09	novel	0.0193	0.00628315	0.0021	0.013545	0.0027537	8.7064e-07	NA	NA	NA	0.901735	0.294744	0.3117	0.292403	0.308468	0.704697	0.486905	0.922237
TP	05:149464108:C:T	rs112661564	5	149464108	C	T	CSF1R	0.0147	0.0023	2.055e-10	novel	0.0104	0.00421782	0.014	0.016496	0.0027575	2.2025e-09	NA	NA	NA	0.282011	0.302299	0.2722	0.278818	0.272512	0.504738	0.285194	0.167995
TP	05:158307317:G:A	rs17652779	5	158307317	G	A	EBF1	-0.0224	0.0031	5.314e-13	novel	-0.0292	0.00534942	5e-08	-0.01892	0.0037998	6.388e-07	NA	NA	NA	0.147664	0.124946	0.2039	0.141011	0.215889	0.143612	0.0801887	0.108752
TP	05:39418887:C:A	rs3849768	5	39418887	C	A	DAB2	0.0186	0.0025	2.645e-13	novel	0.0156	0.00448989	0.00053	0.020086	0.003094	8.4843e-11	NA	NA	NA	0.223923	0.210682	0.1966	0.20335	0.196891	0.17639	0.273585	0.230373
TP	05:52105307:T:C	rs7719930	5	52105307	T	C	ITGA1	0.0273	0.0034	1.096e-15	known	0.0312	0.0050875	8.7e-10	0.024189	0.0045955	1.4129e-07	NA	NA	NA	0.834051	0.918371	0.9309	0.917817	0.936019	0.890658	0.893029	0.803408
TP	05:53283630:T:A	rs1694068	5	53283630	T	A	ARL15	0.0131	0.0023	1.012e-08	novel	0.0059	0.00485246	0.22	0.01512	0.0025894	5.2504e-09	NA	NA	NA	0.812549	0.617243	NA	0.603051	0.512449	0.591919	0.659145	0.873856
TP	05:55436851:T:A	rs6873385	5	55436851	T	A	ANKRD55	-0.0387	0.003	1.827e-37	novel	-0.0205	0.0115884	0.077	-0.039988	0.0031309	2.3952e-37	NA	NA	NA	0.0275183	0.204597	0.1409	0.206246	0.136574	0.215851	0.150943	0.00514139
TP	05:68512474:CA:C	rs372024167	5	68512475	CA	C	MRPS36	0.0148	0.0026	8.567e-09	novel	NA	NA	NA	0.014801	0.002571	8.5882e-09	NA	NA	NA	NA	0.469789	NA	0.548172	0.472	0.74319	0.568966	0.656075
TP	05:70621766:A:G	rs71223697	5	70621766	A	G	LINC02197	-0.0161	0.0026	8.166e-10	novel	NA	NA	NA	-0.016066	0.0026159	8.1803e-10	NA	NA	NA	NA	0.581951	NA	0.549691	0.583333	0.432152	0.59633	0.842525
TP	05:72071072:T:A	rs2663071	5	72071072	T	A	TNPO1	-0.0134	0.0021	1.9e-10	novel	-0.0154	0.00377123	4.3e-05	-0.012538	0.0025459	8.4407e-07	NA	NA	NA	0.524768	0.579921	0.5641	0.569917	0.553541	0.885005	0.494104	0.574839
TP	05:75996909:G:A	rs34592828	5	75996909	G	A	IQGAP2	-0.0552	0.006	5.373e-20	novel	NA	NA	NA	-0.05516	0.0060243	5.4015e-20	NA	NA	NA	NA	0.045576	0.04026	0.0356448	0.0379747	0.00826257	0.0130024	0
TP	05:95251238:G:A	rs6889029	5	95251238	G	A	ELL2	0.0274	0.0023	7.004e-32	known	0.0251	0.00409091	8.6e-10	0.028507	0.0028374	9.5716e-24	NA	NA	NA	0.296332	0.266733	0.2815	0.259086	0.274899	0.470129	0.217494	0.439511
TP	06:101308421:T:C	rs11963911	6	101308421	T	C	ASCC3	-0.0129	0.0023	2.243e-08	novel	-0.016	0.0037451	2e-05	-0.01107	0.002944	0.00016973	NA	NA	NA	0.4734	0.23903	0.2805	0.246675	0.278291	0.486101	0.298578	0.45801
TP	06:106698052:AT:A	rs34843857	6	106698053	AT	A	ATG5	-0.0274	0.0029	6.274e-21	novel	-0.0297	0.00802088	0.00021	-0.027071	0.0031376	6.2656e-18	NA	NA	NA	0.0579388	0.200609	0.2285	0.200299	0.219688	0.0693934	0.113208	0.0442308
TP	06:109648353:A:G	rs12191774	6	109648353	A	G	CCDC162P	0.0123	0.0022	3.953e-08	novel	0.0152	0.00383704	7.7e-05	0.010819	0.0027574	8.7178e-05	NA	NA	NA	0.443582	0.309967	0.2801	0.304159	0.27477	0.0758621	0.426887	0.423969
TP	06:116350788:G:A	rs952373	6	116350788	G	A	FRK	0.0192	0.0022	9.233e-19	known	0.0116	0.00404501	0.0042	0.022194	0.0025644	4.9537e-18	NA	NA	NA	0.691544	0.400929	0.4243	0.434655	0.435735	0.0761095	0.453791	0.811613
TP	06:137082948:A:G	rs6924387	6	137082948	A	G	MAP3K5	0.0228	0.0021	5.93e-27	novel	0.0178	0.00376448	2.2e-06	0.025174	0.0025734	1.3502e-22	NA	NA	NA	0.478404	0.409447	0.4346	0.407335	0.453656	0.594411	0.36052	0.527706
TP	06:138147490:C:T	rs112020444	6	138147490	C	T	LOC100130476	0.0489	0.0073	1.562e-11	novel	0.1267	0.0662105	0.056	0.047974	0.0072999	4.977e-11	NA	NA	NA	0.000802748	0.0310386	NA	0.0353298	0.0218254	0.00545587	0.0121294	0
TP	06:139629102:GTAGTATTGACACCTGGGTTCTTCTGCATGCGAGATTTCAGAACCCAGGAA:G	rs531519874	6	139629103	GTAGTATTGACACCTGGGTTCTTCTGCATGCGAGATTTCAGAACCCAGGAA	G	TXLNB	0.0221	0.0022	3.256e-23	novel	0.0309	0.00453742	1e-11	0.019276	0.002549	3.9791e-14	NA	NA	NA	0.257227	0.413175	0.3512	0.376131	0.325254	0.36591	0.310345	0.228117
TP	06:149596374:A:G	rs9377205	6	149596374	A	G	TAB2	0.0261	0.0035	2.143e-13	novel	NA	NA	NA	0.026054	0.0035498	2.1465e-13	NA	NA	NA	NA	0.155795	NA	0.0105279	0.00957854	0.0215084	0.0504202	0.0231023
TP	06:15086617:G:A	rs72832873	6	15086617	G	A	JARID2	0.0192	0.0033	4.213e-09	novel	0.0123	0.0049484	0.013	0.024406	0.0043345	1.7957e-08	NA	NA	NA	0.177884	0.0937269	0.1274	0.100078	0.133641	0.0195447	0.0400943	0.209781
TP	06:152029608:T:C	rs851977	6	152029608	T	C	ESR1	0.0148	0.0025	1.573e-09	novel	0.011	0.00503649	0.029	0.016044	0.0028155	1.2095e-08	NA	NA	NA	0.166079	0.276599	0.3482	0.299	0.348696	0.429592	0.332547	0.191517
TP	06:160729659:A:C	rs11752961	6	160729659	A	C	SLC22A3	-0.0147	0.0026	1.618e-08	novel	NA	NA	NA	-0.014654	0.0025943	1.6195e-08	NA	NA	NA	NA	0.454517	NA	0.489459	0.32722	0.342511	0.345188	0.263889
TP	06:16700833:G:A	rs3812207	6	16700833	G	A	ATXN1	-0.0134	0.0022	6.12e-10	novel	-0.0101	0.00388893	0.0092	-0.014808	0.0025977	1.1978e-08	NA	NA	NA	0.364313	0.377775	0.4121	0.3674	0.430259	0.253862	0.268868	0.289948
TP	06:168351107:TTC:T	rs147217918	6	168351108	TTC	T	AFDN	-0.0277	0.0036	1.946e-14	novel	-0.0239	0.00487504	9.3e-07	-0.032427	0.0054139	2.1076e-09	NA	NA	NA	0.179745	0.0616657	0.1078	0.0740183	0.125795	0.179267	0.169834	0.213824
TP	06:170500032:G:C	rs9460075	6	170500032	G	C	LOC102724511	0.0172	0.003	8.66e-09	novel	0.0129	0.00434074	0.0029	0.021093	0.0041309	3.2904e-07	NA	NA	NA	0.753437	0.896673	0.9124	0.897106	0.920328	0.903695	0.880353	0.788591
TP	06:223039:T:C	rs2143738	6	223039	T	C	LOC285766	0.0345	0.003	2.3e-31	known	0.0369	0.00400185	3e-20	0.031525	0.0043921	7.1089e-13	NA	NA	NA	0.321344	0.0949147	0.07847	0.107097	0.0805524	0.522314	0.133255	0.275418
TP	06:32633231:G:C	rs9274442	6	32633231	G	C	HLA-DQB1	-0.0773	0.003	7.88e-142	known	NA	NA	NA	-0.077313	0.0030492	1.0863e-141	NA	NA	NA	NA	0.284382	NA	NA	NA	NA	NA	NA
TP	06:41946440:C:G	rs7774393	6	41946440	C	G	CCND3	0.0169	0.0022	3.809e-14	known	0.0088	0.00395928	0.026	0.020612	0.0026964	2.1103e-14	NA	NA	NA	0.619127	0.683209	0.6649	0.662878	0.647093	0.811954	0.74763	0.687097
TP	06:51834020:C:A	rs1581717	6	51834020	C	A	PKHD1	0.0151	0.0021	1.65e-12	novel	0.0168	0.00409359	4e-05	0.014467	0.0025091	8.1333e-09	NA	NA	NA	0.304356	0.484063	0.4829	0.485772	0.470622	0.138038	0.563981	0.365584
TP	06:7231843:G:A	rs9379084	6	7231843	G	A	RREB1	0.023	0.003	1.342e-14	novel	0.03	0.00442133	1.1e-11	0.017097	0.0040495	2.423e-05	NA	NA	NA	0.272854	0.115453	0.1133	0.111841	0.106793	0.0248619	0.0766509	0.131105
TP	06:90864870:T:C	rs17711850	6	90864870	T	C	BACH2	0.0282	0.0026	7.183e-27	novel	NA	NA	NA	0.02817	0.0026248	7.255e-27	NA	NA	NA	NA	0.364148	0.2507	0.33593	0.246835	0.088046	0.280806	0.000641026
TP	06:98550289:C:A	rs1906252	6	98550289	C	A	MIR2113	-0.0137	0.0021	1.059e-10	novel	-0.0098	0.00388662	0.011	-0.015272	0.0025224	1.4115e-09	NA	NA	NA	0.367166	0.485443	0.4743	0.476866	0.483333	0.226724	0.346437	0.418919
TP	07:127331269:TA:T	rs113347729	7	127331270	TA	T	SND1	0.0165	0.0027	9.084e-10	novel	NA	NA	NA	0.0165	0.002694	9.0918e-10	NA	NA	NA	NA	0.324398	NA	0.374676	0.44541	0.0943834	0.342246	0.692109
TP	07:130584684:C:G	rs125124	7	130584684	C	G	LINC-PINT	-0.0188	0.0022	4.771e-17	novel	-0.0167	0.00387319	1.7e-05	-0.01984	0.0027419	4.6352e-13	NA	NA	NA	0.383043	0.304694	0.3534	0.304881	0.370893	0.193326	0.27896	0.434363
TP	07:150502468:AT:A	rs146541367	7	150502469	AT	A	TMEM176A	0.0308	0.004	1.63e-14	novel	NA	NA	NA	0.030779	0.0040093	1.6336e-14	NA	NA	NA	NA	0.111145	0.07954	0.10771	0.0826062	0.0595293	0.0465394	0.000641026
TP	07:15941283:T:C	rs38246	7	15941283	T	C	ISPD	-0.0153	0.0025	1.08e-09	novel	-0.0067	0.00533317	0.21	-0.017769	0.0028468	4.3334e-10	NA	NA	NA	0.848155	0.733027	0.7776	0.730465	0.790899	0.81702	0.811321	0.901671
TP	07:17920613:C:T	rs10242866	7	17920613	C	T	SNX13	0.0137	0.0021	1.207e-10	novel	0.0184	0.00375493	9e-07	0.011414	0.0025707	8.9915e-06	NA	NA	NA	0.510016	0.396247	0.2965	0.400117	0.309222	0.718981	0.474057	0.541131
TP	07:2296552:A:G	rs144787122	7	2296552	A	G	SNX8	-0.3141	0.0203	6.187e-54	novel	NA	NA	NA	-0.31408	0.020312	6.4864e-54	NA	NA	NA	NA	0.00384746	NA	0.0031781	0	0.00103472	0.00353774	0
TP	07:50308527:C:T	rs876038	7	50308527	C	T	IKZF1	-0.0286	0.0022	1.465e-38	known	-0.03	0.00377463	1.9e-15	-0.027811	0.0027053	8.7224e-25	NA	NA	NA	0.434206	0.316883	0.299	0.320663	0.288262	0.0867816	0.525943	0.259021
TP	07:73625573:G:A	rs76183995	7	73625573	G	A	LAT2	-0.0244	0.0039	4.625e-10	novel	-0.0226	0.00688655	0.0011	-0.025238	0.0047526	1.0948e-07	NA	NA	NA	0.0809564	0.0760869	0.1021	0.089367	0.100288	0.201518	0.0778302	0.10103
TP	07:77591968:G:A	rs848465	7	77591968	G	A	PHTF2	0.0126	0.0021	3.518e-09	novel	0.0147	0.00396265	0.00021	0.011801	0.0025429	3.4717e-06	NA	NA	NA	0.646341	0.463608	0.5497	0.482997	0.5771	0.163712	0.498818	0.658098
TP	07:81552011:T:C	rs1229480	7	81552011	T	C	CACNA2D1	-0.0162	0.0026	2.376e-10	novel	-0.0166	0.00513663	0.0012	-0.016028	0.0029434	5.1753e-08	NA	NA	NA	0.836138	0.754621	0.7189	0.736189	0.728937	0.729786	0.718072	0.768935
TP	07:92237426:G:A	rs42032	7	92237426	G	A	CDK6	-0.0172	0.0028	5.579e-10	novel	-0.0309	0.0114839	0.0072	-0.016396	0.0028658	1.0584e-08	NA	NA	NA	0.0305678	0.262298	0.2637	0.276104	0.252735	0.347356	0.191489	0.0544872
TP	08:11351019:G:A	rs4840568	8	11351019	G	A	BLK	0.0281	0.0023	4.386e-33	novel	0.0189	0.00418038	6.3e-06	0.032376	0.002836	3.529e-30	NA	NA	NA	0.688837	0.266349	0.2633	0.25663	0.267549	0.339677	0.572104	0.72445
TP	08:126482077:A:G	rs2954021	8	126482077	A	G	TRIB1	-0.0124	0.0021	2.987e-09	known	-0.0202	0.00374663	6.9e-08	-0.0088636	0.0025152	0.00042506	NA	NA	NA	0.548206	0.50581	0.538	0.521004	0.539171	0.636909	0.457245	0.550902
TP	08:129053751:G:GTT	rs541244374	8	129053751	G	GTT	PVT1	-0.0177	0.0027	2.26e-11	novel	NA	NA	NA	-0.017735	0.0026517	2.2678e-11	NA	NA	NA	NA	0.533679	NA	0.596261	0.70814	0.526099	0.68408	0.801974
TP	08:142228809:T:C	rs753779	8	142228809	T	C	SLC45A4	0.0184	0.0023	1.702e-15	novel	0.0109	0.00527589	0.039	0.020117	0.0025633	4.2323e-15	NA	NA	NA	0.851873	0.596864	0.6074	0.578231	0.616205	0.811001	0.656028	0.826227
TP	08:22525980:T:C	rs2280104	8	22525980	T	C	BIN3	-0.0159	0.0023	2.614e-12	novel	-0.012	0.00449305	0.0077	-0.017224	0.0026301	5.8138e-11	NA	NA	NA	0.778418	0.647664	0.6919	0.638791	0.693725	0.886082	0.759434	0.823492
TP	08:30291704:G:C	rs2979472	8	30291704	G	C	RBPMS	0.0162	0.0026	1.033e-09	novel	0.0141	0.00583127	0.016	0.016712	0.0029727	1.8891e-08	NA	NA	NA	0.884457	0.766011	0.7279	0.747592	0.727378	0.908913	0.822695	0.832474
TP	08:38272582:C:A	rs4647903	8	38272582	C	A	FGFR1	0.0138	0.0024	7.901e-09	novel	0.0118	0.00400784	0.0031	0.014892	0.0029811	5.869e-07	NA	NA	NA	0.320551	0.230119	0.177	0.201027	0.174151	0.138895	0.218676	0.30168
TP	08:49384554:G:A	rs931764	8	49384554	G	A	LOC101929268	-0.0148	0.0027	2.867e-08	novel	-0.0094	0.0043014	0.029	-0.018148	0.0033951	9.0372e-08	NA	NA	NA	0.253846	0.163506	0.1579	0.170474	0.141993	0.351277	0.139151	0.231707
TP	08:61405398:CT:C	rs34691513	8	61405399	CT	C	RAB2A	0.0199	0.0026	3.435e-14	novel	NA	NA	NA	0.019898	0.0026248	3.4419e-14	NA	NA	NA	NA	0.376713	NA	0.353323	0.418006	0.596884	0.417508	0.554036
TP	08:6291524:A:G	rs2442517	8	6291524	A	G	MCPH1	-0.0125	0.0022	1.354e-08	novel	-0.0076	0.00439828	0.085	-0.014114	0.0025379	2.6814e-08	NA	NA	NA	0.761088	0.468443	0.5094	0.457288	0.534294	0.232435	0.542453	0.771669
TP	08:71320297:C:A	rs11776606	8	71320297	C	A	NCOA2	-0.0284	0.0042	1.373e-11	novel	NA	NA	NA	-0.028439	0.0042065	1.3748e-11	NA	NA	NA	NA	0.0987048	0.1266	0.0972871	0.130397	0.114338	0.0955189	0.392397
TP	08:82042900:C:A	rs10464891	8	82042900	C	A	PAG1	0.0281	0.003	4.587e-21	novel	0.0241	0.00495768	1.1e-06	0.030335	0.0037337	4.4989e-16	NA	NA	NA	0.179019	0.130339	0.09845	0.120566	0.100173	0.0572185	0.106132	0.198198
TP	08:87147765:A:G	rs11775865	8	87147765	A	G	ATP6V0D2	0.0173	0.0031	3.894e-08	novel	0.0107	0.0123586	0.39	0.017706	0.0032458	4.8986e-08	NA	NA	NA	0.0239356	0.184449	0.1688	0.172915	0.174827	0.10487	0.0884434	0.032175
TP	08:95577129:C:T	rs28729295	8	95577129	C	T	VIRMA	0.0172	0.0022	1.86e-14	novel	0.0143	0.00374476	0.00013	0.018731	0.002795	2.0668e-11	NA	NA	NA	0.488261	0.283028	0.4158	0.320065	0.415945	0.266322	0.48227	0.516067
TP	09:112204027:CT:C	rs35795166	9	112204028	CT	C	PTPN3	-0.017	0.0026	1.182e-10	novel	NA	NA	NA	-0.017015	0.0026414	1.1838e-10	NA	NA	NA	NA	0.347171	NA	0.339174	0.406752	0.502852	0.33792	0.32874
TP	09:116365188:A:G	rs567743	9	116365188	A	G	RGS3	0.0161	0.0027	2.917e-09	novel	-0.0025	0.0128644	0.84	0.016982	0.002777	9.653e-10	NA	NA	NA	0.977591	0.708284	0.7221	0.711826	0.729815	0.764036	0.857311	0.993582
TP	09:117443067:T:G	rs11793258	9	117443067	T	G	TEX48	-0.0169	0.0031	4.909e-08	novel	-0.0099	0.0091733	0.28	-0.017761	0.0032849	6.4117e-08	NA	NA	NA	0.0439294	0.178147	0.1921	0.179945	0.213545	0.149839	0.128538	0.0570513
TP	09:133469990:A:T	rs8181197	9	133469990	A	T	FUBP3	0.0147	0.0022	1.008e-11	novel	0.0172	0.0038024	6.4e-06	0.013516	0.0026223	2.5465e-07	NA	NA	NA	0.445246	0.36102	0.4401	0.362549	0.442998	0.2368	0.376179	0.515464
TP	09:136132754:C:A	rs8176722	9	136132754	C	A	ABO	0.0264	0.0033	1.737e-15	novel	0.0233	0.00484817	1.6e-06	0.02916	0.0045474	1.4354e-10	NA	NA	NA	0.18005	0.0832484	0.1553	0.126916	0.161095	0.14025	0.0744681	0.178065
TP	09:139354097:G:A	rs35857370	9	139354097	G	A	SEC16A	-0.0252	0.0025	1.56e-23	known	-0.0258	0.0057147	6.4e-06	-0.02505	0.0028076	4.5855e-19	NA	NA	NA	0.123299	0.275675	0.2499	0.279979	0.265418	0.121034	0.233491	0.0391026
TP	09:21711788:A:C	rs4620362	9	21711788	A	C	MTAP	-0.0125	0.0021	2.806e-09	novel	-0.0147	0.0037706	9.3e-05	-0.011535	0.0025451	5.8434e-06	NA	NA	NA	0.527552	0.535854	NA	0.542546	0.548675	0.775675	0.475236	0.737662
TP	09:34130435:G:A	rs61237993	9	34130435	G	A	DCAF12	-0.0183	0.0027	8.658e-12	novel	-0.0148	0.00382373	0.0001	-0.021743	0.0037745	8.3984e-09	NA	NA	NA	0.543331	0.127069	0.1345	0.116989	0.131124	0.0293306	0.23747	0.580749
TP	09:74257162:A:C	rs2871401	9	74257162	A	C	TMEM2	-0.0147	0.0025	4.357e-09	novel	NA	NA	NA	-0.014742	0.0025114	4.3637e-09	NA	NA	NA	NA	0.486437	0.4705	0.499675	0.461428	0.484646	0.535545	0.392765
TP	09:82279767:C:T	rs13294683	9	82279767	C	T	TLE4	-0.028	0.0042	2.156e-11	novel	NA	NA	NA	-0.027962	0.0041765	2.1598e-11	NA	NA	NA	NA	0.100414	NA	0.0889105	0.029361	0.0161994	0.0651659	0
TP	09:86666993:A:C	rs1020048	9	86666993	A	C	LOC101927575	-0.0267	0.0032	1.37e-16	novel	NA	NA	NA	-0.02673	0.0032332	1.3755e-16	NA	NA	NA	NA	0.8097	0.8329	0.800428	0.840046	0.749597	0.888889	0.999358
TP	09:93563267:T:A	rs290987	9	93563267	T	A	SYK	-0.0188	0.0021	7.607e-19	novel	-0.0181	0.00392778	4.3e-06	-0.0191	0.0025187	3.3767e-14	NA	NA	NA	0.650148	0.468208	0.5523	0.454611	0.544152	0.233802	0.414868	0.610246
TP	10:105390021:G:C	rs10883890	10	105390021	G	C	SH3PXD2A	0.0139	0.0025	3.784e-08	novel	NA	NA	NA	0.013926	0.0025317	3.7886e-08	NA	NA	NA	NA	0.449093	0.343	0.448588	0.344758	0.40256	0.60967	0.695736
TP	10:114715598:G:A	rs2104598	10	114715598	G	A	TCF7L2	-0.012	0.0021	1.504e-08	novel	-0.0234	0.00391755	2.4e-09	-0.0072922	0.00252	0.0038074	NA	NA	NA	0.38359	0.523339	0.4978	0.535021	0.493043	0.637327	0.479953	0.372903
TP	10:123214438:C:T	rs11199973	10	123214438	C	T	FGFR2	-0.014	0.0024	9.501e-09	novel	-0.0147	0.00926907	0.11	-0.013909	0.002521	3.4476e-08	NA	NA	NA	0.0458273	0.490727	0.4632	0.462498	0.46519	0.422148	0.452607	0.0217949
TP	10:17891705:A:G	rs1926736	10	17891705	A	G	MRC1	0.0286	0.0026	1.719e-28	novel	NA	NA	NA	0.028583	0.0025816	1.7422e-28	NA	NA	NA	NA	0.620183	NA	0.52411	0.446012	0.836118	0.44403	0.543677
TP	10:31029752:A:G	rs7917542	10	31029752	A	G	LOC105376480	-0.0136	0.0024	1.8e-08	novel	-0.0179	0.00492655	0.00029	-0.012219	0.0027634	9.7948e-06	NA	NA	NA	0.815758	0.696311	0.758	0.702415	0.767991	0.755292	0.79669	0.789032
TP	10:6095928:C:A	rs12722497	10	6095928	C	A	IL2RA	0.0368	0.0045	2.799e-16	novel	NA	NA	NA	0.036789	0.0044965	2.8102e-16	NA	NA	NA	NA	0.0881962	0.06782	0.0986902	0.0578251	0.0172137	0.0860849	0.0012837
TP	10:64507295:C:G	rs10995301	10	64507295	C	G	ADO	-0.0149	0.0023	1.023e-10	novel	-0.0115	0.00499577	0.021	-0.015785	0.0025937	1.1596e-09	NA	NA	NA	0.169524	0.390443	0.3458	0.370399	0.335159	0.121979	0.252955	0.132221
TP	10:75558867:G:A	rs2271271	10	75558867	G	A	ZSWIM8	0.0141	0.0023	1.898e-09	novel	0.0101	0.00431192	0.019	0.015708	0.0027853	1.7041e-08	NA	NA	NA	0.249314	0.716804	0.61	0.715502	0.603915	0.534733	0.484634	0.265122
TP	10:81199360:C:T	rs7906072	10	81199360	C	T	ZCCHC24	-0.0154	0.0028	2.638e-08	novel	-0.0147	0.00444726	0.00092	-0.015826	0.0035377	7.6923e-06	NA	NA	NA	0.234823	0.146918	0.1161	0.13755	0.12068	0.338594	0.17654	0.163015
TP	10:8472427:T:C	rs3923121	10	8472427	T	C	LOC105376398	-0.0143	0.0024	1.712e-09	novel	-0.0119	0.00506418	0.019	-0.014951	0.002682	2.4832e-08	NA	NA	NA	0.164631	0.327524	0.3849	0.320755	0.413763	0.0841402	0.159953	0.208279
TP	10:89865334:A:G	rs56221718	10	89865334	A	G	PTEN	-0.0159	0.0028	1.023e-08	novel	-0.0167	0.0218513	0.44	-0.015908	0.0028029	1.3841e-08	NA	NA	NA	0.00804362	0.281093	0.2775	0.266944	0.280502	0.0890269	0.132388	0.0275641
TP	10:90899622:G:C	rs10887917	10	90899622	G	C	CH25H	0.0159	0.0023	9.101e-12	novel	0.006	0.00521593	0.25	0.018342	0.0026037	1.8667e-12	NA	NA	NA	0.163714	0.3747	0.3545	0.390339	0.342815	0.457652	0.245803	0.255155
TP	10:94839642:G:A	rs2068888	10	94839642	G	A	CYP26A1	-0.0173	0.0021	2.689e-16	known	-0.0191	0.00385112	6.8e-07	-0.016483	0.002523	6.449e-11	NA	NA	NA	0.620497	0.448642	0.4707	0.460434	0.449367	0.295005	0.425532	0.804124
TP	10:96024357:C:T	rs60341058	10	96024357	C	T	PLCE1	0.0146	0.0025	7.541e-09	novel	0.0151	0.00402291	0.00018	0.014212	0.003231	1.0894e-05	NA	NA	NA	0.326608	0.185718	NA	0.170264	0.179364	0.180379	0.139563	0.272011
TP	10:97773250:T:TTAAA	rs140105668	10	97773250	T	TTAAA	ENTPD1-AS1	-0.0141	0.0026	3.659e-08	novel	NA	NA	NA	-0.014082	0.0025573	3.6649e-08	NA	NA	NA	NA	0.581595	NA	0.578745	0.576822	0.642857	0.5625	0.838542
TP	11:102314268:A:T	rs118115443	11	102314268	A	T	TMEM123	-0.0755	0.0112	1.347e-11	novel	NA	NA	NA	-0.075467	0.011158	1.3516e-11	NA	NA	NA	NA	0.0131415	0.01087	0.0119248	0.013809	0.00252525	0.00589623	0
TP	11:111247942:CAA:C	rs142874124	11	111247943	CAA	C	POU2AF1	0.0285	0.0027	1.957e-25	novel	NA	NA	NA	0.028539	0.0027382	1.9697e-25	NA	NA	NA	NA	0.696614	NA	0.680209	0.626638	0.396052	0.707358	0.321274
TP	11:113551341:ACT:A	rs147965179	11	113551342	ACT	A	TMPRSS5	-0.0209	0.0037	2.115e-08	novel	-0.3289	0.184515	0.075	-0.02073	0.0037234	2.588e-08	NA	NA	NA	0.000107911	0.131061	0.1039	0.112851	0.104263	0.0238424	0.0831354	0.001287
TP	11:118912702:T:C	rs10892325	11	118912702	T	C	HYOU1	-0.0205	0.0022	4.898e-20	novel	-0.0174	0.00483489	0.00032	-0.021363	0.002525	2.6666e-17	NA	NA	NA	0.813003	0.455708	0.5268	0.45038	0.549292	0.757593	0.36019	0.778137
TP	11:120293138:G:A	rs11217863	11	120293138	G	A	ARHGEF12	0.023	0.0032	3.261e-13	novel	0.0224	0.00528959	2.3e-05	0.023259	0.0039235	3.0659e-09	NA	NA	NA	0.158432	0.116012	0.1235	0.125211	0.128382	0.0208955	0.0507075	0.152903
TP	11:122509491:G:A	rs7952141	11	122509491	G	A	UBASH3B	0.018	0.0021	5.165e-17	novel	0.013	0.00386081	0.00078	0.020284	0.0025873	4.5243e-15	NA	NA	NA	0.398444	0.385937	0.3914	0.412812	0.374279	0.637158	0.365566	0.306804
TP	11:128495106:C:T	rs7932045	11	128495106	C	T	ETS1	0.0172	0.0023	9.798e-14	novel	0.0117	0.00380098	0.002	0.02039	0.0029079	2.3557e-12	NA	NA	NA	0.546782	0.252015	0.2911	0.276225	0.297181	0.664588	0.400709	0.53316
TP	11:308363:G:C	rs1058935	11	308363	G	C	IFITM2	-0.0172	0.0025	1.139e-11	novel	NA	NA	NA	-0.01723	0.0025384	1.1408e-11	NA	NA	NA	NA	0.514499	0.4406	0.500393	0.440277	0.89052	0.785036	0.998069
TP	11:47380340:G:T	rs3740688	11	47380340	G	T	SPI1	0.018	0.0021	1.86e-17	novel	0.0189	0.00385708	9.3e-07	0.017562	0.0025267	3.645e-12	NA	NA	NA	0.606535	0.544763	0.5331	0.537784	0.541546	0.742361	0.58747	0.671001
TP	11:61596633:C:T	rs99780	11	61596633	C	T	FADS2	0.0331	0.0022	2.121e-52	known	0.0269	0.0038422	2.4e-12	0.035946	0.0026312	1.7783e-42	NA	NA	NA	0.39249	0.351169	0.4142	0.346799	0.433257	0.396774	0.632143	0.576675
TP	11:65351364:G:A	rs10160596	11	65351364	G	A	EHBP1L1	-0.0195	0.0026	3.989e-14	novel	-0.0159	0.00592418	0.0074	-0.020316	0.0028601	1.2188e-12	NA	NA	NA	0.116503	0.266397	0.1891	0.229517	0.176759	0.120304	0.15677	0.104621
TP	11:72434118:C:T	rs729120	11	72434118	C	T	ARAP1	-0.0192	0.0024	7.287e-16	known	-0.0289	0.00378762	2.2e-14	-0.012827	0.003053	2.6509e-05	NA	NA	NA	0.468323	0.217604	0.1706	0.222381	0.165035	0.168779	0.382423	0.545866
TP	11:78134159:T:TTAAAAA	rs148466713	11	78134159	T	TTAAAAA	LOC101928865	-0.0139	0.0025	4.123e-08	novel	-0.016	0.00378608	2.5e-05	-0.012238	0.003416	0.0003404	NA	NA	NA	0.468005	0.166411	NA	0.178079	0.262941	0.256221	0.310096	0.420915
TP	11:96058303:G:A	rs11021537	11	96058303	G	A	MAML2	-0.0354	0.0053	2.539e-11	novel	-0.0354	0.00905667	9.1e-05	-0.035337	0.006541	6.5813e-08	NA	NA	NA	0.0504951	0.0381421	0.02469	0.0391254	0.0241657	0.00850575	0.0283019	0.0516796
TP	11:9978117:T:TC	rs34154767	11	9978117	T	TC	SBF2	0.0195	0.0028	6.024e-12	novel	NA	NA	NA	0.019463	0.0028293	6.0391e-12	NA	NA	NA	NA	0.687403	NA	0.438349	0.378356	0.253926	0.469914	0.179454
TP	12:104313643:G:A	rs2583283	12	104313643	G	A	TTC41P	-0.0143	0.0022	5.612e-11	novel	-0.0124	0.00375532	0.00096	-0.015315	0.0026885	1.2223e-08	NA	NA	NA	0.530909	0.6777	0.7113	0.669103	0.711092	0.629977	0.577014	0.462338
TP	12:105650075:C:T	rs4964343	12	105650075	C	T	APPL2	0.0144	0.0021	1.538e-11	novel	0.0086	0.00379057	0.023	0.017153	0.0025915	3.6204e-11	NA	NA	NA	0.533557	0.535495	NA	0.473969	0.419333	0.599122	0.552696	0.558553
TP	12:10585446:G:A	rs2947114	12	10585446	G	A	KLRC2	-0.019	0.0029	4.059e-11	novel	-0.0136	0.00476518	0.0043	-0.022197	0.0036256	9.2389e-10	NA	NA	NA	0.777861	0.841469	NA	0.823004	0.79617	0.350677	0.75443	0.737049
TP	12:109124714:A:G	rs11114042	12	109124714	A	G	CORO1C	0.012	0.0021	1.835e-08	novel	0.0104	0.00389132	0.0077	0.012725	0.0025539	6.2796e-07	NA	NA	NA	0.625455	0.410602	0.4394	0.426731	0.442105	0.109719	0.367788	0.68099
TP	12:111844956:C:T	rs540639423	12	111844956	C	T	SH2B3	-0.1688	0.0143	6.305e-32	known	NA	NA	NA	-0.16875	0.01435	6.3843e-32	NA	NA	NA	NA	0.00844788	0.006694	0.00760036	0.00720877	0.00126379	0	0
TP	12:121185145:C:G	rs3861791	12	121185145	C	G	ACADS	-0.0185	0.0028	4.869e-11	novel	NA	NA	NA	-0.018461	0.0028078	4.8797e-11	NA	NA	NA	NA	0.280668	0.3113	0.290398	0.308025	0.187687	0.336879	0.132903
TP	12:125084956:C:A	rs77588756	12	125084956	C	A	NCOR2	-0.0219	0.0029	7.692e-14	novel	-0.0147	0.00500169	0.0033	-0.025629	0.0036096	1.2478e-12	NA	NA	NA	0.169272	0.144452	0.2623	0.163226	0.267281	0.045977	0.0860849	0.162821
TP	12:12882290:T:TA	rs35625851	12	12882290	T	TA	APOLD1	0.0162	0.0022	2.07e-13	novel	0.0148	0.00437275	0.00074	0.016623	0.0025444	6.4391e-11	NA	NA	NA	0.296539	0.467986	0.3941	0.446282	0.405726	0.567574	0.507143	0.264139
TP	12:21331549:T:C	rs4149056	12	21331549	T	C	SLCO1B1	-0.019	0.0029	8.278e-11	novel	-0.0216	0.00527035	4.1e-05	-0.017782	0.0035058	3.9349e-07	NA	NA	NA	0.147577	0.15081	0.2032	0.17626	0.217542	0.0329506	0.111111	0.118252
TP	12:24559370:T:C	rs10743498	12	24559370	T	C	SOX5	-0.0191	0.0024	4.479e-15	novel	-0.0186	0.00491708	0.00016	-0.019213	0.0027967	6.4457e-12	NA	NA	NA	0.824527	0.70659	0.6327	0.706708	0.623201	0.83153	0.774764	0.95828
TP	12:4384844:T:G	rs76895963	12	4384844	T	G	CCND2-AS1	-0.0774	0.0096	1.004e-15	novel	NA	NA	NA	-0.077409	0.0096443	1.0075e-15	NA	NA	NA	NA	0.0210448	0.03095	0.0230729	0.0322953	0.00449412	0.00472813	0
TP	12:49419677:G:C	rs11168827	12	49419677	G	C	KMT2D	-0.0143	0.0021	2.626e-11	novel	-0.0098	0.00388251	0.011	-0.016291	0.0025782	2.6419e-10	NA	NA	NA	0.368768	0.389717	0.4082	0.399766	0.411917	0.19006	0.278302	0.462033
TP	12:56435929:C:G	rs1131017	12	56435929	C	G	RPS26	0.0154	0.0022	5.957e-12	novel	0.0201	0.00474525	2.3e-05	0.014062	0.0025392	3.063e-08	NA	NA	NA	0.807374	0.569893	0.5782	0.5984	0.58175	0.226938	0.724466	0.783226
TP	12:71041227:ACAT:A	rs35400816	12	71041228	ACAT	A	PTPRR	0.0299	0.0053	1.33e-08	novel	NA	NA	NA	0.029931	0.0052675	1.3312e-08	NA	NA	NA	NA	0.0672026	0.05771	0.0608949	0.0558434	0.00940799	0.0283019	0
TP	12:7287886:A:C	rs6488452	12	7287886	A	C	CLSTN3	-0.0151	0.0024	7.449e-10	novel	-0.0147	0.00374826	8.9e-05	-0.015366	0.0032352	2.0384e-06	NA	NA	NA	0.484871	0.8145	0.7847	0.81047	0.77624	0.589397	0.752955	0.415694
TP	12:89554610:C:G	rs10745495	12	89554610	C	G	LINC02458	-0.016	0.0024	1.428e-11	novel	-0.0137	0.00382627	0.00033	-0.017412	0.0030161	7.8024e-09	NA	NA	NA	0.392412	0.223323	0.2753	0.225442	0.290323	0.0912022	0.238208	0.467139
TP	13:103239420:T:C	rs9585949	13	103239420	T	C	TPP2	0.0121	0.0021	1.39e-08	novel	0.009	0.00391632	0.021	0.013444	0.0025506	1.3583e-07	NA	NA	NA	0.649118	0.424183	0.4037	0.400988	0.413644	0.476492	0.378251	0.637242
TP	13:108960385:T:A	rs374039502	13	108960385	T	A	TNFSF13B	0.1069	0.0094	3.395e-30	novel	NA	NA	NA	0.10686	0.0093588	3.4249e-30	NA	NA	NA	NA	0.0207099	0.0082	0.0231698	0.00489631	0.00413034	0.0212766	0
TP	13:110959717:T:C	rs7991332	13	110959717	T	C	COL4A2	0.0212	0.0023	7.388e-20	novel	0.0202	0.00421506	1.6e-06	0.021665	0.0027896	8.1142e-15	NA	NA	NA	0.300937	0.297405	0.3731	0.299605	0.370865	0.326471	0.400955	0.247742
TP	13:28604007:T:C	rs76428106	13	28604007	T	C	FLT3	0.1296	0.0115	1.415e-29	known	NA	NA	NA	0.12958	0.011474	1.4299e-29	NA	NA	NA	NA	0.0131036	0.01224	0.014906	0.0123777	0.00194999	0.0129717	0.000641849
TP	13:30092683:C:T	rs9579383	13	30092683	C	T	SLC7A1	-0.0255	0.0044	8.599e-09	novel	NA	NA	NA	-0.025517	0.0044329	8.6023e-09	NA	NA	NA	NA	0.0879093	0.1313	0.0911097	0.119308	0.0313793	0.0413712	0.000641026
TP	13:50196539:G:A	rs4942856	13	50196539	G	A	ARL11	0.0181	0.0031	4.366e-09	novel	0.0176	0.00396602	8.7e-06	0.018936	0.0049359	0.00012489	NA	NA	NA	0.332761	0.0715206	0.118	0.0788158	0.127833	0.0719365	0.218009	0.38946
TP	13:51368437:CT:C	rs11287814	13	51368438	CT	C	DLEU7	0.0153	0.0026	4.138e-09	novel	NA	NA	NA	0.015262	0.0025962	4.1402e-09	NA	NA	NA	NA	0.391916	NA	0.401514	0.511924	0.54876	0.444615	0.358855
TP	14:103269755:C:A	rs12436513	14	103269755	C	A	TRAF3	-0.0425	0.0021	7.56e-87	known	-0.0367	0.00377436	2.4e-22	-0.045226	0.0026152	5.6192e-67	NA	NA	NA	0.542446	0.643151	0.6246	0.639917	0.609862	0.211188	0.423168	0.566537
TP	14:106114794:C:A	rs148393876	14	106114794	C	A	MIR8071-2	-0.0522	0.0057	8.895e-20	novel	NA	NA	NA	-0.052179	0.0057329	8.9447e-20	NA	NA	NA	NA	0.0623961	0.05365	0.0525322	0.0486751	0.0104646	0.12381	0.0135834
TP	14:23689024:G:A	rs74633866	14	23689024	G	A	RNF212B	-0.0207	0.0027	2.648e-14	novel	-0.0175	0.00519285	0.00078	-0.02189	0.0031856	6.3632e-12	NA	NA	NA	0.163394	0.192462	0.1953	0.173274	0.208766	0.137705	0.132388	0.175032
TP	14:24871530:C:T	rs11620783	14	24871530	C	T	NYNRIN	0.0182	0.0024	9.642e-14	novel	0.0213	0.00867271	0.014	0.017963	0.0025526	1.9647e-12	NA	NA	NA	0.0555827	0.430855	0.3581	0.412859	0.361592	0.0740484	0.230404	0.0786082
TP	14:35871217:G:A	rs8904	14	35871217	G	A	NFKBIA	0.0147	0.0022	2.348e-11	novel	0.0027	0.00406582	0.51	0.019644	0.0026132	5.6122e-14	NA	NA	NA	0.302605	0.361085	0.3903	0.393104	0.410301	0.599329	0.319575	0.426813
TP	14:50923249:C:T	rs12881869	14	50923249	C	T	MAP4K5	-0.033	0.0048	8.267e-12	novel	-0.0605	0.0300123	0.044	-0.032239	0.0048878	4.2338e-11	NA	NA	NA	0.00408555	0.071178	0.09495	0.0775862	0.101612	0.0127498	0.0248227	0.0179487
TP	14:75825150:G:A	rs11624585	14	75825150	G	A	LINC01220	-0.0146	0.0026	3.703e-08	novel	-0.023	0.00674442	0.00066	-0.013056	0.0028816	5.8713e-06	NA	NA	NA	0.0885596	0.25882	0.2646	0.231215	0.276146	0.0557475	0.102138	0.0449294
TP	14:77428157:G:A	rs74922662	14	77428157	G	A	LINC01629	0.0342	0.006	1.098e-08	novel	NA	NA	NA	0.03423	0.0059897	1.0991e-08	NA	NA	NA	NA	0.047689	0.03034	0.0497532	0.0302768	0.00861871	0.0390071	0.000642674
TP	14:94844947:C:T	rs28929474	14	94844947	C	T	SERPINA1	0.1393	0.0089	6.264e-55	known	NA	NA	NA	0.1393	0.008924	6.5915e-55	NA	NA	NA	NA	0.0202925	0.02003	0.0179081	0.0189873	0.00172176	0.00353774	0
TP	15:101467400:G:A	rs10902585	15	101467400	G	A	LRRK1	0.0139	0.0021	5.859e-11	novel	0.0194	0.00390046	6.8e-07	0.011597	0.0025306	4.5921e-06	NA	NA	NA	0.564363	0.504203	0.4817	0.494985	0.474381	0.785238	0.510638	0.564516
TP	15:44027885:T:C	rs139974673	15	44027885	T	C	CATSPER2P1	0.1038	0.008	4.321e-38	novel	NA	NA	NA	0.10378	0.008043	4.4463e-38	NA	NA	NA	NA	0.0249991	0.005159	0.0282394	0.0043554	0.00551724	0.0380048	0
TP	15:51559845:G:C	rs28490942	15	51559845	G	C	MIR4713HG	-0.0123	0.0021	5.544e-09	novel	-0.0139	0.0038779	0.00034	-0.011676	0.0025237	3.7225e-06	NA	NA	NA	0.374509	0.451577	0.4346	0.465383	0.437284	0.455906	0.297872	0.480077
TP	15:60878030:G:A	rs340005	15	60878030	G	A	RORA-AS1	0.0204	0.0024	2.587e-17	novel	0.0203	0.00654833	0.002	0.020386	0.0025877	3.3384e-15	NA	NA	NA	0.906342	0.620564	0.7207	0.629748	0.724784	0.762578	0.611111	0.904365
TP	15:64933982:G:T	rs4777499	15	64933982	G	T	ZNF609	-0.0232	0.0039	4.507e-09	novel	-0.021	0.00792377	0.0081	-0.02387	0.0045542	1.595e-07	NA	NA	NA	0.940775	0.916996	0.9086	0.915271	0.919792	0.414187	0.886792	0.957638
TP	15:70376441:T:C	rs631864	15	70376441	T	C	TLE3	-0.0232	0.0021	2.074e-27	known	-0.0171	0.00398083	1.7e-05	-0.025716	0.0025414	4.6015e-24	NA	NA	NA	0.334968	0.47051	0.4778	0.48765	0.483314	0.52393	0.446809	0.342784
TP	15:75352658:C:A	rs56936958	15	75352658	C	A	PPCDC	0.0155	0.0027	1.591e-08	novel	NA	NA	NA	0.01552	0.0027462	1.5927e-08	NA	NA	NA	NA	0.298556	0.3847	0.323422	0.388856	0.159441	0.239234	0.232984
TP	15:78312056:CCT:C	rs75996364	15	78312057	CCT	C	TBC1D2B	-0.0273	0.0028	5.252e-23	novel	-0.023	0.00612703	0.00017	-0.028413	0.0030994	4.8842e-20	NA	NA	NA	0.103608	0.207737	0.1778	0.183926	0.181228	0.045444	0.118483	0.12837
TP	15:91189024:G:T	rs12909526	15	91189024	G	T	CRTC3-AS1	-0.0161	0.0025	6.498e-11	novel	-0.0194	0.00441789	1.1e-05	-0.014653	0.0029831	9.0227e-07	NA	NA	NA	0.24036	0.235337	0.2361	0.228858	0.244374	0.247631	0.297872	0.299355
TP	16:11190034:T:TAA	rs34361002	16	11190034	T	TAA	CLEC16A	0.016	0.0025	3.87e-10	novel	NA	NA	NA	0.015954	0.0025489	3.8774e-10	NA	NA	NA	NA	0.427403	NA	0.441453	0.442109	0.649381	0.412979	0.408136
TP	16:21091291:C:T	rs9935770	16	21091291	C	T	DNAH3	-0.0116	0.0021	3.76e-08	novel	-0.0072	0.00373448	0.055	-0.013612	0.0025442	8.7885e-08	NA	NA	NA	0.479607	0.431349	0.3748	0.423302	0.365207	0.34058	0.445498	0.478764
TP	16:2150323:A:G	rs11248911	16	2150323	A	G	PKD1	-0.0314	0.0049	1.926e-10	novel	NA	NA	NA	-0.03142	0.0049347	1.9292e-10	NA	NA	NA	NA	0.0702901	NA	0.0663682	0.113191	0.396595	0.0566038	0.0025641
TP	16:28977020:G:A	rs7500321	16	28977020	G	A	NFATC2IP	-0.0174	0.0025	7.201e-12	novel	-0.0116	0.006793	0.087	-0.018355	0.0027396	2.0879e-11	NA	NA	NA	0.917244	0.695512	0.6663	0.683176	0.665689	0.917552	0.585511	0.914618
TP	16:30936743:G:A	rs72799341	16	30936743	G	A	FBXL19	0.0214	0.0027	1.514e-15	novel	0.021	0.00657101	0.0014	0.021491	0.0029398	2.6688e-13	NA	NA	NA	0.0892297	0.240185	0.2698	0.251727	0.252161	0.112408	0.315914	0.0778636
TP	16:68254660:C:CA	rs11372732	16	68254660	C	CA	NFATC3	-0.0225	0.0036	5.38e-10	novel	NA	NA	NA	-0.022474	0.0036204	5.3888e-10	NA	NA	NA	NA	0.149181	NA	0.209782	0.338068	0.520202	0.292308	0.110949
TP	16:71065282:C:T	rs113604943	16	71065282	C	T	HYDIN	-0.0296	0.0053	3.198e-08	novel	NA	NA	NA	-0.029563	0.0053457	3.1996e-08	NA	NA	NA	NA	0.0613749	0.03803	0.0590838	0.0370156	0.0731285	0.0535714	0.00388098
TP	16:72144174:T:C	rs9302635	16	72144174	T	C	DHX38	-0.0194	0.0033	2.366e-09	novel	NA	NA	NA	-0.019407	0.0032505	2.3687e-09	NA	NA	NA	NA	0.182685	0.1743	0.17784	0.174439	0.662069	0.146572	0.000641026
TP	16:79544999:TG:T	rs398030003	16	79545000	TG	T	MAF	0.0248	0.0037	3.113e-11	novel	NA	NA	NA	0.024778	0.003731	3.1152e-11	NA	NA	NA	NA	0.867041	0.8542	0.848979	0.856649	0.751615	0.90684	0.920849
TP	16:89045233:C:T	rs62045817	16	89045233	C	T	CBFA2T3	-0.025	0.0036	2.218e-12	novel	NA	NA	NA	-0.025025	0.0035648	2.2236e-12	NA	NA	NA	NA	0.152616	0.1291	0.151391	0.131124	0.0261762	0.117021	0.00321337
TP	17:16842991:G:A	rs34562254	17	16842991	G	A	TNFRSF13B	0.1038	0.0029	1.31e-288	known	0.0921	0.00388649	3.6e-124	0.11755	0.0042195	1.3314e-170	NA	NA	NA	0.365177	0.0978591	0.1005	0.112591	0.101729	0.135266	0.117925	0.407742
TP	17:1995254:G:A	rs4790877	17	1995254	G	A	SMG6	-0.0287	0.0022	1.825e-39	novel	-0.0175	0.00415967	2.6e-05	-0.032871	0.0025594	9.5627e-38	NA	NA	NA	0.285184	0.588615	0.5914	0.579939	0.585668	0.692428	0.683292	0.346554
TP	17:28516872:A:T	rs4795538	17	28516872	A	T	NSRP1	0.0153	0.0025	2.039e-09	novel	NA	NA	NA	0.015278	0.0025486	2.0393e-09	NA	NA	NA	NA	0.46062	NA	0.251093	0.544151	0.0853392	0.466443	0.190323
TP	17:36075605:C:T	rs17138476	17	36075605	C	T	HNF1B	0.0156	0.0028	1.631e-08	novel	0.0135	0.00465089	0.0037	0.016776	0.0034399	1.0783e-06	NA	NA	NA	0.209285	0.16217	0.2156	0.180307	0.220656	0.09657	0.292453	0.292416
TP	17:37936249:T:C	rs13380871	17	37936249	T	C	IKZF3	0.0574	0.0069	6.421e-17	novel	NA	NA	NA	0.057364	0.006864	6.4438e-17	NA	NA	NA	NA	0.0345953	0.04197	0.0422701	0.0356315	0.257492	0.0391924	0
TP	17:41167957:C:A	rs455055	17	41167957	C	A	VAT1	-0.015	0.0026	7.014e-09	novel	-0.0262	0.0073688	0.00037	-0.013426	0.0027695	1.2497e-06	NA	NA	NA	0.929073	0.709507	0.6613	0.696405	0.639145	0.354444	0.790094	0.92153
TP	17:42330171:A:C	rs2857078	17	42330171	A	C	SLC4A1	0.0126	0.0023	4.09e-08	novel	0.0097	0.00407576	0.018	0.013912	0.0027703	5.1181e-07	NA	NA	NA	0.305885	0.700873	0.7471	0.684098	0.762687	0.508748	0.604953	0.209138
TP	17:43950444:CA:C	rs113722063	17	43950445	CA	C	MAPT-AS1	-0.0345	0.003	6.045e-30	novel	-0.1152	0.0668529	0.085	-0.034286	0.0030338	1.3094e-29	NA	NA	NA	0.000767879	0.222072	NA	0.206841	0.09375	0.0392702	0.161376	0.00198413
TP	17:47873340:TA:T	rs59446658	17	47873341	TA	T	KAT7	-0.0208	0.0033	5.564e-10	novel	NA	NA	NA	-0.020761	0.0033473	5.5711e-10	NA	NA	NA	NA	0.171168	NA	0.186522	0.287671	0.162389	0.256	0.511688
TP	17:54917639:T:C	rs9905199	17	54917639	T	C	DGKE	-0.0147	0.0025	4.38e-09	novel	-0.0154	0.0051514	0.0028	-0.014498	0.0028682	4.312e-07	NA	NA	NA	0.844723	0.741019	0.6731	0.726877	0.681556	0.675564	0.828199	0.929215
TP	17:57968729:ATCCACC:A	rs60391241	17	57968730	ATCCACC	A	TUBD1	0.0272	0.0025	1.197e-26	novel	NA	NA	NA	0.027159	0.0025418	1.2062e-26	NA	NA	NA	NA	0.435249	0.4302	0.43195	0.419896	0.816608	0.46564	0.548602
TP	17:67081278:A:G	rs77542162	17	67081278	A	G	ABCA6	-0.0967	0.0084	9.541e-31	novel	NA	NA	NA	-0.096717	0.0083898	9.6852e-31	NA	NA	NA	NA	0.022995	0.006652	0.0150395	0.00489349	0.00264125	0.00353774	0
TP	17:73764500:G:A	rs4641805	17	73764500	G	A	GALK1	-0.0199	0.0031	1.962e-10	novel	-0.0151	0.00575959	0.0089	-0.021967	0.0037301	3.8885e-09	NA	NA	NA	0.124551	0.131704	0.08356	0.126228	0.0767878	0.0402591	0.0945626	0.103359
TP	17:7462969:A:G	rs3803800	17	7462969	A	G	TNFSF12-TNFSF13,TNFSF13	-0.0467	0.0024	8.687e-82	known	-0.0533	0.00401347	3.5e-40	-0.042923	0.0030736	2.6153e-44	NA	NA	NA	0.684677	0.788454	0.7553	0.775039	0.759388	0.352302	0.598341	0.629389
TP	17:76385703:C:CT	rs34954607	17	76385703	C	CT	PGS1	0.0155	0.0027	7.053e-09	novel	NA	NA	NA	0.015463	0.0026708	7.0664e-09	NA	NA	NA	NA	0.586085	NA	0.628841	0.670079	0.556859	0.654912	0.441906
TP	17:77910740:C:T	rs56014161	17	77910740	C	T	TBC1D16	0.0234	0.0022	3.381e-26	known	0.0255	0.00377153	1.3e-11	0.02223	0.0027192	2.9643e-16	NA	NA	NA	0.444708	0.315667	NA	0.421883	0.39914	0.292221	0.43769	0.495667
TP	17:79686665:C:T	rs67519107	17	79686665	C	T	SLC25A10	-0.019	0.0034	3.24e-08	novel	-0.0199	0.0043768	5.7e-06	-0.017635	0.0055597	0.0015147	NA	NA	NA	0.291105	0.0594256	0.0586	0.0571707	0.0607369	0.0324989	0.0555556	0.20641
TP	18:18692344:T:G	rs35996865	18	18692344	T	G	ROCK1	-0.0193	0.0029	1.477e-11	novel	-0.0147	0.00627718	0.019	-0.020494	0.0032114	1.754e-10	NA	NA	NA	0.129773	0.201676	0.1694	0.19403	0.182499	0.433641	0.336085	0.0861183
TP	18:21042077:T:TA	rs78192891	18	21042077	T	TA	RIOK3	-0.0153	0.0028	4.323e-08	novel	NA	NA	NA	-0.015279	0.0027896	4.3209e-08	NA	NA	NA	NA	0.305439	NA	0.183633	0.0639033	0.206102	0.0913978	0.411401
TP	18:374350:C:T	rs55844407	18	374350	C	T	COLEC12	-0.0169	0.0029	1.031e-08	novel	-0.0039	0.00719845	0.59	-0.01946	0.0032259	1.6174e-09	NA	NA	NA	0.0829008	0.192679	0.244	0.196688	0.250288	0.0605469	0.107311	0.132221
TP	18:57168498:T:C	rs689049	18	57168498	T	C	CCBE1	0.0173	0.0024	1.218e-12	novel	0.0045	0.00795896	0.57	0.018648	0.0025615	3.3481e-13	NA	NA	NA	0.938285	0.580862	0.6187	0.574467	0.630322	0.841046	0.636792	0.967825
TP	18:60826343:G:A	rs4940572	18	60826343	G	A	BCL2	0.0357	0.0026	1.494e-41	known	0.0315	0.00375704	4.7e-17	0.03982	0.003724	1.1145e-26	NA	NA	NA	0.512115	0.132023	0.1599	0.146231	0.172424	0.538258	0.280806	0.522021
TP	19:10799750:T:C	rs2742313	19	10799750	T	C	ILF3	-0.0174	0.0022	1.19e-15	novel	-0.0143	0.00396419	0.0003	-0.018774	0.002606	5.8597e-13	NA	NA	NA	0.651331	0.632992	0.7166	0.666537	0.721486	0.711654	0.781324	0.644974
TP	19:1084026:G:C	rs62131205	19	1084026	G	C	ARHGAP45	-0.0396	0.0047	2.799e-17	novel	NA	NA	NA	-0.039589	0.0046825	2.8138e-17	NA	NA	NA	NA	0.0787672	0.1058	0.0833225	0.102653	0.135225	0.0484634	0.0102828
TP	19:16461325:G:A	rs6512104	19	16461325	G	A	EPS15L1	-0.0174	0.0022	2.495e-15	novel	-0.0101	0.00389804	0.0094	-0.020869	0.0026708	5.5563e-15	NA	NA	NA	0.618246	0.66635	0.6144	0.681006	0.603175	0.431884	0.501276	0.579787
TP	19:19271498:C:G	rs1005980	19	19271498	C	G	BORCS8-MEF2B,MEF2B	-0.0127	0.0021	2.344e-09	novel	-0.0099	0.00390696	0.011	-0.013792	0.0025214	4.5071e-08	NA	NA	NA	0.610219	0.462544	0.4806	0.466327	0.470605	0.523569	0.522565	0.562748
TP	19:33896432:A:C	rs4805881	19	33896432	A	C	PEPD	-0.017	0.0022	5.291e-15	novel	-0.0188	0.00375221	5.1e-07	-0.016043	0.0026629	1.6954e-09	NA	NA	NA	0.472809	0.665595	0.6574	0.664827	0.651611	0.836859	0.60967	0.3991
TP	19:35556640:T:C	rs1688031	19	35556640	T	C	HPN-AS1	0.0496	0.0032	1.957e-53	known	0.0454	0.00699229	8.7e-11	0.050788	0.0036354	2.4411e-44	NA	NA	NA	0.922132	0.861328	0.8613	0.854883	0.863479	0.388158	0.895047	0.837419
TP	19:4055715:G:A	rs34809898	19	4055715	G	A	ZBTB7A	0.0224	0.0027	3e-16	novel	0.0108	0.0138387	0.44	0.022922	0.0028016	2.8058e-16	NA	NA	NA	0.976158	0.71784	0.7449	0.723408	0.746971	0.238655	0.802133	0.943299
TP	19:41917260:C:T	rs11879090	19	41917260	C	T	BCKDHA	-0.0136	0.0024	1.794e-08	novel	-0.0061	0.00819535	0.46	-0.014306	0.0025261	1.4867e-08	NA	NA	NA	0.0549232	0.449267	0.5059	0.450405	0.517003	0.259682	0.333726	0.0760309
TP	19:45745052:C:CCA	rs137991431	19	45745052	C	CCA	EXOC3L2	-0.0226	0.0029	4.575e-15	novel	NA	NA	NA	-0.022594	0.0028826	4.5894e-15	NA	NA	NA	NA	0.258809	0.2936	0.271929	0.287818	0.101171	0.130896	0.000641026
TP	19:50016759:C:T	rs142385484	19	50016759	C	T	FCGRT	0.0847	0.003	4.37e-171	known	0.112	0.00571573	1.7e-85	0.073992	0.0035883	2.0711e-94	NA	NA	NA	0.146847	0.147744	0.163	0.15295	0.168108	0.0269523	0.106132	0.178756
TP	19:55379326:A:T	rs56162245	19	55379326	A	T	KIR3DL2	-0.0173	0.0023	6.795e-14	novel	-0.0152	0.00424583	0.00033	-0.018134	0.0027469	4.0769e-11	NA	NA	NA	0.284593	0.29734	0.3547	0.326941	0.352619	0.133732	0.350236	0.267696
TP	20:17630045:C:T	rs3790315	20	17630045	C	T	RRBP1	-0.0141	0.0022	5.468e-11	novel	-0.0098	0.00406019	0.016	-0.015839	0.0025436	4.7634e-10	NA	NA	NA	0.690736	0.580995	0.5753	0.588919	0.576857	0.831417	0.507109	0.721438
TP	20:33677198:GTT:G	rs148629844	20	33677199	GTT	G	TRPC4AP	0.0167	0.0027	6.865e-10	novel	NA	NA	NA	0.016695	0.0027062	6.8821e-10	NA	NA	NA	NA	0.663864	NA	0.582471	0.527866	0.421284	0.638249	0.560092
TP	20:3705132:A:G	rs28887921	20	3705132	A	G	HSPA12B	-0.0309	0.0045	6.563e-12	novel	NA	NA	NA	-0.030859	0.0044939	6.569e-12	NA	NA	NA	NA	0.0862687	NA	0.0873157	0.103343	0.207973	0.105721	0.127397
TP	20:38948850:C:T	rs66739327	20	38948850	C	T	LINC01370	-0.0392	0.0048	6.088e-16	known	-0.0372	0.00521466	9.7e-13	-0.051458	0.013061	8.1582e-05	NA	NA	NA	0.15223	0.0095933	0.01598	0.0095306	0.0178366	0.291321	0.0589623	0.160897
TP	20:43525483:T:TTA	rs139900206	20	43525483	T	TTA	YWHAB	-0.0222	0.0032	1.753e-12	novel	-0.0167	0.00559375	0.0029	-0.024831	0.0038177	7.8234e-11	NA	NA	NA	0.128477	0.128651	0.1012	0.124319	0.0964306	0.0198531	0.100236	0.120335
TP	20:46279827:G:A	rs6018623	20	46279827	G	A	NCOA3	-0.0204	0.0036	1.174e-08	novel	NA	NA	NA	-0.020369	0.0035713	1.1735e-08	NA	NA	NA	NA	0.162274	NA	0.0849556	0.0497616	0.193612	0.0457921	0.0769231
TP	20:57306696:G:A	rs436778	20	57306696	G	A	STX16-NPEPL1	0.0125	0.0021	4.557e-09	novel	0.0115	0.00377161	0.0023	0.012949	0.0025813	5.2612e-07	NA	NA	NA	0.476992	0.386575	0.3427	0.390896	0.337271	0.252033	0.267221	0.414729
TP	20:60978524:C:G	rs6061235	20	60978524	C	G	CABLES2	0.0167	0.003	2.069e-08	novel	NA	NA	NA	0.016686	0.0029764	2.0716e-08	NA	NA	NA	NA	0.231969	0.1652	0.200909	0.167435	0.295559	0.252955	0.162388
TP	20:62675410:G:A	rs73153160	20	62675410	G	A	SOX18	0.0255	0.0038	2.34e-11	novel	0.0151	0.024453	0.54	0.0258	0.003869	2.5911e-11	NA	NA	NA	0.00694677	0.11998	0.118	0.11902	0.119747	0.0209003	0.0766509	0.00962773
TP	21:37282827:C:G	rs119491	21	37282827	C	G	PPP1R2P2	-0.0135	0.0023	2.377e-09	novel	-0.0129	0.00410848	0.0017	-0.013723	0.0026991	3.6933e-07	NA	NA	NA	0.427276	0.670911	0.6303	0.676818	0.633564	0.635036	0.588652	0.479461
TP	22:18451554:G:A	rs28434757	22	18451554	G	A	MICAL3	0.0164	0.0028	3.925e-09	novel	0.0201	0.0085453	0.019	0.015959	0.0029453	6.0106e-08	NA	NA	NA	0.0523932	0.240002	0.1896	0.228913	0.182997	0.186452	0.152123	0.0288832
TP	22:19567149:A:G	rs4819808	22	19567149	A	G	LINC00895	0.0131	0.0023	1.139e-08	novel	0.0093	0.00376668	0.013	0.015338	0.0028947	1.167e-07	NA	NA	NA	0.563369	0.74835	0.6984	0.738834	0.704781	0.778187	0.743499	0.647477
TP	22:30526632:G:T	rs5763793	22	30526632	G	T	HORMAD2	-0.0247	0.0023	3.556e-26	novel	-0.0152	0.00511537	0.003	-0.027157	0.0026192	3.4882e-25	NA	NA	NA	0.159651	0.359033	0.4039	0.364417	0.398249	0.604882	0.452507	0.223262
TP	22:36790241:A:G	rs112766864	22	36790241	A	G	MYH9	-0.0262	0.004	9.254e-11	novel	-0.0223	0.00568515	8.5e-05	-0.030238	0.0057682	1.5879e-07	NA	NA	NA	0.125557	0.0504957	0.07089	0.0506735	0.0700692	0.0901183	0.0236967	0.113695
TP	22:39756650:G:C	rs2049985	22	39756650	G	C	SYNGR1	0.0148	0.0026	2.425e-08	novel	0.0037	0.00561013	0.51	0.017921	0.003001	2.3477e-09	NA	NA	NA	0.860939	0.226548	0.2995	0.237406	0.286989	0.0615667	0.396226	0.773196
TP	22:42322854:G:T	rs7287486	22	42322854	G	T	TNFRSF13C	-0.0564	0.0067	4.666e-17	novel	-0.0449	0.0117868	0.00014	-0.061929	0.0081778	3.6606e-14	NA	NA	NA	0.026861	0.0247858	0.02317	0.0257514	0.0193683	0.00456354	0.0727924	0.0212903
TP	22:43515339:T:G	rs4988389	22	43515339	T	G	BIK	0.0208	0.0034	1.452e-09	novel	0.0203	0.0132789	0.13	0.0208	0.0035533	4.8106e-09	NA	NA	NA	0.0199375	0.146312	0.1353	0.137998	0.119528	0.254834	0.0872642	0.00385109
TP	X:149861115:C:T	rs222378	X	149861115	C	T	MTMR1	0.0116	0.0018	8.908e-11	novel	0.0112	0.003489	0.0013	0.011725	0.0020803	1.7412e-08	NA	NA	NA	0.250142	0.499813	0.4595	0.50137	0.46239	0.921821	0.619355	0.282474
TP	X:153505753:T:C	rs2266891	X	153505753	T	C	TEX28	0.026	0.0039	4.169e-11	novel	NA	NA	NA	0.026023	0.0039441	4.1715e-11	NA	NA	NA	NA	0.0812966	NA	0.0951549	0.106683	0.0113333	0.154237	0.244311
TP	X:19797714:G:C	rs57187243	X	19797714	G	C	SH3KBP1	-0.0227	0.003	2.733e-14	novel	-0.0205	0.00792682	0.0097	-0.023057	0.0032188	7.9085e-13	NA	NA	NA	0.0399841	0.117866	NA	0.127517	0.216353	0.194346	0.0911765	0.0191847
TP	X:24181955:AAG:A	rs796938369	X	24181956	AAG	A	ZFX	0.0161	0.0026	2.727e-10	novel	NA	NA	NA	0.016121	0.0025534	2.7331e-10	NA	NA	NA	NA	0.277959	NA	0.227879	0.0530452	0.0972753	0.172956	0.429577
TP	X:46946404:C:G	rs12556310	X	46946404	C	G	RGN	0.0104	0.0019	4.02e-08	novel	0.0128	0.00406347	0.0017	0.0097181	0.0021366	5.4051e-06	NA	NA	NA	0.832124	0.617674	0.6599	0.615457	0.663344	0.502279	0.431373	0.701791
TP	X:48326779:C:T	rs5906672	X	48326779	C	T	SLC38A5	0.0426	0.0053	6.497e-16	novel	NA	NA	NA	0.042582	0.0052703	6.5183e-16	NA	NA	NA	NA	0.0415515	0.04717	0.0373081	0.0440598	0.00565824	0.014975	0
Alb	01:110470764:G:A	rs333947	1	110470764	G	A	CSF1	-0.0218	0.0027	9.334e-16	novel	-0.0206	0.00437415	2.5e-06	-0.0225	0.0034491	6.8723e-11	NA	NA	NA	0.287096	0.149608	0.1671	0.150097	0.173575	0.0324989	0.318396	0.297941
Alb	01:11128654:G:A	rs2791655	1	11128654	G	A	EXOSC10	0.0147	0.0024	1.006e-09	novel	0.0102	0.00501489	0.041	0.016104	0.0027538	4.9847e-09	NA	NA	NA	0.83249	0.721407	0.7071	0.718169	0.696778	0.258331	0.765957	0.784516
Alb	01:145396839:TA:T	rs71582797	1	145396840	TA	T	NBPF10,NBPF19,NBPF20	0.0147	0.0026	1.779e-08	novel	NA	NA	NA	0.014722	0.0026139	1.7811e-08	NA	NA	NA	NA	0.438665	NA	0.484546	0.502101	0.372945	0.392606	0.445783
Alb	01:1489928:T:C	rs7366884	1	1489928	T	C	SSU72	0.018	0.0024	4.964e-14	novel	0.0162	0.00478933	0.00071	0.018621	0.0027619	1.5636e-11	NA	NA	NA	0.719977	0.272445	0.2415	0.248634	0.256344	0.686406	0.340426	0.808087
Alb	01:150837359:CA:C	rs587599690	1	150837360	CA	C	ARNT	0.02	0.0028	6.523e-13	novel	NA	NA	NA	0.020046	0.0027884	6.5366e-13	NA	NA	NA	NA	0.32601	NA	0.161201	0.0263158	0.36572	0.115385	0.003861
Alb	01:155033308:G:A	rs11589479	1	155033308	G	A	ADAM15	0.0452	0.0033	1.812e-42	novel	-0.1077	0.076803	0.16	0.045527	0.0033156	6.7968e-43	NA	NA	NA	0.000820166	0.164609	0.1392	0.159818	0.144873	0.0258324	0.110849	0.0121795
Alb	01:161497377:C:T	rs2446630	1	161497377	C	T	HSPA6	0.019	0.0022	9.912e-18	novel	0.016	0.00431615	0.00021	0.020092	0.0025848	7.6801e-15	NA	NA	NA	0.623963	0.410658	NA	NA	NA	NA	NA	NA
Alb	01:16505320:A:G	rs1497406	1	16505320	A	G	ARHGEF19	0.0227	0.0022	7.094e-25	novel	0.0143	0.00476746	0.0028	0.025056	0.0024912	8.5465e-24	NA	NA	NA	0.806542	0.580412	0.6812	0.586088	0.669643	0.216605	0.424171	0.771613
Alb	01:178531554:G:C	rs6693993	1	178531554	G	C	C1orf220	0.0205	0.0021	3.556e-23	novel	0.0134	0.00376144	0.00038	0.023539	0.0024698	1.5703e-21	NA	NA	NA	0.464327	0.534661	0.4652	0.508643	0.449069	0.35975	0.402613	0.554404
Alb	01:196642533:T:C	rs559350	1	196642533	T	C	CFH	0.0267	0.0029	9.179e-20	novel	NA	NA	NA	0.026677	0.0029321	9.2161e-20	NA	NA	NA	NA	0.229012	0.2922	0.238487	0.291691	0.720351	0.362233	0.419355
Alb	01:200271082:GGGC:G	rs142941013	1	200271083	GGGC	G	LINC00862	-0.0246	0.003	1.279e-16	novel	NA	NA	NA	-0.02458	0.0029702	1.2837e-16	NA	NA	NA	NA	0.771163	NA	0.678463	0.684874	0.4291	0.613744	0.575949
Alb	01:205724278:GA:G	rs138568057	1	205724279	GA	G	NUCKS1	-0.0163	0.0028	4.191e-09	novel	NA	NA	NA	-0.016279	0.0027702	4.1982e-09	NA	NA	NA	NA	0.27174	NA	0.298093	0.372512	0.141913	0.408245	0.308047
Alb	01:214150821:G:C	rs79687284	1	214150821	G	C	PROX1-AS1	0.0486	0.0067	4.146e-13	novel	NA	NA	NA	0.048613	0.0067046	4.1562e-13	NA	NA	NA	NA	0.0347625	0.01751	0.0286658	0.0138055	0.00557232	0.0232274	0
Alb	01:219754012:C:CT	rs199867305	1	219754012	C	CT	LOC102723886	-0.0234	0.0027	9.444e-18	novel	NA	NA	NA	-0.023436	0.0027313	9.4843e-18	NA	NA	NA	NA	0.293498	NA	0.281441	0.336688	0.0715371	0.451039	0.251381
Alb	01:221041042:G:GT	rs538332177	1	221041042	G	GT	HLX-AS1	0.0228	0.0029	1.504e-15	novel	NA	NA	NA	0.022786	0.0028566	1.5097e-15	NA	NA	NA	NA	0.261215	NA	0.254305	0.321226	0.139353	0.28125	0.272666
Alb	01:23805775:AGAG:A	rs61644781	1	23805776	AGAG	A	ASAP3	0.0157	0.0022	7.801e-13	novel	0.0149	0.00388776	0.00012	0.016088	0.002657	1.4062e-09	NA	NA	NA	0.592567	0.689779	0.7392	0.698209	0.742931	0.176504	0.65677	0.59085
Alb	01:247606276:T:C	rs56188865	1	247606276	T	C	NLRP3	0.0132	0.0021	6.295e-10	novel	0.0062	0.00385611	0.11	0.016247	0.002556	2.0684e-10	NA	NA	NA	0.399111	0.370502	0.3596	0.37674	0.35924	0.532265	0.395981	0.390323
Alb	01:25773708:T:TA	rs34596921	1	25773708	T	TA	TMEM57	-0.0187	0.0025	1.469e-13	novel	NA	NA	NA	-0.018653	0.0025241	1.4712e-13	NA	NA	NA	NA	0.418442	NA	0.435075	0.439145	0.13212	0.5	0.703247
Alb	01:40083641:C:A	rs61781392	1	40083641	C	A	HEYL	-0.0253	0.0026	2.719e-22	novel	-0.0209	0.00530848	8.2e-05	-0.026671	0.002988	4.4338e-19	NA	NA	NA	0.147123	0.217445	0.2139	0.235332	0.217779	0.0365433	0.119104	0.114396
Alb	01:66112528:A:G	rs12130672	1	66112528	A	G	LEPR	0.0218	0.0025	1.257e-17	novel	NA	NA	NA	0.021792	0.0025495	1.2648e-17	NA	NA	NA	NA	0.370022	0.4676	0.386701	0.464602	0.456777	0.502451	0.868421
Alb	01:93814825:T:A	rs771462	1	93814825	T	A	DR1	0.0144	0.0025	6.239e-09	novel	0.0134	0.00397133	0.00074	0.015084	0.0031805	2.1083e-06	NA	NA	NA	0.334365	0.1839	0.1823	0.185455	0.188953	0.191109	0.363962	0.30207
Alb	01:9451017:A:G	rs72645537	1	9451017	A	G	SPSB1	0.0163	0.0021	2.541e-14	novel	0.0158	0.00404179	8.9e-05	0.016442	0.0025153	6.2949e-11	NA	NA	NA	0.35131	0.40984	0.4154	0.408423	0.408934	0.0721342	0.365248	0.329016
Alb	02:102115330:G:T	rs4499445	2	102115330	G	T	RFX8	-0.0177	0.0021	1.283e-16	novel	-0.0093	0.00376899	0.013	-0.021739	0.0026039	6.9409e-17	NA	NA	NA	0.50019	0.655007	0.759	0.663023	0.766115	0.449277	0.432692	0.494125
Alb	02:112228828:T:C	rs4849748	2	112228828	T	C	MIR4435-2HG	-0.0178	0.0031	7.702e-09	novel	NA	NA	NA	-0.017764	0.0030761	7.7005e-09	NA	NA	NA	NA	0.266967	0.2217	0.248632	0.215562	0.299608	0.380615	0.738903
Alb	02:113841030:A:G	rs6734238	2	113841030	A	G	IL1F10	-0.0154	0.0024	1.579e-10	novel	-0.0083	0.00833613	0.32	-0.016003	0.0025073	1.7428e-10	NA	NA	NA	0.0534171	0.402307	0.3057	0.370005	0.309839	0.45061	0.332938	0.0726221
Alb	02:120921167:GT:G	rs34255923	2	120921168	GT	G	EPB41L5	-0.0164	0.0029	1.249e-08	novel	NA	NA	NA	-0.016361	0.0028739	1.2497e-08	NA	NA	NA	NA	0.731751	NA	0.72911	0.511881	0.504527	0.597656	0.698745
Alb	02:162964301:G:A	rs75166367	2	162964301	G	A	LOC101929532	0.0334	0.0051	8.104e-11	novel	NA	NA	NA	0.033368	0.0051346	8.1143e-11	NA	NA	NA	NA	0.0611581	0.0712	0.0600831	0.0653425	0.0105723	0.0601415	0.000642674
Alb	02:165528876:C:T	rs13389219	2	165528876	C	T	COBLL1	-0.0282	0.0024	1.063e-32	novel	-0.0193	0.00691874	0.0054	-0.029364	0.0025183	2.0672e-31	NA	NA	NA	0.0792135	0.393335	0.347	0.398428	0.324986	0.735037	0.237589	0.0899743
Alb	02:178571623:G:GT	rs398105011	2	178571623	G	GT	LOC105373764	-0.0169	0.003	1.003e-08	novel	NA	NA	NA	-0.016915	0.0029519	1.0041e-08	NA	NA	NA	NA	0.748687	NA	0.746238	0.770904	0.427997	0.781081	0.821615
Alb	02:188290969:A:T	rs13426120	2	188290969	A	T	CALCRL	0.0156	0.0027	8.031e-09	novel	NA	NA	NA	0.01561	0.0027064	8.032e-09	NA	NA	NA	NA	0.296824	NA	0.318902	0.310115	0.442507	0.258842	0.133858
Alb	02:20371301:T:G	rs907867	2	20371301	T	G	SDC1	-0.0128	0.0021	1.254e-09	novel	-0.0093	0.00405229	0.022	-0.014109	0.0024688	1.0985e-08	NA	NA	NA	0.312277	0.469521	0.5658	0.496098	0.559332	0.511437	0.46934	0.363049
Alb	02:227107035:A:G	rs2972136	2	227107035	A	G	LOC646736	0.0214	0.0026	9.85e-17	novel	NA	NA	NA	0.021372	0.0025729	9.8868e-17	NA	NA	NA	NA	0.646244	0.6387	0.642736	0.627094	0.846507	0.799763	0.92545
Alb	02:242237902:C:T	rs59104589	2	242237902	C	T	HDLBP	-0.0193	0.0021	9.034e-20	novel	-0.0097	0.00377077	0.0098	-0.023698	0.0025626	2.3075e-20	NA	NA	NA	0.469878	0.360001	0.3957	0.351948	0.405889	0.193615	0.235154	0.531654
Alb	02:27730940:T:C	rs1260326	2	27730940	T	C	GCKR	-0.058	0.0021	1.97e-168	known	-0.0557	0.00379107	8.2e-49	-0.059001	0.0025155	1.5099e-121	NA	NA	NA	0.441596	0.606804	0.6494	0.600468	0.637176	0.8653	0.685714	0.499351
Alb	02:39499614:T:A	rs17023530	2	39499614	T	A	MAP4K3	-0.0339	0.0049	5.3e-12	novel	-0.0217	0.00941634	0.021	-0.038379	0.0057521	2.5257e-11	NA	NA	NA	0.0412919	0.048177	0.04267	0.0427256	0.0441686	0.149506	0.0271226	0.0468549
Alb	02:56188764:C:CA	rs11446793	2	56188764	C	CA	MIR217HG	-0.0141	0.0026	3.838e-08	novel	NA	NA	NA	-0.014117	0.0025676	3.8385e-08	NA	NA	NA	NA	0.642981	NA	0.628935	0.610469	0.836713	0.738281	0.230418
Alb	02:62563774:A:G	rs4073090	2	62563774	A	G	B3GNT2	0.0131	0.0021	4.839e-10	novel	0.011	0.00398667	0.006	0.013958	0.0024828	1.8915e-08	NA	NA	NA	0.337117	0.43791	0.4271	0.412775	0.425158	0.198999	0.240431	0.177632
Alb	03:105394831:C:CT	rs34061447	3	105394831	C	CT	CBLB	-0.0158	0.0026	1.355e-09	novel	NA	NA	NA	-0.015784	0.0026043	1.3551e-09	NA	NA	NA	NA	0.392544	NA	0.398412	0.313704	0.255382	0.429224	0.346939
Alb	03:107346973:G:A	rs667172	3	107346973	G	A	BBX	0.0173	0.0024	1.691e-13	novel	0.0127	0.00465703	0.0064	0.018923	0.0027249	3.8058e-12	NA	NA	NA	0.79329	0.285886	0.2816	0.295144	0.278005	0.311019	0.466667	0.909499
Alb	03:122617881:A:G	rs7647957	3	122617881	A	G	LINC02035	0.0154	0.0025	8.729e-10	known	0.021	0.00417044	4.9e-07	0.012178	0.003131	0.0001004	NA	NA	NA	0.278282	0.807448	0.7016	0.780182	0.695164	0.619756	0.46934	0.33871
Alb	03:12393125:C:G	rs1801282	3	12393125	C	G	PPARG	-0.0481	0.0036	1.653e-41	novel	-0.027	0.0108693	0.013	-0.050658	0.0037741	4.5696e-41	NA	NA	NA	0.0310313	0.120349	0.1681	0.131487	0.164459	0.024225	0.0957447	0.0404365
Alb	03:125026294:T:C	rs62270334	3	125026294	T	C	ZNF148	0.0125	0.0021	4.652e-09	novel	0.0118	0.00381558	0.0019	0.012812	0.0025746	6.4879e-07	NA	NA	NA	0.407682	0.636411	0.5603	0.598418	0.544135	0.361727	0.490408	0.441253
Alb	03:132217703:G:A	rs113177823	3	132217703	G	A	DNAJC13	0.0428	0.0055	6.58e-15	novel	NA	NA	NA	0.0428	0.0054926	6.5955e-15	NA	NA	NA	NA	0.0544275	0.06194	0.0579399	0.0654556	0.0100046	0.0224586	0
Alb	03:133490334:A:C	rs6794370	3	133490334	A	C	TF	-0.0165	0.0026	1.368e-10	novel	-0.0107	0.00451434	0.017	-0.019261	0.0031267	7.2728e-10	NA	NA	NA	0.775042	0.806863	0.7534	0.785348	0.755543	0.887123	0.783333	0.72093
Alb	03:135894185:CA:C	rs34663683	3	135894186	CA	C	MSL2	0.0165	0.0028	3.825e-09	novel	NA	NA	NA	0.016467	0.002795	3.827e-09	NA	NA	NA	NA	0.291674	NA	0.306295	0.389718	0.272914	0.242647	0.0668359
Alb	03:152074048:CTTA:C	rs145686115	3	152074049	CTTA	C	MBNL1	0.0142	0.0022	1.166e-10	novel	0.0102	0.00382969	0.0075	0.016072	0.0026812	2.0447e-09	NA	NA	NA	0.400609	0.300033	NA	0.256843	0.186872	0.328716	0.305764	0.504617
Alb	03:156794425:C:G	rs4680338	3	156794425	C	G	LINC00880	0.0182	0.0021	1.739e-17	novel	0.0081	0.00401379	0.043	0.022182	0.0025267	1.6525e-18	NA	NA	NA	0.58733	0.402503	0.3319	0.416231	0.31686	0.504386	0.431442	0.669884
Alb	03:172311712:A:G	rs234051	3	172311712	A	G	LINC02068	0.0131	0.0023	9.838e-09	novel	0.0045	0.00424243	0.29	0.016726	0.002726	8.4932e-10	NA	NA	NA	0.733002	0.716512	0.7396	0.727004	0.742328	0.770473	0.74463	0.737694
Alb	03:24520283:A:G	rs6792725	3	24520283	A	G	THRB	-0.0144	0.0022	7.873e-11	novel	-0.0123	0.00375742	0.0011	-0.015581	0.0027508	1.4793e-08	NA	NA	NA	0.471369	0.693417	0.5401	0.678715	0.52418	0.873965	0.515366	0.514744
Alb	03:33457493:C:A	rs11928797	3	33457493	C	A	UBP1	0.028	0.0038	2.168e-13	novel	0.0385	0.0400422	0.34	0.027873	0.0038289	3.3519e-13	NA	NA	NA	0.0022211	0.116935	0.1212	0.107672	0.1322	0.0194208	0.0579196	0.0025641
Alb	03:48601774:A:G	rs74780677	3	48601774	A	G	COL7A1	0.093	0.0101	3.179e-20	novel	NA	NA	NA	0.093012	0.010096	3.2065e-20	NA	NA	NA	NA	0.0156702	0.07263	0.01757	0.0757052	0.00206659	0.00589623	0
Alb	03:49625933:A:C	rs150350500	3	49625933	A	C	BSN	0.088	0.0109	8.692e-16	novel	NA	NA	NA	0.088034	0.010944	8.7267e-16	NA	NA	NA	NA	0.0133444	0.06479	0.0144843	0.0665706	0.00195313	0.00236407	0
Alb	03:71774791:A:G	rs114113354	3	71774791	A	G	EIF4E3	0.0167	0.0023	2.582e-13	novel	0.0119	0.00387743	0.0021	0.01919	0.0028201	1.0142e-11	NA	NA	NA	0.427666	0.260568	0.383	0.300355	0.39033	0.222132	0.178571	0.372903
Alb	04:100019089:A:C	rs551676206	4	100019089	A	C	LOC100507053	-0.0784	0.0123	1.607e-10	novel	NA	NA	NA	-0.078439	0.012266	1.6105e-10	NA	NA	NA	NA	0.0107865	0.002309	0.0144149	0.00201613	0.00242887	0.0260047	0.00064433
Alb	04:103188709:C:T	rs13107325	4	103188709	C	T	SLC39A8	-0.0559	0.0047	7.674e-33	novel	NA	NA	NA	-0.055886	0.0046821	7.8102e-33	NA	NA	NA	NA	0.0748823	0.01395	0.0656035	0.0112327	0.0163031	0.0554245	0
Alb	04:124700389:T:C	rs4833291	4	124700389	T	C	LINC01091	0.0222	0.0037	2.951e-09	novel	0.018	0.0114858	0.12	0.022664	0.0039504	9.6322e-09	NA	NA	NA	0.0273195	0.110203	0.1297	0.127711	0.135657	0.0190629	0.0742925	0.0673077
Alb	04:129055154:A:ATT	rs151051122	4	129055154	A	ATT	LARP1B	-0.0193	0.0026	1.424e-13	novel	NA	NA	NA	-0.01932	0.0026129	1.4271e-13	NA	NA	NA	NA	0.589556	NA	0.573209	0.445536	0.378089	0.55144	0.394774
Alb	04:14964788:CTT:C	rs202195249	4	14964789	CTT	C	CPEB2-AS1	0.0171	0.0026	1.002e-10	novel	NA	NA	NA	0.017066	0.0026391	1.0052e-10	NA	NA	NA	NA	0.655889	NA	0.493959	0.450693	0.427123	0.625	0.722303
Alb	04:154254534:G:A	rs77945361	4	154254534	G	A	TRIM2	0.0201	0.0035	1.001e-08	novel	NA	NA	NA	0.02006	0.0035005	1.0013e-08	NA	NA	NA	NA	0.146807	0.1847	0.158459	0.175489	0.0235849	0.0496454	0.0141388
Alb	04:157723707:TAC:T	rs3042776	4	157723708	TAC	T	PDGFC	-0.0193	0.0028	4.8e-12	novel	NA	NA	NA	-0.019253	0.0027857	4.8067e-12	NA	NA	NA	NA	0.273779	NA	0.267946	0.27046	0.376856	0.350427	0.243785
Alb	04:177346314:G:A	rs6840938	4	177346314	G	A	SPCS3	-0.019	0.0022	7.111e-18	known	-0.023	0.00475702	1.3e-06	-0.01789	0.0024885	6.5427e-13	NA	NA	NA	0.201823	0.423636	0.3651	0.418241	0.362327	0.6349	0.402844	0.165593
Alb	04:26152727:A:G	rs77849807	4	26152727	A	G	RBPJ	0.1138	0.0099	1.296e-30	novel	NA	NA	NA	0.11375	0.00989	1.308e-30	NA	NA	NA	NA	0.0157308	0.02586	0.0158946	0.0310702	0.00332874	0.0070922	0
Alb	04:30832497:A:G	rs7685813	4	30832497	A	G	PCDH7	-0.0129	0.0022	6.058e-09	novel	-0.0119	0.00375477	0.0016	-0.013397	0.0027373	9.8825e-07	NA	NA	NA	0.483595	0.283242	0.2767	0.287924	0.285098	0.238161	0.258865	0.481314
Alb	04:3443931:A:G	rs13108218	4	3443931	A	G	HGFAC	-0.0412	0.0021	3.24e-84	known	-0.0345	0.00380558	1.2e-19	-0.044248	0.0025533	3.0083e-67	NA	NA	NA	0.453242	0.618239	0.678	0.618737	0.688728	0.517874	0.549528	0.526554
Alb	04:39700173:C:T	rs1055582	4	39700173	C	T	UBE2K	-0.0126	0.0021	2.75e-09	novel	-0.0118	0.00417274	0.0047	-0.012911	0.0024663	1.6516e-07	NA	NA	NA	0.713057	0.505054	0.4079	0.501826	0.399482	0.119503	0.682464	0.654793
Alb	04:40724814:GTCTGACCCTCATCTGCCTCT:G	rs144801418	4	40724815	GTCTGACCCTCATCTGCCTCT	G	NSUN7	-0.0163	0.0028	9.795e-09	novel	NA	NA	NA	-0.016291	0.002841	9.7999e-09	NA	NA	NA	NA	0.297382	0.3655	0.300195	0.358871	0.265783	0.172209	0.00192802
Alb	04:54510555:T:TGA	rs144220715	4	54510555	T	TGA	LNX1-AS2	-0.0176	0.0032	2.725e-08	novel	-0.0213	0.00897269	0.018	-0.017036	0.0033758	4.4997e-07	NA	NA	NA	0.0458353	0.15817	0.1386	0.158183	0.138537	0.0495164	0.0653207	0.0990991
Alb	04:56335296:AT:A	rs35057645	4	56335297	AT	A	CLOCK	-0.0181	0.0027	1.398e-11	novel	NA	NA	NA	-0.018103	0.0026787	1.3987e-11	NA	NA	NA	NA	0.308435	NA	0.316733	0.425311	0.193509	0.460756	0.571904
Alb	04:74275120:A:T	rs149432908	4	74275120	A	T	ALB	-0.548	0.0401	1.467e-42	novel	NA	NA	NA	-0.54801	0.040079	1.5059e-42	NA	NA	NA	NA	0.000962754	NA	0.000648172	0	0.000114943	0.00117925	0
Alb	04:77417940:TC:T	rs398092514	4	77417941	TC	T	SHROOM3	0.0173	0.0021	3.212e-16	novel	0.0159	0.00376262	2.4e-05	0.017968	0.0025664	2.5385e-12	NA	NA	NA	0.496768	0.642125	0.6374	0.655067	0.624279	0.420853	0.617299	0.539254
Alb	04:79578251:T:C	rs118190473	4	79578251	T	C	LINC01094	0.0529	0.005	1.214e-26	known	0.0529	0.00495527	1.2e-26	NA	NA	NA	NA	NA	NA	0.199181	NA	0.02579	0.00382372	0.0339666	0.000803674	0.0283019	0.10077
Alb	05:111227197:T:C	rs4957624	5	111227197	T	C	NREP	-0.0174	0.0029	2.914e-09	novel	-0.011	0.00729074	0.13	-0.018586	0.0031942	5.9357e-09	NA	NA	NA	0.0724277	0.18459	0.1635	0.170667	0.152074	0.0313217	0.116745	0.0481386
Alb	05:112553563:C:A	rs35676551	5	112553563	C	A	MCC	-0.0379	0.0055	7.905e-12	novel	NA	NA	NA	-0.037895	0.00554	7.9236e-12	NA	NA	NA	NA	0.0585414	0.07077	0.0563993	0.0595512	0.0097589	0.0224057	0
Alb	05:122824678:A:G	rs1500187	5	122824678	A	G	CSNK1G3	-0.0209	0.0021	5.724e-23	novel	-0.0132	0.00409101	0.0013	-0.023694	0.0024723	9.4386e-22	NA	NA	NA	0.692993	0.455636	0.5018	0.459022	0.509499	0.20997	0.507092	0.652314
Alb	05:127367998:G:C	rs6860245	5	127367998	G	C	LINC01184	-0.0174	0.0023	1.128e-13	novel	-0.0091	0.00407725	0.025	-0.021427	0.0028581	6.5434e-14	NA	NA	NA	0.307502	0.248527	0.1549	0.206337	0.140523	0.0414904	0.16005	0.386928
Alb	05:157914667:GGA:G	rs33940264	5	157914668	GGA	G	LINC02227	-0.0145	0.0021	2.544e-12	novel	-0.0138	0.00377407	0.00026	-0.014826	0.0024802	2.2686e-09	NA	NA	NA	0.524187	0.435026	0.5054	0.42873	0.504608	0.176064	0.556872	0.439845
Alb	05:159321561:T:C	rs7736525	5	159321561	T	C	ADRA1B	0.0213	0.0037	1.302e-08	novel	0.0173	0.00613748	0.0049	0.023682	0.0047279	5.4725e-07	NA	NA	NA	0.104744	0.0735678	0.06951	0.0762096	0.0682604	0.025591	0.0683962	0.10641
Alb	05:173388948:C:CA	rs397770642	5	173388948	C	CA	CPEB4	0.0178	0.0027	3.744e-11	novel	NA	NA	NA	0.017792	0.0026901	3.7458e-11	NA	NA	NA	NA	0.301968	NA	0.32538	0.444749	0.0870416	0.173854	0.0947712
Alb	05:175838749:T:A	rs72807224	5	175838749	T	A	CLTB	0.0288	0.0047	1.031e-09	novel	NA	NA	NA	0.028835	0.0047235	1.0328e-09	NA	NA	NA	NA	0.0767116	0.07737	0.0675588	0.0748848	0.0111828	0.0200472	0
Alb	05:180071249:T:A	rs307810	5	180071249	T	A	FLT4	-0.014	0.0023	1.569e-09	novel	-0.0093	0.00671998	0.17	-0.014663	0.0024748	3.1254e-09	NA	NA	NA	0.096711	0.459071	0.4468	0.474272	0.430012	0.291753	0.268868	0.0924262
Alb	05:35862841:C:T	rs7717955	5	35862841	C	T	IL7R	0.0146	0.0024	7.643e-10	novel	0.0138	0.00469598	0.0033	0.014922	0.002758	6.2928e-08	NA	NA	NA	0.198524	0.274591	0.3329	0.266831	0.334677	0.161294	0.193128	0.180591
Alb	05:38707871:T:G	rs4869589	5	38707871	T	G	OSMR-AS1	0.0149	0.0025	2.443e-09	novel	0.014	0.00516115	0.0067	0.015201	0.002859	1.0568e-07	NA	NA	NA	0.83694	0.745356	0.7003	0.727981	0.693948	0.242976	0.810427	0.819231
Alb	05:52100639:G:C	rs7735266	5	52100639	G	C	ITGA1	0.0353	0.0062	1.213e-08	novel	NA	NA	NA	0.035257	0.0061877	1.2141e-08	NA	NA	NA	NA	0.0415768	0.02981	0.0380526	0.0299194	0.296228	0.0401891	0.00384615
Alb	05:53296557:A:G	rs59061738	5	53296557	A	G	ARL15	0.017	0.0023	7.099e-14	novel	0.0151	0.003789	6.7e-05	0.018038	0.0028335	1.9424e-10	NA	NA	NA	0.44475	0.25261	0.2468	0.245262	0.244669	0.295486	0.255896	0.454075
Alb	05:55806751:A:G	rs459193	5	55806751	A	G	C5orf67	0.019	0.0023	3.44e-16	novel	0.0129	0.0037489	0.00059	0.022894	0.0029778	1.4952e-14	NA	NA	NA	0.468781	0.746985	0.6824	0.73521	0.682997	0.578154	0.738208	0.536774
Alb	05:67707704:G:A	rs12234004	5	67707704	G	A	PIK3R1	0.0126	0.0023	3.808e-08	novel	0.008	0.00416474	0.054	0.014664	0.0027563	1.0381e-07	NA	NA	NA	0.285617	0.277092	0.2605	0.283656	0.273906	0.581778	0.293144	0.366452
Alb	05:72200345:G:A	rs155512	5	72200345	G	A	TNPO1	-0.0366	0.0021	4.601e-70	known	-0.0273	0.00379889	6.6e-13	-0.040543	0.0024675	1.219e-60	NA	NA	NA	0.454875	0.535282	0.5718	0.535733	0.58098	0.282329	0.646226	0.387742
Alb	05:76019044:C:T	rs2227827	5	76019044	C	T	F2R	-0.0512	0.0058	5.96e-19	novel	NA	NA	NA	-0.051242	0.0057622	5.9926e-19	NA	NA	NA	NA	0.047981	0.04231	0.0380625	0.0397008	0.00825877	0.0224057	0
Alb	05:90211983:AT:A	rs36015459	5	90211984	AT	A	ADGRV1	-0.0154	0.0028	3.727e-08	novel	NA	NA	NA	-0.015362	0.0027914	3.7298e-08	NA	NA	NA	NA	0.27309	NA	0.274351	0.303521	0.100553	0.447837	0.32166
Alb	06:101427001:C:A	rs4840169	6	101427001	C	A	ASCC3	0.0116	0.0021	3.557e-08	novel	0.0133	0.00400573	0.00093	0.010951	0.0024695	9.2265e-06	NA	NA	NA	0.322492	0.491609	0.4352	0.463244	0.438905	0.227273	0.443128	0.278934
Alb	06:106356046:C:T	rs10456852	6	106356046	C	T	PRDM1	0.0263	0.0037	1.122e-12	novel	NA	NA	NA	0.026322	0.0036997	1.124e-12	NA	NA	NA	NA	0.12968	0.09669	0.114258	0.089183	0.0215943	0.0849057	0
Alb	06:107442431:C:T	rs12208103	6	107442431	C	T	BEND3	0.0145	0.0022	8.183e-11	novel	0.0101	0.00459319	0.028	0.015922	0.002563	5.2266e-10	NA	NA	NA	0.238369	0.373984	0.4067	0.387396	0.398428	0.0674575	0.513126	0.296078
Alb	06:109129301:C:A	rs12201597	6	109129301	C	A	LINC00222	-0.0169	0.0028	3.104e-09	novel	-0.0098	0.00679022	0.15	-0.018372	0.0031334	4.5411e-09	NA	NA	NA	0.0845935	0.193049	0.1514	0.173811	0.145905	0.190262	0.119385	0.092545
Alb	06:12131662:C:CT	rs35625775	6	12131662	C	CT	HIVEP1	0.015	0.0026	1.098e-08	novel	NA	NA	NA	0.014997	0.0026242	1.098e-08	NA	NA	NA	NA	0.345446	NA	0.345898	0.319672	0.105888	0.229008	0.22129
Alb	06:127440047:T:C	rs577721086	6	127440047	T	C	RSPO3	0.052	0.0057	6.489e-20	novel	NA	NA	NA	0.051973	0.0056889	6.5291e-20	NA	NA	NA	NA	0.0505456	0.06483	0.0508884	0.0681952	0.00750231	0.015625	0
Alb	06:133799586:A:AAT	rs140582693	6	133799586	A	AAT	EYA4	0.014	0.0025	1.781e-08	novel	NA	NA	NA	0.013968	0.0024801	1.7849e-08	NA	NA	NA	NA	0.44552	0.4779	0.437835	0.467078	0.162603	0.322542	0.208763
Alb	06:135423209:T:C	rs9373124	6	135423209	T	C	HBS1L	0.0181	0.0022	7.838e-16	novel	0.0137	0.00387728	0.00041	0.020367	0.0027614	1.6403e-13	NA	NA	NA	0.372926	0.27378	0.343	0.277186	0.345224	0.484134	0.237028	0.264139
Alb	06:161073048:C:CA	rs112939444	6	161073048	C	CA	LPA	-0.0231	0.0025	7.845e-20	novel	NA	NA	NA	-0.023069	0.0025308	7.8895e-20	NA	NA	NA	NA	0.602592	NA	0.622283	0.392202	0.509141	0.440828	0.184964
Alb	06:20405019:G:A	rs6456349	6	20405019	G	A	E2F3	0.013	0.0022	2.689e-09	novel	0.0104	0.00394667	0.0085	0.014106	0.0026149	6.8739e-08	NA	NA	NA	0.622483	0.667373	0.6194	0.667708	0.612615	0.817345	0.701422	0.635659
Alb	06:27668510:G:A	rs151289341	6	27668510	G	A	LINC01012	-0.0341	0.0057	1.506e-09	novel	-0.0341	0.00565035	1.5e-09	NA	NA	NA	NA	NA	NA	0.136088	NA	0.001639	0.00363684	0.00144425	0.00115207	0.00236407	0.00577664
Alb	06:31315099:A:AGAGCTTCCCAATTGCT	rs150481781	6	31315099	A	AGAGCTTCCCAATTGCT	HLA-B	-0.0258	0.0022	1.321e-30	known	-0.038	0.00476709	1.6e-15	-0.022291	0.0025378	1.5948e-18	NA	NA	NA	0.199603	0.393005	0.3011	0.381837	0.329159	0.398503	0.319853	0.295139
Alb	06:39282748:G:A	rs11756070	6	39282748	G	A	KCNK16	0.0114	0.0021	4.564e-08	novel	0.0109	0.00389701	0.0051	0.011559	0.0024611	2.6428e-06	NA	NA	NA	0.367272	0.485118	0.5102	0.493819	0.501727	0.8415	0.478774	0.478819
Alb	06:406552:C:CA	rs397750039	6	406552	C	CA	IRF4	-0.0175	0.0026	1.546e-11	novel	NA	NA	NA	-0.017461	0.0025893	1.5475e-11	NA	NA	NA	NA	0.536474	NA	0.506247	0.482697	0.104779	0.524155	0.329396
Alb	06:41670353:TCAGCCTATGTGGTC:T	rs138307665	6	41670354	TCAGCCTATGTGGTC	T	TFEB	-0.0256	0.0045	1.521e-08	novel	-0.0181	0.00801918	0.024	-0.029067	0.00547	1.0735e-07	NA	NA	NA	0.062608	0.0545626	0.05862	0.0529183	0.0575374	0.0137709	0.0353774	0.12837
Alb	06:44096014:G:A	rs2096199	6	44096014	G	A	TMEM63B	-0.0191	0.0026	8.38e-14	novel	-0.0115	0.00466031	0.014	-0.022483	0.003073	2.5548e-13	NA	NA	NA	0.203033	0.20145	0.2224	0.201383	0.223441	0.341784	0.200713	0.288114
Alb	06:47744653:AAATTTCTG:A	rs147457041	6	47744654	AAATTTCTG	A	OPN5	0.0302	0.0053	1.553e-08	novel	NA	NA	NA	0.030242	0.0053473	1.5535e-08	NA	NA	NA	NA	0.056382	0.02856	0.0607306	0.0293441	0.155272	0.0380952	0
Alb	06:53928519:C:CGT	rs368630379	6	53928519	C	CGT	MLIP	-0.0209	0.0037	2.239e-08	novel	NA	NA	NA	-0.020923	0.0037413	2.241e-08	NA	NA	NA	NA	0.140487	NA	0.159516	0.173047	0.222317	0.299451	0.396836
Alb	07:106803184:T:A	rs257380	7	106803184	T	A	PRKAR2B	-0.0123	0.0021	4.632e-09	novel	-0.0091	0.00394458	0.022	-0.013501	0.0024654	4.3499e-08	NA	NA	NA	0.366529	0.520964	NA	0.494519	0.425713	0.496266	0.434406	0.481266
Alb	07:111624089:T:C	rs149092986	7	111624089	T	C	DOCK4	-0.0549	0.0084	5.057e-11	novel	NA	NA	NA	-0.054896	0.0083565	5.0655e-11	NA	NA	NA	NA	0.0240311	0.01897	0.0244156	0.0141292	0.00517956	0.00825472	0.000641849
Alb	07:127015083:G:A	rs62621812	7	127015083	G	A	ZNF800	0.0539	0.009	1.945e-09	novel	NA	NA	NA	0.053879	0.0089764	1.9471e-09	NA	NA	NA	NA	0.020457	0.04343	0.0311648	0.046371	0.00332798	0.00591017	0
Alb	07:130584684:C:G	rs125124	7	130584684	C	G	LINC-PINT	-0.0179	0.0022	4.463e-16	novel	-0.0171	0.00388245	1e-05	-0.018339	0.0026864	8.7174e-12	NA	NA	NA	0.383043	0.304694	0.3534	0.304881	0.370893	0.193326	0.27896	0.434363
Alb	07:150497496:C:A	rs115946508	7	150497496	C	A	TMEM176B	0.0571	0.0039	1.21e-47	novel	NA	NA	NA	0.057068	0.0039357	1.2534e-47	NA	NA	NA	NA	0.111596	0.07973	0.108382	0.0808781	0.0590551	0.0448113	0.000641849
Alb	07:16083811:A:C	rs17283214	7	16083811	A	C	ISPD	0.0147	0.0025	4.819e-09	novel	0.0127	0.0056152	0.023	0.015142	0.0027991	6.3262e-08	NA	NA	NA	0.129484	0.266557	0.2559	0.264683	0.246517	0.049268	0.188119	0.0801282
Alb	07:17839338:T:C	rs2723553	7	17839338	T	C	SNX13	0.023	0.0021	9.953e-28	novel	0.0175	0.00406879	1.8e-05	0.024997	0.0024605	3.0389e-24	NA	NA	NA	0.680941	0.510704	0.4234	0.510324	0.438617	0.613469	0.535545	0.724806
Alb	07:22721589:T:C	rs2961308	7	22721589	T	C	LOC401312	-0.0253	0.0033	2.659e-14	known	-0.0257	0.0039311	6.8e-11	-0.024283	0.0061827	8.5815e-05	NA	NA	NA	0.353638	0.958557	0.9426	0.948527	0.937212	0.63563	0.737028	0.293282
Alb	07:2296552:A:G	rs144787122	7	2296552	A	G	SNX8	-0.2218	0.0199	8.323e-29	novel	NA	NA	NA	-0.22183	0.019919	8.4093e-29	NA	NA	NA	NA	0.00384746	NA	0.0031781	0	0.00103472	0.00353774	0
Alb	07:36084529:T:C	rs2710804	7	36084529	T	C	LOC101928618	-0.0148	0.0023	4.908e-11	novel	-0.0088	0.00485513	0.071	-0.016474	0.0025446	9.5446e-11	NA	NA	NA	0.182681	0.376856	0.3535	0.383777	0.36565	0.132927	0.21816	0.193196
Alb	07:73037366:G:A	rs55747707	7	73037366	G	A	MLXIPL	-0.0276	0.0027	8.435e-24	known	-0.0428	0.00619454	4.6e-12	-0.023874	0.0030599	6.104e-15	NA	NA	NA	0.102926	0.20403	0.1798	0.193326	0.173775	0.137451	0.116745	0.0962773
Alb	07:77416439:T:C	rs6465825	7	77416439	T	C	TMEM60	-0.014	0.0022	1.767e-10	novel	-0.0139	0.0044825	0.0019	-0.014028	0.0025151	2.4386e-08	NA	NA	NA	0.227373	0.397365	0.3619	0.388983	0.346398	0.500345	0.351064	0.200129
Alb	07:80286003:C:T	rs75326924	7	80286003	C	T	CD36	0.0547	0.0089	8.738e-10	novel	0.0547	0.00891621	8.7e-10	NA	NA	NA	NA	NA	NA	0.0464538	NA	NA	0	0	0	0	0.00256739
Alb	07:81564122:T:C	rs1229492	7	81564122	T	C	CACNA2D1	-0.0159	0.0024	6.675e-11	novel	-0.0123	0.00494172	0.013	-0.017075	0.0028003	1.0788e-09	NA	NA	NA	0.825335	0.733208	0.7394	0.714397	0.755325	0.805217	0.716981	0.754826
Alb	07:99955638:TA:T	rs377261043	7	99955639	TA	T	STAG3L5P-PVRIG2P-PILRB	-0.0169	0.0029	7.819e-09	novel	NA	NA	NA	-0.016854	0.0029198	7.823e-09	NA	NA	NA	NA	0.284743	NA	0.291363	0.395588	0.132846	0.237654	0.0521127
Alb	08:116824127:T:TA	rs11395520	8	116824127	T	TA	LINC00536	-0.0161	0.0028	1.079e-08	novel	NA	NA	NA	-0.016102	0.0028161	1.0793e-08	NA	NA	NA	NA	0.739491	0.7243	0.732454	0.704958	0.191299	0.39781	0.495466
Alb	08:126476873:T:C	rs2954017	8	126476873	T	C	TRIB1	-0.0199	0.0021	6.162e-22	novel	-0.0219	0.00378182	6.9e-09	-0.019035	0.0024674	1.2174e-14	NA	NA	NA	0.563798	0.520427	0.5518	0.535738	0.556772	0.790832	0.470379	0.556129
Alb	08:135657050:G:A	rs11166650	8	135657050	G	A	ZFAT	0.0149	0.0027	2.39e-08	novel	NA	NA	NA	0.014863	0.0026631	2.3945e-08	NA	NA	NA	NA	0.306685	0.3337	0.30985	0.330645	0.165242	0.388889	0.50842
Alb	08:142248454:G:A	rs55846720	8	142248454	G	A	SLC45A4	-0.0128	0.0021	9.056e-10	novel	-0.0079	0.00387249	0.042	-0.014796	0.0024791	2.4023e-09	NA	NA	NA	0.37857	0.566491	0.5813	0.569116	0.578233	0.470792	0.391253	0.287742
Alb	08:145028587:T:C	rs58579887	8	145028587	T	C	PLEC	0.0159	0.0022	8.024e-13	novel	0.0074	0.00474205	0.12	0.018348	0.0025215	3.4324e-13	NA	NA	NA	0.195841	0.404031	0.3914	0.387296	0.386613	0.655904	0.332151	0.15871
Alb	08:18261493:G:A	rs1390360	8	18261493	G	A	NAT2	0.0168	0.0023	7.09e-13	novel	0.0145	0.00460016	0.0017	0.017643	0.0027233	9.2831e-11	NA	NA	NA	0.210249	0.714086	0.6786	0.71124	0.686241	0.567614	0.482143	0.298065
Alb	08:21769432:A:G	rs56094005	8	21769432	A	G	DOK2	-0.0465	0.006	1.079e-14	novel	NA	NA	NA	-0.046542	0.0060213	1.0827e-14	NA	NA	NA	NA	0.0437435	0.04643	0.0529135	0.0371972	0.00680507	0.00943396	0
Alb	08:30279470:CAAAAAAG:C	rs35091702	8	30279471	CAAAAAAG	C	RBPMS	0.0188	0.0028	2.726e-11	novel	NA	NA	NA	0.018771	0.0028182	2.7309e-11	NA	NA	NA	NA	0.742577	NA	0.723424	0.721519	0.848823	0.80402	0.804377
Alb	08:6647145:C:G	rs13275062	8	6647145	C	G	XKR5	0.0148	0.0026	8.488e-09	novel	NA	NA	NA	0.014786	0.0025677	8.5057e-09	NA	NA	NA	NA	0.364662	0.3948	0.36519	0.398618	0.229061	0.321934	0.335052
Alb	08:9181395:A:G	rs2169387	8	9181395	A	G	LOC157273	0.0583	0.004	8.974e-48	novel	0.075	0.0191269	8.9e-05	0.057547	0.0041076	1.3981e-44	NA	NA	NA	0.989909	0.899171	0.8531	0.902724	0.841393	0.818851	0.771226	0.987821
Alb	09:112223084:T:C	rs12006266	9	112223084	T	C	PTPN3	-0.0182	0.0021	1.288e-17	known	-0.0188	0.00384534	9.7e-07	-0.01792	0.0025581	2.4703e-12	NA	NA	NA	0.411307	0.366094	0.3217	0.349844	0.319908	0.49459	0.288915	0.353282
Alb	09:113312231:G:C	rs61751937	9	113312231	G	C	SVEP1	-0.0415	0.0073	1.233e-08	novel	-0.0241	0.0827607	0.77	-0.041598	0.0073088	1.2603e-08	NA	NA	NA	0.000678635	0.0291492	0.04296	0.0276913	0.0400115	0.00539114	0.00825472	0
Alb	09:131570178:T:C	rs45609236	9	131570178	T	C	TBC1D13	0.0123	0.0022	4.388e-08	novel	0.0083	0.00389034	0.033	0.014274	0.0027472	2.0405e-07	NA	NA	NA	0.594185	0.71893	0.7786	0.729018	0.794524	0.426532	0.747045	0.627577
Alb	09:136137657:C:T	rs8176693	9	136137657	C	T	ABO	0.0275	0.0036	9.076e-15	novel	0.0275	0.00489706	2e-08	0.027584	0.0051545	8.7291e-08	NA	NA	NA	0.177475	0.0606837	0.1342	0.103894	0.139896	0.112874	0.0625	0.178846
Alb	09:139109526:C:G	rs10858249	9	139109526	C	G	QSOX2	-0.0144	0.0026	3.573e-08	novel	NA	NA	NA	-0.014388	0.0026109	3.5718e-08	NA	NA	NA	NA	0.66578	0.6469	0.650032	0.654179	0.736667	0.659198	0.471042
Alb	09:34103039:GATCAC:G	rs61396116	9	34103040	GATCAC	G	DCAF12	-0.0126	0.0023	3.496e-08	novel	-0.0189	0.0049874	0.00015	-0.010893	0.0025635	2.1455e-05	NA	NA	NA	0.170667	0.357918	NA	0.363276	0.365423	0.188639	0.370603	0.243819
Alb	09:74930374:CTG:C	rs368838820	9	74930375	CTG	C	LINC01504	-0.0149	0.0025	4.629e-09	novel	NA	NA	NA	-0.014875	0.0025384	4.6329e-09	NA	NA	NA	NA	0.536215	NA	0.418227	0.347296	0.28626	0.33687	0.384668
Alb	09:86657783:T:C	rs10868089	9	86657783	T	C	LOC101927575	-0.0188	0.0031	2.557e-09	novel	NA	NA	NA	-0.018764	0.0031495	2.5591e-09	NA	NA	NA	NA	0.810133	0.833	0.798961	0.839954	0.736357	0.887972	0.999358
Alb	09:92263349:G:A	rs11265853	9	92263349	G	A	UNQ6494	0.0138	0.0023	1.254e-09	novel	0.0132	0.00379658	0.00051	0.014123	0.002834	6.2484e-07	NA	NA	NA	0.539512	0.255363	0.2239	0.274439	0.224591	0.556163	0.547962	0.576129
Alb	10:114756041:A:T	rs4506565	10	114756041	A	T	TCF7L2	0.0156	0.0025	8.719e-10	novel	0.0009	0.00906649	0.92	0.01686	0.0026509	2.0197e-10	NA	NA	NA	0.0447564	0.312081	0.2285	0.294988	0.234177	0.460911	0.230496	0.0256739
Alb	10:123215089:C:A	rs10788184	10	123215089	C	A	FGFR2	0.0136	0.0023	6.39e-09	novel	0.0113	0.00386368	0.0033	0.014851	0.0029349	4.192e-07	NA	NA	NA	0.380971	0.228309	0.1705	0.228847	0.164553	0.290792	0.236407	0.573834
Alb	10:17891705:A:G	rs1926736	10	17891705	A	G	MRC1	0.0274	0.0025	2.064e-27	novel	NA	NA	NA	0.027436	0.0025294	2.0824e-27	NA	NA	NA	NA	0.620183	NA	0.52411	0.446012	0.836118	0.44403	0.543677
Alb	10:21830104:A:G	rs11012732	10	21830104	A	G	MLLT10	-0.0233	0.0026	3.996e-19	novel	-0.0227	0.0296637	0.44	-0.023341	0.0026213	5.3911e-19	NA	NA	NA	0.00442711	0.330523	0.3148	0.329618	0.316609	0.297877	0.242317	0.00837629
Alb	10:61687417:C:T	rs1684913	10	61687417	C	T	CCDC6	0.0146	0.0021	5.379e-12	novel	0.0101	0.00404885	0.012	0.016242	0.0024793	5.7195e-11	NA	NA	NA	0.683282	0.551013	0.6152	0.561214	0.617034	0.272183	0.596927	0.732558
Alb	10:64907581:TGCTGTAGG:T	rs11278263	10	64907582	TGCTGTAGG	T	NRBF2	-0.0186	0.0021	2.129e-19	novel	-0.014	0.00374953	0.00018	-0.02054	0.0024684	8.7464e-17	NA	NA	NA	0.493826	0.471175	0.4847	0.493214	0.487798	0.323761	0.27619	0.309278
Alb	11:10306468:G:GT	rs34656701	11	10306468	G	GT	SBF2	0.0171	0.0025	1.14e-11	novel	NA	NA	NA	0.017085	0.0025171	1.1431e-11	NA	NA	NA	NA	0.53692	NA	0.53033	0.527205	0.302147	0.468023	0.308553
Alb	11:116980786:G:C	rs61903427	11	116980786	G	C	SIK3	0.0214	0.0036	3.975e-09	novel	NA	NA	NA	0.021364	0.0036301	3.9793e-09	NA	NA	NA	NA	0.134985	NA	0.150263	0.231041	0.184412	0.265625	0.0503311
Alb	11:118901614:A:T	rs1784559	11	118901614	A	T	SLC37A4	-0.0231	0.0022	1.838e-25	novel	-0.0193	0.00499539	0.00011	-0.024075	0.0024755	2.3756e-22	NA	NA	NA	0.80483	0.450788	0.5098	0.445719	0.533776	0.611214	0.34316	0.776129
Alb	11:122598784:A:G	rs1945398	11	122598784	A	G	UBASH3B	0.0275	0.0038	2.723e-13	novel	0.0187	0.00647252	0.0039	0.032029	0.0046301	4.6072e-12	NA	NA	NA	0.0976791	0.0766919	0.08013	0.0708171	0.0843894	0.179729	0.0271226	0.0762821
Alb	11:13361524:C:T	rs6486122	11	13361524	C	T	ARNTL	0.0133	0.0022	2.441e-09	novel	0.0124	0.00410541	0.0025	0.013698	0.0026605	2.6232e-07	NA	NA	NA	0.298232	0.691298	0.5373	0.65493	0.531088	0.827396	0.602594	0.362581
Alb	11:16232406:G:C	rs961002	11	16232406	G	C	SOX6	-0.0117	0.0021	1.744e-08	novel	-0.0079	0.003798	0.036	-0.013222	0.0024661	8.2609e-08	NA	NA	NA	0.478785	0.471313	0.4047	0.472439	0.388601	0.473751	0.517773	0.462082
Alb	11:18653712:A:G	rs11024743	11	18653712	A	G	SPTY2D1	-0.0163	0.0028	7.818e-09	novel	NA	NA	NA	-0.016263	0.0028174	7.8154e-09	NA	NA	NA	NA	0.740412	NA	0.718817	0.590939	0.173893	0.662025	0.504545
Alb	11:35163402:G:A	rs2785172	11	35163402	G	A	CD44	-0.0143	0.0022	3.172e-11	novel	-0.0015	0.00409835	0.72	-0.019156	0.0025274	3.4886e-14	NA	NA	NA	0.692216	0.607682	0.6027	0.598985	0.590438	0.729263	0.584123	0.67545
Alb	11:47438266:C:CT	rs397743941	11	47438266	C	CT	SLC39A13	-0.025	0.0026	2.899e-21	novel	NA	NA	NA	-0.025046	0.0026458	2.9216e-21	NA	NA	NA	NA	0.319846	NA	0.321157	0.349068	0.184621	0.364437	0.244056
Alb	11:51579822:C:T	rs4881769	11	51579822	C	T	OR4C46	-0.0159	0.0027	3.296e-09	novel	NA	NA	NA	-0.015915	0.0026901	3.2966e-09	NA	NA	NA	NA	0.410134	NA	0.416611	0.424138	0.0968387	0.589532	0.420124
Alb	11:61490486:C:T	rs198426	11	61490486	C	T	DAGLA	-0.0155	0.0025	8.595e-10	novel	0.0073	0.0105825	0.49	-0.016913	0.0026071	8.7538e-11	NA	NA	NA	0.0331557	0.334961	0.3015	0.336496	0.292676	0.0557728	0.212264	0.0301669
Alb	11:65352062:C:T	rs2298615	11	65352062	C	T	EHBP1L1	-0.0182	0.0026	4.007e-12	novel	-0.0169	0.00596191	0.0045	-0.018459	0.0029148	2.4127e-10	NA	NA	NA	0.114954	0.232691	0.1464	0.202755	0.132488	0.128361	0.145047	0.119537
Alb	11:67809268:C:T	rs36027301	11	67809268	C	T	TCIRG1	0.0352	0.0053	2.509e-11	novel	NA	NA	NA	0.035168	0.0052703	2.5142e-11	NA	NA	NA	NA	0.0578873	0.07277	0.0609978	0.0694124	0.00826067	0.035461	0
Alb	11:69148572:G:A	rs6606672	11	69148572	G	A	MYEOV	0.0127	0.0022	4.739e-09	novel	0.0126	0.00382584	0.00098	0.01268	0.0026197	1.2967e-06	NA	NA	NA	0.558924	0.669453	0.5578	0.660737	0.548099	0.409468	0.566038	0.532342
Alb	11:72877964:G:A	rs1791936	11	72877964	G	A	FCHSD2	0.0217	0.0022	1.132e-22	novel	0.0229	0.00465097	8.5e-07	0.021346	0.002518	2.3084e-17	NA	NA	NA	0.232261	0.607088	0.6009	0.614494	0.592742	0.182206	0.359338	0.177835
Alb	11:75445180:G:C	rs72995678	11	75445180	G	C	MOGAT2	0.0195	0.0029	1.277e-11	novel	0.014	0.00413405	0.00073	0.024694	0.0040114	7.4685e-10	NA	NA	NA	0.291119	0.10628	0.08718	0.122403	0.0852535	0.13026	0.0943396	0.228792
Alb	11:8255408:C:A	rs2168101	11	8255408	C	A	LMO1	-0.0145	0.0024	8.631e-10	novel	-0.0034	0.00463136	0.47	-0.018336	0.0027388	2.1638e-11	NA	NA	NA	0.217293	0.310851	0.3758	0.31397	0.38342	0.0572677	0.313239	0.308974
Alb	11:85628309:GGAAGGAAGGAAA:G	rs144553941	11	85628310	GGAAGGAAGGAAA	G	CCDC83	0.0154	0.0026	6.091e-09	novel	NA	NA	NA	0.015367	0.002643	6.103e-09	NA	NA	NA	NA	0.326123	NA	0.300442	0.337658	0.179201	0.413965	0.405496
Alb	11:95311260:T:G	rs12575636	11	95311260	T	G	FAM76B	0.0168	0.0029	5.003e-09	novel	0.013	0.00709908	0.068	0.017605	0.0031508	2.3059e-08	NA	NA	NA	0.075116	0.188998	0.1801	0.187403	0.177912	0.0379936	0.135934	0.102317
Alb	12:105646395:C:G	rs4964127	12	105646395	C	G	APPL2	0.0147	0.0021	1.887e-12	novel	0.0113	0.00377907	0.0028	0.01613	0.0024959	1.0323e-10	NA	NA	NA	0.432994	0.573465	0.5749	0.572115	0.555876	0.755699	0.646572	0.505821
Alb	12:112013944:C:A	rs61941262	12	112013944	C	A	ATXN2	-0.0228	0.0024	6.792e-21	novel	-0.0252	0.00436765	7.5e-09	-0.021691	0.0029255	1.2225e-13	NA	NA	NA	0.68112	0.737827	NA	0.4548	0.488426	0.145191	0.337165	0.0418994
Alb	12:123814466:T:C	rs11057273	12	123814466	T	C	SBNO1	-0.0242	0.003	9.211e-16	novel	-0.0197	0.00425586	3.8e-06	-0.028641	0.0042471	1.547e-11	NA	NA	NA	0.737858	0.907358	0.8864	0.90175	0.878596	0.891544	0.864387	0.703466
Alb	12:13257838:C:A	rs7308029	12	13257838	C	A	GSG1	-0.0167	0.0023	2.126e-13	known	-0.0163	0.00380185	1.8e-05	-0.016939	0.0028442	2.5965e-09	NA	NA	NA	0.51969	0.249876	0.3713	0.256587	0.38517	0.480566	0.446934	0.583333
Alb	12:25412038:C:T	rs78444263	12	25412038	C	T	KRAS	-0.0352	0.0048	2.109e-13	novel	NA	NA	NA	-0.03521	0.0047959	2.1138e-13	NA	NA	NA	NA	0.0713476	0.1073	0.0804023	0.107496	0.00826636	0.0308057	0.000642674
Alb	12:4384844:T:G	rs76895963	12	4384844	T	G	CCND2-AS1	-0.0712	0.0094	4.782e-14	novel	NA	NA	NA	-0.071224	0.009449	4.7947e-14	NA	NA	NA	NA	0.0210448	0.03095	0.0230729	0.0322953	0.00449412	0.00472813	0
Alb	12:47180881:A:T	rs77777887	12	47180881	A	T	SLC38A4	0.0271	0.0042	1.409e-10	novel	0.0167	0.00816781	0.041	0.030845	0.0049293	3.919e-10	NA	NA	NA	0.0559558	0.0666992	0.07764	0.0780703	0.0774324	0.0313289	0.0636792	0.0314506
Alb	12:56860577:G:A	rs2933243	12	56860577	G	A	SPRYD4	0.0347	0.0032	9.283e-28	novel	NA	NA	NA	0.034718	0.0031794	9.4014e-28	NA	NA	NA	NA	0.182808	0.1849	0.185192	0.19049	0.0593923	0.205674	0.0724359
Alb	13:110373668:T:TAA	rs10652816	13	110373668	T	TAA	LINC00676	0.0154	0.0025	1.035e-09	novel	NA	NA	NA	0.015447	0.0025307	1.037e-09	NA	NA	NA	NA	0.577864	NA	0.557821	0.462322	0.704018	0.47318	0.32493
Alb	13:114807202:C:T	rs9562209	13	114807202	C	T	RASA3	0.0156	0.0027	7.321e-09	novel	0.0132	0.00438623	0.0026	0.01709	0.0034282	6.1927e-07	NA	NA	NA	0.240156	0.151672	0.1989	0.171316	0.204323	0.320928	0.165094	0.251928
Alb	14:103279795:C:T	rs12878532	14	103279795	C	T	TRAF3	0.0159	0.0026	8.545e-10	novel	NA	NA	NA	0.015876	0.002588	8.5581e-10	NA	NA	NA	NA	0.65726	NA	0.636854	0.484979	0.195166	0.387417	0.556617
Alb	14:106019014:G:C	rs61983272	14	106019014	G	C	LOC105370697	-0.0329	0.0028	7.15e-31	novel	NA	NA	NA	-0.032856	0.002844	7.2589e-31	NA	NA	NA	NA	0.324747	0.3373	0.332315	0.354467	0.0550069	0.185273	0.00192308
Alb	14:24871926:C:T	rs11621792	14	24871926	C	T	NYNRIN	0.0174	0.0024	2.771e-13	novel	0.0077	0.00838473	0.36	0.018277	0.0024871	2.0034e-13	NA	NA	NA	0.0582501	0.453289	0.3695	0.43728	0.371544	0.120825	0.241745	0.0778636
Alb	14:50923249:C:T	rs12881869	14	50923249	C	T	MAP4K5	-0.0492	0.0047	2.55e-25	novel	-0.0365	0.030239	0.23	-0.04948	0.0047873	4.8978e-25	NA	NA	NA	0.00408555	0.071178	0.09495	0.0775862	0.101612	0.0127498	0.0248227	0.0179487
Alb	14:75884388:G:A	rs10143115	14	75884388	G	A	JDP2	-0.0124	0.0021	2.763e-09	novel	-0.0073	0.00379493	0.056	-0.014661	0.0025016	4.6163e-09	NA	NA	NA	0.522556	0.540401	0.5349	0.525255	0.532967	0.27893	0.419811	0.446545
Alb	14:77513173:C:T	rs55715661	14	77513173	C	T	LINC02288	-0.0122	0.0021	1.331e-08	novel	-0.0099	0.0037521	0.008	-0.013311	0.0026208	3.799e-07	NA	NA	NA	0.505146	0.330333	0.3712	0.323613	0.3678	0.118938	0.286557	0.476129
Alb	14:93118229:C:T	rs117068593	14	93118229	C	T	RIN3	0.0346	0.0031	3.903e-28	novel	NA	NA	NA	0.034622	0.003148	3.9555e-28	NA	NA	NA	NA	0.189637	0.1429	0.157328	0.138024	0.0232935	0.0782396	0.000653595
Alb	14:94844947:C:T	rs28929474	14	94844947	C	T	SERPINA1	0.2651	0.0087	2e-202	known	NA	NA	NA	0.26514	0.0087339	3.8639e-202	NA	NA	NA	NA	0.0202925	0.02003	0.0179081	0.0189873	0.00172176	0.00353774	0
Alb	15:31705409:A:C	rs4779872	15	31705409	A	C	KLF13	-0.0165	0.0029	1.679e-08	novel	NA	NA	NA	-0.01646	0.0029173	1.6812e-08	NA	NA	NA	NA	0.243734	NA	0.242775	0.254219	0.0945583	0.390071	0.435065
Alb	15:40327793:CCTG:C	rs35056049	15	40327794	CCTG	C	EIF2AK4	-0.0189	0.0023	6.544e-17	novel	-0.0084	0.00407502	0.04	-0.023623	0.0027227	4.1047e-18	NA	NA	NA	0.305118	0.713782	0.6829	0.722665	0.680371	0.355084	0.478571	0.256161
Alb	15:44028047:C:T	rs147233090	15	44028047	C	T	CATSPER2P1	0.1534	0.008	3.549e-81	known	NA	NA	NA	0.1534	0.0080389	3.9848e-81	NA	NA	NA	NA	0.0242117	0.005159	0.0248092	0.00410076	0.00507849	0.0308789	0
Alb	15:53728710:C:T	rs149624078	15	53728710	C	T	WDR72	-0.0676	0.0108	3.697e-10	novel	NA	NA	NA	-0.067576	0.010784	3.6993e-10	NA	NA	NA	NA	0.0139191	0.0316	0.0185425	0.0293441	0.00160846	0.00353774	0
Alb	15:58671721:G:A	rs1601934	15	58671721	G	A	LIPC	0.0155	0.0027	6.25e-09	novel	NA	NA	NA	0.015527	0.0026725	6.2564e-09	NA	NA	NA	NA	0.68711	0.6507	0.690498	0.642775	0.511515	0.741745	0.748062
Alb	15:60883281:C:A	rs339969	15	60883281	C	A	RORA-AS1	0.0211	0.0024	3.07e-19	novel	0.0159	0.00646975	0.014	0.0219	0.0025271	4.506e-18	NA	NA	NA	0.906854	0.614791	0.7192	0.625682	0.722926	0.778685	0.603774	0.904242
Alb	15:67499477:A:C	rs11071940	15	67499477	A	C	AAGAB	0.0157	0.0023	1.063e-11	novel	0.0133	0.00378281	0.00043	0.017122	0.0029168	4.3596e-09	NA	NA	NA	0.51115	0.231168	0.1723	0.220464	0.17664	0.0941014	0.367299	0.519923
Alb	15:74666027:G:C	rs12900028	15	74666027	G	C	LINC02255	0.0136	0.0022	4.344e-10	known	0.0135	0.00432695	0.0018	0.013633	0.0025206	6.355e-08	NA	NA	NA	0.2571	0.609057	0.6546	0.6108	0.637543	0.135318	0.524823	0.208869
Alb	15:78351044:G:A	rs872926	15	78351044	G	A	TBC1D2B	-0.0346	0.0027	1.082e-36	novel	-0.0293	0.00627183	3.1e-06	-0.035827	0.0030367	4.0516e-32	NA	NA	NA	0.102078	0.207255	0.1778	0.187987	0.183544	0.0458515	0.116745	0.12982
Alb	16:11005223:G:C	rs58454869	16	11005223	G	C	CIITA	0.0172	0.0029	3.477e-09	novel	NA	NA	NA	0.017224	0.0029157	3.4835e-09	NA	NA	NA	NA	0.284001	NA	0.0802826	0.07945	0.0653557	0.0401146	0.000915751
Alb	16:15129970:A:G	rs7200543	16	15129970	A	G	PDXDC1	0.0147	0.0022	2.053e-11	novel	0.0089	0.00376932	0.018	0.01763	0.0026922	5.8206e-11	NA	NA	NA	0.442265	0.295805	0.3187	0.309651	0.332565	0.230175	0.516548	0.369872
Alb	16:30758743:C:A	rs72793380	16	30758743	C	A	PHKG2	0.0225	0.004	2.466e-08	novel	NA	NA	NA	0.02248	0.0040318	2.4693e-08	NA	NA	NA	NA	0.105236	0.08903	0.0977809	0.0910663	0.0165479	0.0353774	0
Alb	16:4013467:C:T	rs2531995	16	4013467	C	T	ADCY9	-0.013	0.0021	1.189e-09	novel	-0.011	0.00397542	0.0058	-0.013863	0.0025418	4.924e-08	NA	NA	NA	0.335848	0.621265	0.5779	0.616385	0.574394	0.182834	0.356295	0.315385
Alb	16:53814363:G:T	rs9972653	16	53814363	G	T	FTO	-0.0133	0.0022	1.993e-09	novel	-0.0166	0.00466067	0.00036	-0.012333	0.0025213	1.0005e-06	NA	NA	NA	0.204398	0.398204	0.4017	0.42587	0.396303	0.427633	0.25	0.129344
Alb	16:72148419:A:G	rs12445401	16	72148419	A	G	DHX38	0.0294	0.0031	9.127e-21	novel	NA	NA	NA	0.029382	0.0031439	9.1668e-21	NA	NA	NA	NA	0.188671	NA	0.180396	0.0861928	0.071621	0.128767	0.255007
Alb	16:79576621:G:T	rs78755089	16	79576621	G	T	MAF	-0.0351	0.0045	4.544e-15	novel	NA	NA	NA	-0.035131	0.0044816	4.5539e-15	NA	NA	NA	NA	0.0840738	0.05429	0.0776668	0.0546605	0.0733977	0.102837	0.0096401
Alb	16:83980529:C:G	rs4782568	16	83980529	C	G	OSGIN1	-0.0152	0.0022	2.765e-12	novel	-0.0047	0.00451581	0.3	-0.018428	0.0024885	1.3123e-13	NA	NA	NA	0.750768	0.452556	0.562	0.469522	0.563003	0.121438	0.556738	0.810811
Alb	16:88542984:A:G	rs58397833	16	88542984	A	G	ZFPM1	0.0157	0.0022	8.67e-13	novel	0.0146	0.00397724	0.00024	0.016126	0.0026238	7.9584e-10	NA	NA	NA	0.566229	0.331766	0.303	0.330282	0.299712	0.434375	0.515476	0.542428
Alb	16:89698986:T:C	rs78961851	16	89698986	T	C	DPEP1	-0.0248	0.0041	1.178e-09	novel	NA	NA	NA	-0.024799	0.0040766	1.1795e-09	NA	NA	NA	NA	0.102687	0.07537	0.103437	0.0803109	0.0145776	0.0341981	0.0128205
Alb	17:13835308:G:A	rs62053877	17	13835308	G	A	CDRT15P1	-0.0147	0.0024	1.231e-09	novel	-0.0053	0.00761638	0.48	-0.015763	0.0025535	6.714e-10	NA	NA	NA	0.0670464	0.389627	0.3204	0.362031	0.318365	0.213168	0.274764	0.0692308
Alb	17:1618363:T:C	rs11078597	17	1618363	T	C	MIR22HG	0.0548	0.0026	2.53e-97	known	0.0313	0.00468124	2.4e-11	0.065424	0.0031541	1.646e-95	NA	NA	NA	0.20073	0.186365	0.1894	0.187476	0.191532	0.180645	0.270047	0.171171
Alb	17:16842991:G:A	rs34562254	17	16842991	G	A	TNFRSF13B	-0.035	0.0028	5.063e-35	known	-0.0328	0.00389785	3.8e-17	-0.037537	0.0041386	1.1965e-19	NA	NA	NA	0.365177	0.0978591	0.1005	0.112591	0.101729	0.135266	0.117925	0.407742
Alb	17:18117610:T:C	rs8069321	17	18117610	T	C	ALKBH5	0.0153	0.0025	1.708e-09	novel	NA	NA	NA	0.015274	0.0025358	1.7119e-09	NA	NA	NA	NA	0.620093	0.5652	0.615537	0.55816	0.591089	0.44378	0.105125
Alb	17:26670627:G:A	rs3093692	17	26670627	G	A	TNFAIP1	-0.0123	0.0021	1.048e-08	novel	-0.0179	0.00442152	5.1e-05	-0.010567	0.00246	1.7437e-05	NA	NA	NA	0.764266	0.514857	0.4483	0.508994	0.440058	0.559829	0.60545	0.74031
Alb	17:36073320:C:A	rs17138478	17	36073320	C	A	HNF1B	0.0179	0.0029	4.794e-10	novel	0.0083	0.00461758	0.072	0.023987	0.003675	6.713e-11	NA	NA	NA	0.209844	0.128877	0.158	0.139455	0.15285	0.0414466	0.143868	0.302835
Alb	17:37633831:T:A	rs12451585	17	37633831	T	A	CDK12	-0.0195	0.0035	3.177e-08	novel	NA	NA	NA	-0.019476	0.003521	3.1801e-08	NA	NA	NA	NA	0.835917	NA	0.790541	0.910237	0.480289	0.75853	0.702774
Alb	17:40274873:A:C	rs1122326	17	40274873	A	C	HSPB9	-0.0293	0.0025	4.376e-31	novel	-0.0161	0.00496441	0.0012	-0.033854	0.0029314	7.6037e-31	NA	NA	NA	0.175407	0.226992	0.233	0.223896	0.243235	0.606412	0.183962	0.137242
Alb	17:4031457:T:G	rs67572826	17	4031457	T	G	ZZEF1	-0.0152	0.0026	5.342e-09	novel	-0.012	0.0043149	0.0054	-0.016944	0.0032514	1.8749e-07	NA	NA	NA	0.274283	0.173308	0.1922	0.1689	0.207077	0.062933	0.154481	0.165161
Alb	17:42275834:C:G	rs117820542	17	42275834	C	G	ATXN7L3	-0.0411	0.0074	3.284e-08	novel	NA	NA	NA	-0.041143	0.0074459	3.2867e-08	NA	NA	NA	NA	0.0281394	0.01346	0.024357	0.0106444	0.00298851	0.0165094	0.000641026
Alb	17:43959596:CT:C	rs544055237	17	43959597	CT	C	MAPT-AS1	-0.0267	0.0029	4.781e-20	novel	NA	NA	NA	-0.026652	0.0029068	4.8029e-20	NA	NA	NA	NA	0.237407	NA	0.164926	0.0231144	0.0537004	0.144809	0.00504323
Alb	17:46512688:G:T	rs7211636	17	46512688	G	T	SKAP1	-0.0117	0.0021	3.796e-08	novel	-0.0081	0.0038425	0.034	-0.013311	0.0025609	2.0174e-07	NA	NA	NA	0.392088	0.358706	0.3874	0.364145	0.37108	0.580997	0.482185	0.360465
Alb	17:47831849:G:C	rs11656541	17	47831849	G	C	FAM117A	0.0269	0.0025	4.526e-26	novel	0.0289	0.0141658	0.041	0.026835	0.0025895	3.6854e-25	NA	NA	NA	0.0186154	0.65376	0.5705	0.643565	0.557748	0.230439	0.466667	0.0238095
Alb	17:49182316:G:GTGT	rs201931078	17	49182316	G	GTGT	SPAG9	-0.0168	0.0027	4.885e-10	novel	NA	NA	NA	-0.016835	0.0027054	4.8912e-10	NA	NA	NA	NA	0.296484	NA	0.0048396	0	0.000813802	0	0.0021645
Alb	17:57875292:G:A	rs2665405	17	57875292	G	A	VMP1	-0.0141	0.0021	1.752e-11	novel	-0.0151	0.00392404	0.00012	-0.013639	0.0024691	3.3222e-08	NA	NA	NA	0.369457	0.550788	0.5383	0.540795	0.545193	0.111149	0.490566	0.407623
Alb	17:67081278:A:G	rs77542162	17	67081278	A	G	ABCA6	-0.1935	0.0082	1.4e-122	novel	NA	NA	NA	-0.19345	0.008216	1.7736e-122	NA	NA	NA	NA	0.022995	0.006652	0.0150395	0.00489349	0.00264125	0.00353774	0
Alb	17:7069412:G:A	rs186021206	17	7069412	G	A	ASGR1	-0.179	0.0166	4.627e-27	novel	NA	NA	NA	-0.17899	0.016615	4.6758e-27	NA	NA	NA	NA	0.00656797	0.004262	0.00778412	0.00550087	0.00114784	0.00471698	0
Alb	18:57168498:T:C	rs689049	18	57168498	T	C	CCBE1	0.0179	0.0024	6.615e-14	novel	0.0037	0.00795827	0.64	0.019358	0.0025098	1.2307e-14	NA	NA	NA	0.938285	0.580862	0.6187	0.574467	0.630322	0.841046	0.636792	0.967825
Alb	18:60206800:G:T	rs55722786	18	60206800	G	T	ZCCHC2	0.0282	0.0027	7.588e-25	known	4.5575	2.5893	0.078	0.028148	0.0027352	7.7932e-25	NA	NA	NA	0	0.286402	0.2251	0.25755	0.212558	0.0507947	0.1974	0.00192802
Alb	18:9712723:GTGCGTGCACTTAAAAAC:G	rs6146211	18	9712724	GTGCGTGCACTTAAAAAC	G	RAB31	0.0253	0.004	1.512e-10	novel	0.0095	0.0102537	0.35	0.028094	0.0042871	5.6397e-11	NA	NA	NA	0.959826	0.907334	0.9612	0.91225	0.967185	0.98116	0.933649	0.949612
Alb	19:18557035:A:AGCAGGCCACTAG	rs11267755	19	18557035	A	AGCAGGCCACTAG	ELL	-0.027	0.0027	7.608e-24	novel	NA	NA	NA	-0.027022	0.0026838	7.6528e-24	NA	NA	NA	NA	0.325013	0.3776	0.340737	0.375216	0.500231	0.39455	0.24903
Alb	19:33894846:C:T	rs10422861	19	33894846	C	T	PEPD	-0.0249	0.0021	3.68e-31	novel	-0.0205	0.00376116	5.2e-08	-0.027016	0.0026095	4.0988e-25	NA	NA	NA	0.472867	0.665682	0.6574	0.663999	0.65121	0.858556	0.608076	0.398077
Alb	19:35550878:C:T	rs45512696	19	35550878	C	T	HPN	0.0774	0.0031	6.56e-136	known	0.0413	0.0118832	0.00051	0.080056	0.0032322	2.6593e-135	NA	NA	NA	0.0260078	0.175781	0.1528	0.147426	0.153226	0.025753	0.0625	0.00961538
Alb	19:41371480:A:G	rs117824460	19	41371480	A	G	CYP2A7	0.0523	0.0077	1.431e-11	novel	NA	NA	NA	0.052323	0.0077461	1.4329e-11	NA	NA	NA	NA	0.0280082	0.02377	0.0243871	0.0222286	0.00449102	0.0141844	0
Alb	19:45416741:C:T	rs438811	19	45416741	C	T	APOC1	-0.0146	0.0026	1.185e-08	novel	-0.0197	0.00548148	0.00034	-0.013192	0.0028966	5.2568e-06	NA	NA	NA	0.148875	0.237307	0.2366	0.226046	0.232699	0.484184	0.174171	0.192506
Alb	19:50038017:C:T	rs10419198	19	50038017	C	T	RCN3	-0.0637	0.0024	1.44e-149	known	-0.0345	0.00480151	6.3e-13	-0.073908	0.0028416	5.5757e-149	NA	NA	NA	0.189535	0.249773	0.2602	0.281413	0.260231	0.818224	0.379433	0.293928
Alb	19:52324690:T:C	rs4802873	19	52324690	T	C	FPR3	-0.0124	0.0021	3.046e-09	novel	-0.0186	0.00378796	8.9e-07	-0.0096815	0.0025109	0.00011535	NA	NA	NA	0.43407	0.406175	0.3842	0.400352	0.38719	0.628288	0.490521	0.454194
Alb	19:54754946:G:A	rs637515	19	54754946	G	A	LILRB5	-0.0211	0.003	1.1e-12	novel	NA	NA	NA	-0.021051	0.0029577	1.1019e-12	NA	NA	NA	NA	0.248927	NA	0.234812	0.32289	0.252491	0.292876	0.506723
Alb	19:7223973:TTTG:T	rs761269475	19	7223974	TTTG	T	INSR	0.018	0.0025	6.559e-13	novel	NA	NA	NA	0.018047	0.0025106	6.5766e-13	NA	NA	NA	NA	0.421726	NA	NA	NA	NA	NA	NA
Alb	20:31966698:C:T	rs2065703	20	31966698	C	T	CDK5RAP1	0.0179	0.0032	3.359e-08	novel	0.0175	0.0117666	0.14	0.017925	0.0033715	1.0575e-07	NA	NA	NA	0.028848	0.159505	0.1757	0.16141	0.185377	0.0231088	0.0943396	0.000642674
Alb	20:38966612:A:ATCAGGAGGCCATGAG	rs146455318	20	38966612	A	ATCAGGAGGCCATGAG	LINC01370	-0.0333	0.0048	6.007e-12	novel	-0.0291	0.00522175	2.5e-08	-0.057994	0.01277	5.5935e-06	NA	NA	NA	0.152227	0.0098833	0.01598	0.0093985	0.0178469	0.210302	0.0484634	0.155527
Alb	20:43514203:C:T	rs6031847	20	43514203	C	T	YWHAB	-0.0207	0.0025	7.88e-17	novel	-0.0186	0.00562117	0.00093	-0.021265	0.0027766	1.8837e-14	NA	NA	NA	0.128522	0.267659	0.2298	0.275307	0.217253	0.479977	0.244076	0.120026
Alb	20:62454075:C:T	rs73145513	20	62454075	C	T	ZBTB46-AS1	0.0272	0.0049	2.413e-08	novel	NA	NA	NA	0.027247	0.0048835	2.417e-08	NA	NA	NA	NA	0.0685323	0.05824	0.0544522	0.0616359	0.00804413	0.0141509	0
Alb	21:34819647:T:TAGTCCTAGCTACTC	rs11273486	21	34819647	T	TAGTCCTAGCTACTC	TMEM50B	0.0142	0.0022	1.719e-10	novel	0.0149	0.00477822	0.0018	0.013991	0.0025096	2.4761e-08	NA	NA	NA	0.805163	0.447774	0.4975	0.459055	0.495078	0.809779	0.630072	0.838752
Alb	21:36208062:C:T	rs9976946	21	36208062	C	T	RUNX1	0.039	0.0064	1.466e-09	novel	NA	NA	NA	0.038971	0.0064436	1.4674e-09	NA	NA	NA	NA	0.962011	0.982	0.974141	0.985616	0.993681	0.990566	1
Alb	21:47787511:C:T	rs1547380	21	47787511	C	T	PCNT	0.0125	0.0022	8.288e-09	novel	0.0136	0.00419725	0.0012	0.012053	0.002527	1.8448e-06	NA	NA	NA	0.287294	0.387902	0.3801	0.366589	0.377739	0.206342	0.478673	0.359897
Alb	22:18450841:TA:T	rs56004212	22	18450842	TA	T	MICAL3	0.0222	0.0029	2.692e-14	novel	NA	NA	NA	0.022244	0.0029221	2.6996e-14	NA	NA	NA	NA	0.236223	NA	0.228815	0.18009	0.206047	0.155797	0.0283505
Alb	22:19558475:A:G	rs5746779	22	19558475	A	G	LINC00895	-0.0117	0.0021	4.987e-08	novel	-0.0121	0.00436798	0.0056	-0.011579	0.0024658	2.6538e-06	NA	NA	NA	0.757215	0.517293	0.5495	0.538872	0.557825	0.825069	0.543632	0.687097
Alb	22:30699086:A:G	rs5763939	22	30699086	A	G	TBC1D10A	0.0123	0.0021	1.064e-08	novel	0.0082	0.00430961	0.056	0.013572	0.0024689	3.8613e-08	NA	NA	NA	0.741493	0.534628	0.6857	0.564887	0.698445	0.812256	0.689858	0.738432
Alb	22:38029723:A:G	rs12710562	22	38029723	A	G	GGA1	0.0238	0.0026	4.775e-20	novel	0.0188	0.00446447	2.5e-05	0.026315	0.0031873	1.511e-16	NA	NA	NA	0.241489	0.184177	0.1651	0.192524	0.156394	0.525006	0.230496	0.256113
Alb	22:50306338:G:A	rs9616371	22	50306338	G	A	ALG12	-0.0231	0.0035	2.253e-11	novel	-0.0376	0.00791398	2e-06	-0.019719	0.0038463	2.9513e-07	NA	NA	NA	0.0600216	0.11591	0.1165	0.12216	0.118883	0.143859	0.100236	0.0243902
Alb	X:109823282:C:G	rs12832585	X	109823282	C	G	TDGF1P3	-0.0214	0.002	7.72e-26	novel	-0.0073	0.00974709	0.45	-0.022042	0.0020818	3.4255e-26	NA	NA	NA	0.0278316	0.387948	0.3869	0.386647	0.378555	0.553263	0.199346	0.00833333
Alb	X:136767331:T:C	rs4463578	X	136767331	T	C	ZIC3	-0.0116	0.0019	1.447e-09	novel	-0.0089	0.00329185	0.0067	-0.012914	0.0023489	3.8429e-08	NA	NA	NA	0.690501	0.749581	0.7475	0.743863	0.741393	0.732807	0.728455	0.604603
Alb	X:149716644:G:A	rs568249	X	149716644	G	A	MTM1	0.0096	0.0017	4.044e-08	novel	0.0073	0.00338484	0.032	0.010454	0.0020437	3.1329e-07	NA	NA	NA	0.273714	0.516807	0.4798	0.5053	0.502662	0.907777	0.648387	0.316509
Alb	X:19750825:TC:T	rs201174275	X	19750826	TC	T	SH3KBP1	-0.02	0.0025	3.651e-15	novel	-0.0184	0.00522156	0.00043	-0.020536	0.002916	1.8939e-12	NA	NA	NA	0.116144	0.143048	0.2399	0.151657	0.256031	0.326852	0.165	0.14053
Alb	X:49539683:T:C	rs73211727	X	49539683	T	C	PAGE4	0.0417	0.0059	1.33e-12	novel	NA	NA	NA	0.041686	0.0058786	1.3331e-12	NA	NA	NA	NA	0.0374568	0.01925	0.0341151	0.0185606	0.0049632	0.0111821	0
Alb	X:65248392:G:A	rs5965085	X	65248392	G	A	VSIG4	0.0172	0.0028	1.088e-09	novel	NA	NA	NA	0.01722	0.0028248	1.089e-09	NA	NA	NA	NA	0.153245	NA	0.137094	0.137879	0.666899	0.15869	0
BUN	01:100818178:G:C	rs529224	1	100818178	G	C	CDC14A	0.011	0.0019	1.704e-08	novel	0.0039	0.00337457	0.24	0.014427	0.0023756	1.2569e-09	NA	NA	NA	0.46458	0.374843	0.4013	0.395461	0.40317	0.219723	0.395735	0.478177
BUN	01:10734335:G:A	rs4845945	1	10734335	G	A	CASZ1	0.0259	0.0039	1.788e-11	novel	0.0269	0.0051192	1.5e-07	0.024566	0.0058472	2.6543e-05	NA	NA	NA	0.126115	0.0405972	0.1106	0.0387758	0.118952	0.0744949	0.0919811	0.150834
BUN	01:155178782:A:T	rs760077	1	155178782	A	T	MTX1	-0.0502	0.0021	5.83e-126	known	-0.0491	0.00474566	4.3e-25	-0.050423	0.0023435	1.2906e-102	NA	NA	NA	0.85194	0.603564	0.6224	0.583006	0.612652	0.671673	0.760095	0.789948
BUN	01:16371510:G:A	rs7365304	1	16371510	G	A	CLCNKB	0.0158	0.0021	6.176e-14	novel	0.0152	0.00399032	0.00014	0.016055	0.0024829	1.0056e-10	NA	NA	NA	0.243984	0.310372	0.3577	0.310365	0.349654	0.259165	0.213443	0.318123
BUN	01:202171044:A:G	rs3010095	1	202171044	A	G	LGR6	0.0134	0.0022	6.524e-10	novel	0.0144	0.00450943	0.0014	0.013059	0.0024673	1.2049e-07	NA	NA	NA	0.83327	0.664232	0.6891	0.679416	0.685089	0.462788	0.748227	0.853205
BUN	01:204230581:G:A	rs3795569	1	204230581	G	A	PLEKHA6	-0.0127	0.002	5.851e-10	novel	-0.0155	0.00449454	0.00058	-0.011961	0.0023015	2.0234e-07	NA	NA	NA	0.832789	0.540725	0.6857	0.574698	0.697983	0.558065	0.71564	0.847938
BUN	01:211502769:A:G	rs10863888	1	211502769	A	G	TRAF5	0.0127	0.0019	5.745e-11	novel	0.0177	0.00339799	1.9e-07	0.010262	0.0023541	1.3071e-05	NA	NA	NA	0.577972	0.604654	0.6694	0.634188	0.685772	0.25115	0.653302	0.642857
BUN	01:214173840:G:A	rs3767848	1	214173840	G	A	PROX1	-0.0165	0.0021	1.363e-14	novel	-0.0143	0.00365282	9.3e-05	-0.017658	0.0026446	2.4432e-11	NA	NA	NA	0.302222	0.253507	0.3142	0.257295	0.305716	0.45443	0.437352	0.327763
BUN	01:217523112:A:G	rs2646810	1	217523112	A	G	GPATCH2	0.0147	0.0023	3.328e-10	novel	0.0141	0.00444379	0.0015	0.014966	0.0027594	5.8431e-08	NA	NA	NA	0.82844	0.777776	0.8339	0.771256	0.834965	0.39779	0.724466	0.832262
BUN	01:31672892:A:G	rs2377722	1	31672892	A	G	NKAIN1	0.0158	0.0028	2.477e-08	novel	NA	NA	NA	0.015802	0.0028345	2.4789e-08	NA	NA	NA	NA	0.785937	NA	0.0472014	0.0551724	0.283749	0.0594937	0.041721
BUN	01:33914333:T:G	rs11577667	1	33914333	T	G	ZSCAN20	-0.015	0.002	2.316e-13	known	-0.0177	0.00363523	1.1e-06	-0.013687	0.0024659	2.8462e-08	NA	NA	NA	0.317559	0.329645	0.3529	0.325221	0.359977	0.230051	0.2019	0.361469
BUN	01:54844602:C:T	rs12029610	1	54844602	C	T	SSBP3	0.0232	0.0025	7.718e-20	known	0.0236	0.00354429	3e-11	0.022734	0.0036431	4.372e-10	NA	NA	NA	0.341668	0.111278	0.06813	0.100974	0.0667434	0.0678317	0.135934	0.264442
BUN	01:67451922:C:T	rs12117131	1	67451922	C	T	MIER1	-0.0257	0.0024	2.602e-26	known	-0.0153	0.00655231	0.019	-0.027312	0.0026037	9.7249e-26	NA	NA	NA	0.0707329	0.264196	0.3537	0.256906	0.351499	0.145737	0.147754	0.142857
BUN	01:78626677:C:A	rs371413909	1	78626677	C	A	GIPC2	0.0123	0.0021	4.238e-09	novel	0.0146	0.00384366	0.00014	0.011342	0.002504	5.911e-06	NA	NA	NA	0.261609	0.691215	NA	0.649112	0.238329	0.485653	0.440426	0.19323
BUN	01:82962840:T:C	rs2094323	1	82962840	T	C	LINC01362	0.0162	0.002	1.954e-16	known	0.0144	0.00343552	2.9e-05	0.017142	0.0024102	1.1427e-12	NA	NA	NA	0.567709	0.633474	0.6502	0.637084	0.667242	0.812198	0.661137	0.401418
BUN	01:89309602:T:C	rs10922493	1	89309602	T	C	PKN2	0.0187	0.0019	7.04e-22	known	0.01	0.00341406	0.0034	0.022793	0.0023588	4.3565e-22	NA	NA	NA	0.411227	0.385813	0.2872	0.367983	0.268321	0.11739	0.411348	0.36036
BUN	02:10118424:T:C	rs3791760	2	10118424	T	C	GRHL1	-0.0138	0.0022	1.985e-10	known	-0.0105	0.00360304	0.0034	-0.015569	0.0027036	8.4785e-09	NA	NA	NA	0.323106	0.235472	0.3391	0.274431	0.340726	0.514546	0.431604	0.244832
BUN	02:113993385:C:G	rs7576384	2	113993385	C	G	PAX8-AS1	0.0307	0.002	2.13e-53	known	0.0445	0.0035429	3.1e-36	0.024229	0.00241	8.9145e-24	NA	NA	NA	0.342819	0.362036	0.4217	0.371408	0.429971	0.305151	0.35967	0.311454
BUN	02:121998898:C:T	rs6757766	2	121998898	C	T	TFCP2L1	-0.0354	0.0033	1.878e-26	known	NA	NA	NA	-0.035351	0.0033215	1.8987e-26	NA	NA	NA	NA	0.138754	0.0747	0.130562	0.0603697	0.089779	0.0981087	0
BUN	02:12942653:A:C	rs4669879	2	12942653	A	C	TRIB2	-0.0121	0.002	1.094e-09	novel	-0.0114	0.00386222	0.0032	-0.012317	0.0023064	9.2837e-08	NA	NA	NA	0.744655	0.450517	0.5511	0.46987	0.556131	0.501727	0.485849	0.865508
BUN	02:136617805:C:T	rs160329	2	136617805	C	T	MCM6	0.017	0.0028	2.117e-09	novel	NA	NA	NA	0.016965	0.0028329	2.1181e-09	NA	NA	NA	NA	0.786039	0.6582	0.661397	0.642568	0.128335	0.28487	0.000642674
BUN	02:148803672:C:G	rs13032786	2	148803672	C	G	MBD5	0.0139	0.002	8.911e-12	novel	0.0117	0.00345991	0.00074	0.015071	0.002519	2.1949e-09	NA	NA	NA	0.431459	0.297212	0.3342	0.308445	0.336197	0.153999	0.345036	0.488372
BUN	02:15733023:TA:T	rs66822347	2	15733024	TA	T	DDX1	-0.0157	0.002	1.875e-15	novel	-0.0123	0.00342464	0.00034	-0.017343	0.0024092	6.082e-13	NA	NA	NA	0.588058	0.353731	NA	0.320019	0.270833	0.465849	0.348301	0.571141
BUN	02:160675638:C:T	rs67387640	2	160675638	C	T	LY75,LY75-CD302	-0.0128	0.002	2.807e-10	novel	-0.0166	0.0038413	1.5e-05	-0.011363	0.0024008	2.2144e-06	NA	NA	NA	0.26362	0.376042	0.4082	0.359687	0.4171	0.0685892	0.210402	0.173522
BUN	02:166734933:T:G	rs7564041	2	166734933	T	G	TTC21B	0.0105	0.0019	4.211e-08	novel	0.0115	0.00339748	0.0007	0.010038	0.0023213	1.5313e-05	NA	NA	NA	0.574354	0.443783	0.4899	0.448615	0.486167	0.335604	0.645047	0.512258
BUN	02:170202833:T:G	rs3770636	2	170202833	T	G	LRP2	-0.022	0.0039	2.336e-08	novel	-0.0213	0.00428675	6.7e-07	-0.026016	0.010059	0.0096981	NA	NA	NA	0.195919	0.0131546	0.02007	0.0213359	0.0221647	0.0876407	0.0449173	0.190231
BUN	02:176993583:C:G	rs187355703	2	176993583	C	G	HOXD8	0.0675	0.0072	6.545e-21	known	-0.0501	0.0432794	0.25	0.070813	0.007294	2.7943e-22	NA	NA	NA	0.00175762	0.0256881	0.02377	0.0210117	0.0244534	0.00390356	0.00943396	0
BUN	02:183077254:G:T	rs4666821	2	183077254	G	T	PDE1A	-0.0106	0.0019	4.214e-08	novel	-0.0107	0.00353893	0.0024	-0.01048	0.0022951	4.9697e-06	NA	NA	NA	0.659546	0.511938	0.5655	0.526189	0.561307	0.650012	0.65677	0.600389
BUN	02:196370703:GT:G	rs60553955	2	196370704	GT	G	SLC39A10	-0.0135	0.0024	2.092e-08	novel	NA	NA	NA	-0.013514	0.0024114	2.0957e-08	NA	NA	NA	NA	0.594138	NA	0.567756	0.573602	0.140452	0.378743	0.235256
BUN	02:20878820:T:C	rs7255	2	20878820	T	C	GDF7	-0.0142	0.002	2.065e-12	novel	-0.0168	0.00409787	4.1e-05	-0.013315	0.002313	8.6015e-09	NA	NA	NA	0.212575	0.557051	0.4929	0.508374	0.472286	0.42321	0.525943	0.233933
BUN	02:211540507:C:A	rs1047891	2	211540507	C	A	CPS1	-0.0318	0.0022	1.976e-47	known	-0.0249	0.00486378	3.1e-07	-0.03362	0.0024676	2.934e-42	NA	NA	NA	0.151334	0.315621	0.3239	0.317255	0.342939	0.372813	0.310142	0.158098
BUN	02:214012225:C:T	rs112905092	2	214012225	C	T	IKZF2	0.0556	0.0094	3.721e-09	novel	NA	NA	NA	0.055632	0.0094353	3.7246e-09	NA	NA	NA	NA	0.0160704	0.0181	0.0133697	0.0201381	0.0033318	0.00943396	0
BUN	02:219279673:T:G	rs12694435	2	219279673	T	G	VIL1	-0.0197	0.0023	1.853e-17	known	NA	NA	NA	-0.019682	0.0023148	1.8622e-17	NA	NA	NA	NA	0.441028	NA	0.430749	0.43598	0.63782	0.423358	0.263294
BUN	02:226933:A:G	rs3791221	2	226933	A	G	SH3YL1	0.0253	0.0024	7.226e-26	novel	NA	NA	NA	0.025273	0.0024031	7.2765e-26	NA	NA	NA	NA	0.350213	0.3619	0.340445	0.359033	0.248674	0.240566	0.233591
BUN	02:26074016:CAAAAA:C	rs769219154	2	26074017	CAAAAA	C	ASXL2	0.0422	0.0069	1.079e-09	novel	NA	NA	NA	0.042227	0.0069255	1.0801e-09	NA	NA	NA	NA	0.0302243	NA	NA	NA	NA	NA	NA
BUN	02:27730940:T:C	rs1260326	2	27730940	T	C	GCKR	-0.0204	0.0019	3.737e-26	known	-0.0101	0.00338361	0.003	-0.025377	0.0023469	3.0232e-27	NA	NA	NA	0.441596	0.606804	0.6494	0.600468	0.637176	0.8653	0.685714	0.499351
BUN	02:54577335:GT:G	rs5831298	2	54577336	GT	G	C2orf73	-0.0134	0.0023	8.155e-09	novel	-0.0153	0.00383207	6.4e-05	-0.012276	0.0029224	2.6612e-05	NA	NA	NA	0.743138	0.807949	0.7731	0.803099	0.761396	0.726707	0.758255	0.654592
BUN	02:85486354:T:G	rs11681706	2	85486354	T	G	TCF7L1	-0.014	0.0022	8.268e-11	novel	-0.0067	0.00351802	0.056	-0.018407	0.0027316	1.6016e-11	NA	NA	NA	0.363044	0.768415	0.6695	0.751298	0.669067	0.847117	0.49409	0.371465
BUN	03:11248957:C:G	rs347593	3	11248957	C	G	HRH1	0.0201	0.003	1.885e-11	novel	NA	NA	NA	0.020138	0.0029991	1.8899e-11	NA	NA	NA	NA	0.817276	0.8742	0.816704	0.888279	0.964351	0.875	0.999357
BUN	03:121714391:C:T	rs2332036	3	121714391	C	T	ILDR1	0.0219	0.002	3.218e-28	known	0.0205	0.00389495	1.4e-07	0.022408	0.002313	3.4267e-22	NA	NA	NA	0.749302	0.477355	0.4245	0.439216	0.410766	0.277996	0.291962	0.687018
BUN	03:135819934:G:A	rs6793835	3	135819934	G	A	PPP2R3A	-0.0282	0.0026	3.746e-27	known	NA	NA	NA	-0.028199	0.0026129	3.7776e-27	NA	NA	NA	NA	0.26445	0.2072	0.250877	0.21445	0.0697541	0.126478	0.0025641
BUN	03:153878889:T:TG	rs761296397	3	153878889	T	TG	ARHGEF26	0.0229	0.0039	2.879e-09	novel	NA	NA	NA	0.022947	0.0038642	2.8815e-09	NA	NA	NA	NA	0.888478	NA	NA	NA	NA	NA	NA
BUN	03:160914814:T:C	rs13059758	3	160914814	T	C	NMD3	-0.0143	0.0026	3.803e-08	novel	NA	NA	NA	-0.014328	0.0026052	3.8031e-08	NA	NA	NA	NA	0.278237	NA	0.319644	0.48	0.295644	0.454955	0.547184
BUN	03:169092038:A:G	rs76273615	3	169092038	A	G	MECOM	0.0391	0.0027	3.571e-47	known	0.0468	0.0042943	1.1e-27	0.033972	0.0034937	2.4018e-22	NA	NA	NA	0.195818	0.123159	0.2182	0.125601	0.217617	0.0699816	0.116745	0.216515
BUN	03:185285861:A:G	rs114143569	3	185285861	A	G	LIPH	0.0137	0.0025	3.066e-08	novel	0.0232	0.00702477	0.00095	0.012343	0.0026409	2.9578e-06	NA	NA	NA	0.0744311	0.264685	NA	0.330138	0.300757	0.512372	0.297904	0.198347
BUN	03:186434108:G:A	rs10440057	3	186434108	G	A	KNG1	0.0118	0.002	9.262e-09	novel	0.0127	0.00365506	0.0005	0.011309	0.0024688	4.6301e-06	NA	NA	NA	0.298571	0.314653	0.3203	0.337079	0.311092	0.462231	0.270686	0.32
BUN	03:187719348:A:G	rs9880162	3	187719348	A	G	LINC01991	-0.054	0.002	2.1e-153	known	-0.0502	0.00361993	8.8e-44	-0.05578	0.0024818	8.6901e-112	NA	NA	NA	0.312072	0.311499	0.331	0.323296	0.32536	0.155041	0.251185	0.422237
BUN	03:193810750:C:T	rs7642977	3	193810750	C	T	LINC02028	0.0141	0.0021	1.158e-11	novel	0.0117	0.00378336	0.002	0.015173	0.0024926	1.1502e-09	NA	NA	NA	0.711582	0.304505	0.3081	0.295707	0.317544	0.776559	0.380332	0.713642
BUN	03:195634993:C:T	rs13059257	3	195634993	C	T	TNK2-AS1	0.0443	0.0068	7.772e-11	novel	NA	NA	NA	0.044287	0.0068082	7.7821e-11	NA	NA	NA	NA	0.0292871	0.01415	0.0278535	0.0106505	0.00392791	0.0106132	0.0154044
BUN	03:25110415:T:A	rs7619139	3	25110415	T	A	RARB	0.0199	0.0019	5.098e-25	known	0.0161	0.0034287	2.6e-06	0.021723	0.0023358	1.4156e-20	NA	NA	NA	0.601856	0.588574	0.5812	0.611457	0.59027	0.410938	0.565476	0.646563
BUN	03:46447972:C:T	rs11574435	3	46447972	C	T	LOC102724297	0.0203	0.0035	9.185e-09	novel	NA	NA	NA	0.020251	0.0035249	9.2006e-09	NA	NA	NA	NA	0.123742	0.1326	0.115109	0.140553	0.020665	0.0766509	0.000641849
BUN	03:64798873:T:G	rs9830405	3	64798873	T	G	ADAMTS9-AS2	0.0282	0.0021	8.141e-40	known	0.0232	0.0054431	2.1e-05	0.029081	0.0023191	4.6242e-36	NA	NA	NA	0.892899	0.544715	0.6486	0.574447	0.64755	0.731937	0.740566	0.841699
BUN	03:66804200:A:G	rs13080378	3	66804200	A	G	LOC105377143	0.0401	0.0024	3.552e-61	known	0.0505	0.00447174	1.5e-29	0.03574	0.0028935	4.8465e-35	NA	NA	NA	0.168711	0.196311	0.1477	0.170841	0.143351	0.0383555	0.240566	0.161746
BUN	03:69073419:GTT:G	rs201235194	3	69073420	GTT	G	TMF1	-0.0164	0.0027	1.6e-09	novel	NA	NA	NA	-0.016419	0.0027211	1.6015e-09	NA	NA	NA	NA	0.23872	NA	0.231072	0.357143	0.206727	0.274194	0.418733
BUN	03:79571480:CT:C	rs11293842	3	79571481	CT	C	ROBO1	-0.0147	0.0025	2.275e-09	novel	NA	NA	NA	-0.014724	0.0024635	2.2752e-09	NA	NA	NA	NA	0.657757	NA	0.613632	0.507895	0.834812	0.589583	0.671223
BUN	04:100239319:T:C	rs1229984	4	100239319	T	C	ADH1B	-0.0296	0.0036	3.071e-16	known	-0.0169	0.00408629	3.4e-05	-0.075222	0.0077743	3.8463e-22	NA	NA	NA	0.244724	0.977733	0.9947	0.968227	0.996548	0.987353	0.941038	0.279923
BUN	04:103748875:T:TCTC	rs34654981	4	103748875	T	TCTC	UBE2D3	-0.0176	0.0023	2.906e-14	novel	NA	NA	NA	-0.017586	0.0023132	2.9167e-14	NA	NA	NA	NA	0.480896	0.4599	0.475268	0.462846	0.778266	0.579196	0.517532
BUN	04:119997912:C:A	rs11723454	4	119997912	C	A	SYNPO2	0.0224	0.0041	4.125e-08	novel	0.0224	0.00407993	4.1e-08	NA	NA	NA	NA	NA	NA	0.773105	NA	0.6593	0.695442	0.638569	0.721831	0.670792	0.745957
BUN	04:144355290:G:C	rs139323761	4	144355290	G	C	GAB1	-0.0518	0.0077	1.384e-11	novel	NA	NA	NA	-0.051762	0.0076576	1.3861e-11	NA	NA	NA	NA	0.0256388	0.009027	0.0216658	0.00604839	0.00355749	0.0035461	0
BUN	04:151199080:G:A	rs2290846	4	151199080	G	A	LRBA	0.013	0.0021	4.985e-10	novel	0.0135	0.00367566	0.00023	0.012676	0.0025283	5.3432e-07	NA	NA	NA	0.297129	0.289885	0.2215	0.272054	0.223533	0.0481056	0.134204	0.290427
BUN	04:18172771:A:G	rs62411644	4	18172771	A	G	LCORL	-0.0279	0.0047	4.343e-09	novel	NA	NA	NA	-0.027857	0.0047452	4.3477e-09	NA	NA	NA	NA	0.0629195	0.05008	0.0560311	0.0448792	0.011361	0.0294811	0.00128205
BUN	04:23768836:C:T	rs76369738	4	23768836	C	T	PPARGC1A	-0.0309	0.0052	2.749e-09	novel	-0.031	0.00946426	0.0011	-0.030885	0.0062215	6.8999e-07	NA	NA	NA	0.0363084	0.0387465	0.0531	0.0402013	0.0540775	0.00979037	0.0330969	0.0237484
BUN	04:39413780:G:A	rs28712821	4	39413780	G	A	KLB	-0.0181	0.0019	1.734e-20	known	-0.0162	0.00341627	2.2e-06	-0.018977	0.0023705	1.1912e-15	NA	NA	NA	0.420661	0.606363	0.6463	0.602491	0.656358	0.560809	0.411137	0.436047
BUN	04:40428091:C:T	rs35529250	4	40428091	C	T	RBM47	0.1268	0.0148	8.372e-18	novel	NA	NA	NA	0.12681	0.014755	8.4164e-18	NA	NA	NA	NA	0.0060434	0.005163	0.0049293	0.00402762	0.00137741	0.00236407	0
BUN	04:77366248:CAA:C	rs568240689	4	77366249	CAA	C	SHROOM3	0.0309	0.0023	2.004e-40	known	NA	NA	NA	0.030893	0.0023209	2.047e-40	NA	NA	NA	NA	0.444952	NA	0.479441	0.471091	0.185763	0.442308	0.159763
BUN	04:81181072:A:T	rs10857147	4	81181072	A	T	FGF5	-0.0124	0.0021	2.917e-09	known	-0.0228	0.00368629	6e-10	-0.0074685	0.0025341	0.0032063	NA	NA	NA	0.297	0.291483	0.311	0.31179	0.301815	0.122349	0.253571	0.40991
BUN	05:139537032:G:T	rs270164	5	139537032	G	T	LOC101929719	-0.0116	0.0021	4.736e-08	novel	-0.0074	0.00345556	0.032	-0.014088	0.0026834	1.5229e-07	NA	NA	NA	0.602327	0.246277	NA	0.256219	0.273259	0.287402	0.34689	0.638743
BUN	05:158476709:T:C	rs17645325	5	158476709	T	C	EBF1	-0.0224	0.0035	1.086e-10	novel	NA	NA	NA	-0.022384	0.003468	1.0884e-10	NA	NA	NA	NA	0.125166	0.1025	0.126913	0.0981013	0.0731034	0.0613208	0.0012837
BUN	05:176815766:G:C	rs35610898	5	176815766	G	C	SLC34A1	0.0234	0.002	2.525e-30	known	0.0161	0.00362836	9e-06	0.026882	0.0024824	2.5355e-27	NA	NA	NA	0.308716	0.311957	0.4039	0.324379	0.412831	0.0728401	0.235849	0.204897
BUN	05:34503352:C:T	rs1371810	5	34503352	C	T	RAI14	0.0179	0.0019	2.809e-20	known	0.0169	0.00352419	1.7e-06	0.018363	0.0023269	2.9892e-15	NA	NA	NA	0.347465	0.466108	0.5797	0.485319	0.591484	0.211047	0.319149	0.350323
BUN	05:40662007:C:A	rs11960585	5	40662007	C	A	PTGER4	-0.1103	0.0044	2.71e-136	known	-0.0805	0.0973897	0.41	-0.11037	0.0044439	4.7679e-136	NA	NA	NA	0.000317335	0.0714869	0.1232	0.0795395	0.143478	0.0843887	0.0390995	0.0012837
BUN	05:53310139:C:G	rs7735249	5	53310139	C	G	ARL15	-0.0252	0.0036	5.173e-12	novel	NA	NA	NA	-0.025176	0.0036483	5.1777e-12	NA	NA	NA	NA	0.112694	0.1215	0.11532	0.113767	0.0557728	0.067217	0.00192555
BUN	05:60576278:C:T	rs10041973	5	60576278	C	T	LINC02057	0.0165	0.003	4.772e-08	novel	0.0283	0.00607531	3.3e-06	0.012649	0.0034907	0.00029067	NA	NA	NA	0.916724	0.876695	0.8714	0.869777	0.851266	0.605998	0.909198	0.920308
BUN	05:67756587:A:G	rs79664696	5	67756587	A	G	PIK3R1	0.0173	0.003	1.37e-08	known	0.0213	0.0115273	0.065	0.016962	0.0031523	7.4191e-08	NA	NA	NA	0.021781	0.158766	0.1642	0.164223	0.153514	0.126063	0.0837264	0.0288832
BUN	05:699647:G:A	rs4957107	5	699647	G	A	TPPP	-0.0206	0.0031	4.358e-11	novel	NA	NA	NA	-0.020602	0.0031256	4.3653e-11	NA	NA	NA	NA	0.186869	0.1499	0.165331	0.142691	0.0272203	0.127078	0.000642674
BUN	05:72432036:C:G	rs17663555	5	72432036	C	G	LOC105379030	0.0305	0.002	1.513e-51	known	0.0266	0.00354527	6.7e-14	0.032353	0.0024542	1.1266e-39	NA	NA	NA	0.343225	0.323466	0.2813	0.289361	0.276786	0.162716	0.189125	0.348524
BUN	05:90193468:T:C	rs13155267	5	90193468	T	C	ADGRV1	-0.0147	0.002	6.957e-13	known	-0.0104	0.00340782	0.0023	-0.017165	0.0025651	2.2112e-11	NA	NA	NA	0.583812	0.27825	0.2702	0.272243	0.262673	0.0657169	0.43128	0.470968
BUN	06:100936765:C:T	rs7766596	6	100936765	C	T	ASCC3	-0.0138	0.0024	1.532e-08	novel	-0.0167	0.00440719	0.00015	-0.012487	0.0029233	1.9406e-05	NA	NA	NA	0.825674	0.810205	0.803	0.814015	0.79764	0.94961	0.850236	0.879487
BUN	06:107172979:T:C	rs7766720	6	107172979	T	C	LOC100422737	0.0216	0.0031	1.8e-12	known	0.0209	0.00440244	2.1e-06	0.022319	0.0042745	1.7771e-07	NA	NA	NA	0.179941	0.0781464	0.05612	0.0710581	0.0601612	0.353855	0.071934	0.141207
BUN	06:127446610:G:C	rs9482771	6	127446610	G	C	RSPO3	0.0314	0.0019	2.537e-61	known	0.0282	0.00337191	6.5e-17	0.032853	0.0022974	2.2627e-46	NA	NA	NA	0.515671	0.495357	0.4706	0.485833	0.463112	0.391855	0.483373	0.556701
BUN	06:134226147:T:C	rs162185	6	134226147	T	C	TCF21	0.0129	0.0019	2.799e-11	known	0.0108	0.00342409	0.0017	0.013866	0.0023436	3.2904e-09	NA	NA	NA	0.527739	0.410271	0.477	0.414848	0.489349	0.279046	0.473995	0.563462
BUN	06:154983792:C:T	rs1554447	6	154983792	C	T	SCAF8	-0.0155	0.0026	2e-09	novel	-0.0076	0.0042355	0.072	-0.020091	0.0032513	6.4439e-10	NA	NA	NA	0.799732	0.852241	0.8669	0.83593	0.866359	0.913967	0.882979	0.791026
BUN	06:166421127:A:G	rs300143	6	166421127	A	G	LINC00602	-0.0356	0.0021	5.213e-65	known	-0.0313	0.00476262	4.8e-11	-0.03661	0.0023264	8.8344e-56	NA	NA	NA	0.152359	0.425836	0.4422	0.425331	0.44755	0.645943	0.387707	0.169448
BUN	06:19324082:C:T	rs16882045	6	19324082	C	T	LOC105374960	-0.0191	0.0032	2.721e-09	novel	-0.0216	0.00534983	5.2e-05	-0.017682	0.0040182	1.0808e-05	NA	NA	NA	0.110384	0.0905105	0.0964	0.0859051	0.094649	0.156178	0.252358	0.140927
BUN	06:24180690:T:C	rs62400344	6	24180690	T	C	DCDC2	0.0129	0.0021	6.589e-10	novel	0.0114	0.00362606	0.0017	0.013716	0.0025682	9.2549e-08	NA	NA	NA	0.324482	0.2828	0.2159	0.312966	0.20225	0.429743	0.256501	0.420984
BUN	06:32597095:A:T	rs9271947	6	32597095	A	T	HLA-DQA1	0.0142	0.0021	5.101e-12	novel	0.0161	0.00360215	8.4e-06	0.0133	0.0025052	1.1023e-07	NA	NA	NA	0.34125	0.374739	NA	NA	NA	NA	NA	NA
BUN	06:41909521:CCG:C	rs3050131	6	41909522	CCG	C	CCND3	-0.027	0.0048	1.422e-08	novel	NA	NA	NA	-0.026962	0.0047546	1.4238e-08	NA	NA	NA	NA	0.929762	NA	0.901562	0.890733	0.984805	0.95442	0.996109
BUN	06:43342591:A:G	rs4714678	6	43342591	A	G	ZNF318	0.0126	0.0019	8.179e-11	novel	0.0055	0.00351189	0.12	0.015819	0.0023376	1.3144e-11	NA	NA	NA	0.646697	0.597843	0.6318	0.585348	0.638053	0.155763	0.494104	0.689364
BUN	06:50788778:A:C	rs3798519	6	50788778	A	C	TFAP2B	0.0251	0.0023	4.782e-27	known	0.0299	0.00370462	6.7e-16	0.021936	0.0029971	2.5042e-13	NA	NA	NA	0.285808	0.179335	0.2105	0.203427	0.201956	0.122876	0.369104	0.237484
BUN	06:52690014:G:A	rs56318213	6	52690014	G	A	GSTA5	-0.0197	0.0023	2.498e-17	novel	NA	NA	NA	-0.01966	0.0023217	2.5062e-17	NA	NA	NA	NA	0.426538	0.4354	0.410862	0.424899	0.13511	0.232779	0.113111
BUN	06:54973761:C:A	rs4715517	6	54973761	C	A	HCRTR2	0.1075	0.0071	3.388e-51	known	0.1075	0.00714054	3.4e-51	NA	NA	NA	NA	NA	NA	0.0674972	NA	0.0007128	0.000519211	0.00115141	0.00321396	0.0943396	0.0740026
BUN	06:9531791:C:CAT	rs397770270	6	9531791	C	CAT	LOC100506207	-0.0134	0.0021	3.161e-10	novel	-0.0098	0.00483847	0.044	-0.014209	0.0023619	1.7929e-09	NA	NA	NA	0.849111	0.607109	NA	0.577304	0.510246	0.375178	0.644377	0.898184
BUN	07:101231082:C:T	rs56240036	7	101231082	C	T	LINC01007	-0.0245	0.0022	2.694e-28	known	-0.0173	0.00523985	0.00096	-0.02601	0.0024463	2.1212e-26	NA	NA	NA	0.118314	0.330848	0.3217	0.352076	0.324885	0.335293	0.298578	0.106959
BUN	07:106628065:T:C	rs6964591	7	106628065	T	C	PRKAR2B	0.0154	0.0022	2.796e-12	known	0.0122	0.00362928	0.00076	0.017223	0.002769	4.9838e-10	NA	NA	NA	0.316768	0.238321	0.1963	0.228601	0.184332	0.236873	0.412114	0.352941
BUN	07:128572766:G:A	rs4731532	7	128572766	G	A	IRF5	0.0114	0.002	2.282e-08	novel	0.0134	0.00434595	0.002	0.010777	0.0022971	2.7125e-06	NA	NA	NA	0.187942	0.490499	0.5022	0.492458	0.501728	0.299586	0.447991	0.220721
BUN	07:1286192:G:C	rs13230509	7	1286192	G	C	UNCX	0.0499	0.0021	4.48e-125	known	0.0468	0.00364624	1.1e-37	0.051409	0.0025631	1.975e-89	NA	NA	NA	0.315255	0.692054	0.6537	0.687638	0.627887	0.272005	0.559102	0.345806
BUN	07:151413194:T:C	rs10224210	7	151413194	T	C	PRKAG2	0.0492	0.0025	4.882e-83	known	NA	NA	NA	0.049216	0.0025494	5.3896e-83	NA	NA	NA	NA	0.282403	0.2299	0.276095	0.218192	0.107676	0.14539	0.00128205
BUN	07:17284577:T:C	rs4410790	7	17284577	T	C	AHR	-0.0141	0.002	7.362e-13	novel	-0.0072	0.00345983	0.036	-0.017331	0.0023846	3.6566e-13	NA	NA	NA	0.377985	0.634334	0.6668	0.632376	0.68342	0.456246	0.345154	0.418275
BUN	07:26416637:G:GCT	rs201871983	7	26416637	G	GCT	LOC105375304	-0.0139	0.0024	1.182e-08	novel	NA	NA	NA	-0.013889	0.0024357	1.1827e-08	NA	NA	NA	NA	0.352019	NA	0.11115	0.135069	0.0495468	0.120427	0.0880282
BUN	07:29570901:C:T	rs4483062	7	29570901	C	T	CHN2	-0.013	0.0024	3.5e-08	known	-0.0159	0.0042331	0.00018	-0.011662	0.0028259	3.6787e-05	NA	NA	NA	0.20114	0.208959	0.1669	0.215057	0.163306	0.173174	0.291962	0.328185
BUN	07:46753491:C:A	rs700750	7	46753491	C	A	LOC730338	0.0154	0.0021	3.517e-13	known	0.0146	0.00464012	0.0017	0.015574	0.0023736	5.3381e-11	NA	NA	NA	0.846432	0.628951	0.7032	0.625861	0.702532	0.589224	0.521277	0.884813
BUN	07:50781539:T:A	rs73122790	7	50781539	T	A	GRB10	0.0235	0.0041	8.662e-09	novel	NA	NA	NA	0.02348	0.0040799	8.669e-09	NA	NA	NA	NA	0.0866173	0.2124	0.0872746	0.224596	0.0131853	0.106888	0.0544747
BUN	07:55050103:G:A	rs55982832	7	55050103	G	A	EGFR	0.0156	0.0028	2.516e-08	novel	NA	NA	NA	0.015612	0.0028018	2.5181e-08	NA	NA	NA	NA	0.213611	0.205	0.237013	0.1947	0.0416475	0.135613	0
BUN	07:73042085:C:T	rs62466318	7	73042085	C	T	MLXIPL	-0.0176	0.0025	3.303e-12	novel	-0.0135	0.00546119	0.014	-0.018735	0.0028526	5.1093e-11	NA	NA	NA	0.107329	0.204511	0.1922	0.194629	0.187212	0.13651	0.114387	0.107097
BUN	07:75611756:C:T	rs3815455	7	75611756	C	T	POR	-0.0112	0.002	3.164e-08	novel	-0.0084	0.00340825	0.013	-0.012777	0.0025291	4.3755e-07	NA	NA	NA	0.416955	0.289832	0.3971	0.29914	0.409798	0.182404	0.259434	0.37951
BUN	07:77342997:A:T	rs11766142	7	77342997	A	T	RSBN1L	0.0162	0.0022	5.387e-13	novel	0.0114	0.00448615	0.011	0.017825	0.0025968	6.7002e-12	NA	NA	NA	0.188688	0.278005	NA	0.269275	0.258714	0.188968	0.241425	0.135279
BUN	08:124036956:C:T	rs13259131	8	124036956	C	T	DERL1	-0.0117	0.0021	3.841e-08	novel	-0.007	0.0049296	0.16	-0.012733	0.0023513	6.1286e-08	NA	NA	NA	0.13686	0.398075	0.4456	0.405848	0.447869	0.06767	0.298349	0.135779
BUN	08:127495576:G:A	rs6998726	8	127495576	G	A	FAM84B	-0.0261	0.0021	1.336e-35	known	-0.0195	0.0035197	3.3e-08	-0.029777	0.0026107	3.9495e-30	NA	NA	NA	0.483277	0.72258	0.7377	0.718998	0.748847	0.379382	0.640662	0.485123
BUN	08:23759535:G:A	rs7834797	8	23759535	G	A	STC1	0.0272	0.002	1.018e-40	known	0.0248	0.00423917	4.9e-09	0.027965	0.0023246	2.5044e-33	NA	NA	NA	0.19654	0.57858	0.6208	0.581157	0.6178	0.548949	0.494076	0.304768
BUN	08:30346544:G:A	rs12548554	8	30346544	G	A	RBPMS	0.0191	0.0024	2.021e-15	known	0.0158	0.00522497	0.0025	0.019942	0.0027047	1.6709e-13	NA	NA	NA	0.115428	0.23563	0.2755	0.253382	0.27346	0.0900828	0.17654	0.167313
BUN	08:32432796:G:T	rs2466076	8	32432796	G	T	NRG1	-0.0119	0.002	3.095e-09	novel	-0.0154	0.00412268	0.00019	-0.010868	0.0023108	2.5633e-06	NA	NA	NA	0.784815	0.54522	0.4405	0.528042	0.440415	0.539419	0.45283	0.850968
BUN	08:66948383:C:G	rs17398736	8	66948383	C	G	DNAJC5B	0.0186	0.0028	1.745e-11	novel	0.0159	0.00709553	0.025	0.019083	0.0030034	2.1041e-10	NA	NA	NA	0.0603423	0.182064	0.1414	0.17865	0.158986	0.129915	0.146572	0.0294872
BUN	08:81811312:T:C	rs4739760	8	81811312	T	C	ZNF704	0.0132	0.0019	7.058e-12	known	0.0116	0.00335987	0.00056	0.01397	0.0023465	2.6234e-09	NA	NA	NA	0.52078	0.413139	0.4141	0.415248	0.426885	0.263049	0.585106	0.316366
BUN	09:109644110:C:A	rs7873103	9	109644110	C	A	ZNF462	0.0117	0.002	1.128e-08	novel	0.01	0.00359072	0.0053	0.012448	0.0024828	5.3393e-07	NA	NA	NA	0.320759	0.316578	0.26	0.312524	0.255184	0.740046	0.261792	0.33871
BUN	09:112798088:G:A	rs260199	9	112798088	G	A	PALM2-AKAP2	-0.0153	0.0024	1.236e-10	novel	NA	NA	NA	-0.015284	0.0023752	1.2379e-10	NA	NA	NA	NA	0.613608	NA	0.587391	0.534459	0.767238	0.663121	0.594828
BUN	09:114884818:A:AC	rs397940963	9	114884818	A	AC	SUSD1	0.0116	0.002	8.602e-09	novel	0.0124	0.00405119	0.0023	0.011346	0.0023221	1.0284e-06	NA	NA	NA	0.777234	0.565998	0.6209	0.583594	0.63435	0.770217	0.687943	0.680412
BUN	09:136141870:C:T	rs2519093	9	136141870	C	T	ABO	0.0186	0.0023	1.587e-15	known	0.0158	0.00375686	2.5e-05	0.02025	0.0029674	8.8524e-12	NA	NA	NA	0.275188	0.184181	0.2017	0.198028	0.209599	0.106771	0.140964	0.200899
BUN	09:15623475:A:G	rs6474933	9	15623475	A	G	CCDC171	-0.0164	0.0024	5.218e-12	novel	NA	NA	NA	-0.016436	0.0023822	5.2181e-12	NA	NA	NA	NA	0.433662	NA	0.0413489	0.00756939	0.0841199	0.0251799	0.00343249
BUN	09:71432174:G:A	rs2039424	9	71432174	G	A	PIP5K1B	-0.0123	0.002	6.047e-10	novel	-0.0077	0.00362086	0.035	-0.014239	0.0023681	1.8227e-09	NA	NA	NA	0.688551	0.619609	0.6805	0.618484	0.683756	0.576515	0.769504	0.589974
BUN	09:89916279:CT:C	rs5898988	9	89916280	CT	C	C9orf170	-0.0132	0.0024	4.156e-08	novel	NA	NA	NA	-0.01322	0.0024106	4.1609e-08	NA	NA	NA	NA	0.620621	NA	0.593223	0.518987	0.316857	0.532986	0.251673
BUN	10:102720754:T:A	rs11190767	10	102720754	T	A	SLF2	0.0247	0.0043	1.313e-08	novel	NA	NA	NA	0.024684	0.0043424	1.3141e-08	NA	NA	NA	NA	0.0776213	NA	0.0418968	0.0633374	0.134183	0.0352564	0
BUN	10:126419743:G:C	rs12247543	10	126419743	G	C	FAM53B	-0.0176	0.0022	1.927e-15	known	-0.0147	0.00426917	0.00057	-0.018705	0.0025966	5.8755e-13	NA	NA	NA	0.192074	0.268266	0.2987	0.253146	0.286536	0.134099	0.147406	0.230323
BUN	10:13495241:T:C	rs7096540	10	13495241	T	C	BEND7	-0.0113	0.002	3.207e-08	novel	-0.0085	0.00354037	0.017	-0.012708	0.002502	3.7904e-07	NA	NA	NA	0.656357	0.300158	0.5001	0.353911	0.523672	0.153685	0.422803	0.694301
BUN	10:29203987:C:T	rs703031	10	29203987	C	T	C10orf126	-0.0275	0.0028	7.449e-23	known	-0.0432	0.00850415	3.7e-07	-0.025555	0.0029535	5.0607e-18	NA	NA	NA	0.0405195	0.191745	0.2252	0.204466	0.238205	0.239495	0.154846	0.0365854
BUN	10:43889205:A:G	rs56059584	10	43889205	A	G	HNRNPF	0.0156	0.0024	1.48e-10	known	0.0204	0.00423245	1.4e-06	0.01322	0.0029781	9.0413e-06	NA	NA	NA	0.194073	0.181259	0.2016	0.199753	0.200345	0.567458	0.237589	0.240956
BUN	10:60265164:A:AC	rs11453704	10	60265164	A	AC	BICC1	-0.0175	0.0019	7.732e-20	known	-0.0229	0.00338133	1.2e-11	-0.014896	0.0023256	1.5035e-10	NA	NA	NA	0.500798	0.451521	0.5483	0.48836	0.538394	0.615294	0.317422	0.43461
BUN	10:63805376:A:G	rs12355313	10	63805376	A	G	ARID5B	-0.0132	0.0019	9.206e-12	known	-0.0112	0.0035768	0.0017	-0.014096	0.0023128	1.0989e-09	NA	NA	NA	0.3254	0.554011	0.4352	0.530943	0.417389	0.243284	0.400474	0.375325
BUN	10:69663149:C:CT	rs112882604	10	69663149	C	CT	SIRT1	-0.0142	0.0024	5.963e-09	novel	NA	NA	NA	-0.014221	0.0024444	5.9733e-09	NA	NA	NA	NA	0.668287	NA	0.662933	0.559795	0.64244	0.488473	0.148738
BUN	10:75954848:C:CA	rs11372723	10	75954848	C	CA	ADK	-0.0178	0.0021	6.797e-18	novel	-0.0144	0.00345986	3.3e-05	-0.01976	0.0025815	1.9483e-14	NA	NA	NA	0.428283	0.704635	NA	0.695398	0.591898	0.635148	0.583333	0.4047
BUN	10:82050050:T:C	rs61859168	10	82050050	T	C	MAT1A	0.0229	0.0035	4.187e-11	novel	NA	NA	NA	0.022896	0.0034705	4.1919e-11	NA	NA	NA	NA	0.12591	NA	0.11208	0.0784314	0.0409585	0.20802	0.0180645
BUN	10:899071:A:T	rs80282103	10	899071	A	T	LARP4B	0.0296	0.0035	1.609e-17	novel	0.0248	0.00631757	8.7e-05	0.031741	0.0041672	2.6032e-14	NA	NA	NA	0.0796161	0.0838235	0.07509	0.0763294	0.0728687	0.198988	0.100236	0.0969191
BUN	10:95910761:C:T	rs79958663	10	95910761	C	T	PLCE1	-0.0148	0.0025	3.634e-09	novel	-0.0181	0.00427019	2.3e-05	-0.01304	0.0030914	2.4653e-05	NA	NA	NA	0.200652	0.167604	0.1303	0.143154	0.121116	0.126207	0.0896226	0.0988447
BUN	11:118490076:G:A	rs10892247	11	118490076	G	A	PHLDB1	0.014	0.0023	2.855e-09	novel	0.018	0.00447397	5.7e-05	0.012409	0.0027597	6.9072e-06	NA	NA	NA	0.171978	0.22333	0.2215	0.231554	0.224684	0.0728401	0.187648	0.235219
BUN	11:121579484:A:C	rs633277	11	121579484	A	C	SORL1	-0.0153	0.0022	8.6e-12	novel	-0.0142	0.004425	0.0013	-0.015734	0.0026067	1.5827e-09	NA	NA	NA	0.825281	0.737097	0.7289	0.747047	0.72654	0.495744	0.780142	0.864396
BUN	11:128715121:C:A	rs619399	11	128715121	C	A	KCNJ1	0.0204	0.0028	5.74e-13	novel	0.0106	0.00619339	0.087	0.023026	0.003187	5.022e-13	NA	NA	NA	0.0798534	0.153878	0.1867	0.151364	0.200692	0.0590533	0.0801887	0.100128
BUN	11:18323316:G:C	rs10766469	11	18323316	G	C	HPS5	0.0106	0.0019	3.888e-08	novel	0.0088	0.00338846	0.0095	0.011399	0.0023323	1.0223e-06	NA	NA	NA	0.55225	0.584731	0.5277	0.536462	0.524482	0.180386	0.494076	0.618742
BUN	11:2179204:G:T	rs3842763	11	2179204	G	T	INS-IGF2	-0.017	0.0021	2.073e-15	novel	-0.0041	0.00343048	0.23	-0.025112	0.0027316	3.8348e-20	NA	NA	NA	0.457103	0.237566	0.2386	0.252021	0.243804	0.217506	0.186321	0.613695
BUN	11:28725496:G:A	rs516756	11	28725496	G	A	MIR8068	-0.0137	0.0023	3.721e-09	novel	-0.009	0.00649989	0.17	-0.014343	0.0024806	7.3893e-09	NA	NA	NA	0.0713841	0.309847	0.2228	0.313491	0.224018	0.160253	0.228774	0.10116
BUN	11:30749090:T:C	rs963837	11	30749090	T	C	DCDC1	-0.0365	0.0019	2.796e-79	known	-0.0426	0.00357949	1.2e-32	-0.033979	0.0023018	2.6617e-49	NA	NA	NA	0.352498	0.452896	0.4863	0.463348	0.504606	0.124914	0.376485	0.393135
BUN	11:32478966:G:A	rs7126322	11	32478966	G	A	WT1-AS	0.0114	0.002	1.325e-08	novel	0.0097	0.00377253	0.01	0.012044	0.0023654	3.5468e-07	NA	NA	NA	0.728401	0.381492	0.3095	0.361545	0.309867	0.731469	0.479905	0.742288
BUN	11:34534657:G:C	rs836144	11	34534657	G	C	ELF5	-0.0192	0.0021	2.56e-20	novel	-0.0106	0.0038834	0.0063	-0.022641	0.0024599	3.4673e-20	NA	NA	NA	0.749624	0.676299	0.5488	0.666364	0.537687	0.817188	0.614387	0.640544
BUN	11:47249463:G:C	rs2596398	11	47249463	G	C	DDB2	0.0182	0.0024	1.11e-14	known	0.0119	0.00352444	0.00073	0.023178	0.0031556	2.0631e-13	NA	NA	NA	0.34489	0.842923	0.74	0.837436	0.722352	0.573021	0.628538	0.340674
BUN	11:51539330:GT:G	rs371033477	11	51539331	GT	G	OR4C46	-0.0205	0.0038	4.718e-08	novel	NA	NA	NA	-0.020503	0.003754	4.7162e-08	NA	NA	NA	NA	0.109588	NA	0.112565	0.176261	0.0226318	0.107229	0.00193798
BUN	11:65508986:G:A	rs620088	11	65508986	G	A	RNASEH2C	0.0162	0.002	1.162e-15	known	0.0111	0.00381915	0.0036	0.018241	0.0023912	2.3837e-14	NA	NA	NA	0.262888	0.35843	0.2804	0.317769	0.252159	0.215503	0.232861	0.237484
BUN	11:67184725:G:A	rs61734601	11	67184725	G	A	CARNS1	0.0239	0.0041	7.812e-09	novel	NA	NA	NA	0.023909	0.0041419	7.8166e-09	NA	NA	NA	NA	0.0838696	0.05214	0.0675448	0.0466859	0.0114784	0.035461	0
BUN	11:69231923:A:G	rs4980784	11	69231923	A	G	LOC102724265	0.014	0.0019	3.366e-13	novel	0.0017	0.00336266	0.61	0.019855	0.0023344	1.816e-17	NA	NA	NA	0.508215	0.592202	0.5533	0.572088	0.546974	0.259626	0.437352	0.496762
BUN	11:86637337:A:G	rs2156172	11	86637337	A	G	FZD4	0.0176	0.002	2.835e-18	known	0.0179	0.00346105	2.3e-07	0.017512	0.0024951	2.2436e-12	NA	NA	NA	0.622224	0.69024	0.6714	0.697309	0.669643	0.532581	0.65684	0.532734
BUN	12:112168009:G:A	rs11066015	12	112168009	G	A	ACAD10	0.0457	0.0039	3.611e-31	known	0.0457	0.00393519	3.6e-31	NA	NA	NA	NA	NA	NA	0.245954	NA	NA	0	0.000287687	0	0.00117925	0.269627
BUN	12:115132386:A:G	rs11067238	12	115132386	A	G	TBX3	-0.0136	0.0025	4.746e-08	novel	-0.0114	0.00384779	0.003	-0.015076	0.0032471	3.4377e-06	NA	NA	NA	0.734012	0.852211	0.8096	0.831278	0.80167	0.973708	0.871462	0.703085
BUN	12:121431225:G:A	rs1169300	12	121431225	G	A	HNF1A	0.0214	0.002	4.331e-26	known	0.0209	0.0033673	5.7e-10	0.021672	0.0025322	1.1473e-17	NA	NA	NA	0.539975	0.290894	0.2996	0.303428	0.314228	0.125574	0.351896	0.481912
BUN	12:122524228:GA:G	rs200439131	12	122524229	GA	G	MLXIP	-0.0119	0.0019	4.019e-10	novel	-0.0087	0.00343911	0.012	-0.013414	0.0022983	5.3271e-09	NA	NA	NA	0.493021	0.475562	0.406	0.451242	0.389562	0.577225	0.381797	0.47739
BUN	12:15346379:C:T	rs35949897	12	15346379	C	T	RERG	-0.0164	0.0022	2.283e-13	novel	-0.0102	0.00359618	0.0046	-0.020252	0.0028484	1.1626e-12	NA	NA	NA	0.338197	0.204246	0.1621	0.185519	0.152274	0.465844	0.220379	0.258085
BUN	12:42743598:C:T	rs4359266	12	42743598	C	T	PPHLN1	-0.0143	0.0019	1.144e-13	known	-0.0123	0.00341152	0.00031	-0.01521	0.0023313	6.8454e-11	NA	NA	NA	0.58637	0.590105	0.5674	0.613109	0.551865	0.617967	0.70933	0.602228
BUN	12:47199549:G:A	rs79020793	12	47199549	G	A	SLC38A4	0.0338	0.0042	1.167e-15	novel	0.0123	0.0105993	0.25	0.037839	0.0045994	1.9284e-16	NA	NA	NA	0.0265091	0.0667516	0.07766	0.0780662	0.0771445	0.0177956	0.0625	0.0292588
BUN	12:50267335:C:T	rs836968	12	50267335	C	T	FAIM2	0.0175	0.0021	2.478e-17	known	0.0123	0.00339179	0.00029	0.020531	0.0026013	2.9703e-15	NA	NA	NA	0.545227	0.270821	0.3258	0.26867	0.325749	0.324087	0.498815	0.510296
BUN	12:57752708:C:CT	rs567382472	12	57752708	C	CT	R3HDM2	-0.0336	0.0027	1.598e-34	known	NA	NA	NA	-0.033646	0.0027457	1.6317e-34	NA	NA	NA	NA	0.233505	NA	0.234208	0.301778	0.105322	0.391234	0.109164
BUN	12:76271183:G:A	rs1275609	12	76271183	G	A	PHLDA1	-0.0156	0.002	1.51e-14	known	-0.0206	0.00348775	3.8e-09	-0.013035	0.0024883	1.6181e-07	NA	NA	NA	0.593689	0.32051	0.3264	0.312809	0.327189	0.578067	0.260664	0.654639
BUN	12:82210059:G:A	rs9669629	12	82210059	G	A	PPFIA2	0.0145	0.0026	2.189e-08	novel	0.0199	0.00700729	0.0046	0.013625	0.0027828	9.7764e-07	NA	NA	NA	0.0611162	0.221682	NA	0.2	0.112851	0.0506603	0.132391	0.0396104
BUN	13:111096037:T:G	rs61963240	13	111096037	T	G	COL4A2	0.0193	0.0025	2.01e-14	known	0.0064	0.0120662	0.6	0.019874	0.0025779	1.2684e-14	NA	NA	NA	0.0201224	0.275656	0.2219	0.267082	0.207949	0.423006	0.199052	0.0602564
BUN	13:42701739:A:T	rs670676	13	42701739	A	T	DGKH	0.0142	0.0022	1.802e-10	known	0.0168	0.00336118	6.2e-07	0.012203	0.0029725	4.0376e-05	NA	NA	NA	0.4918	0.815736	0.7849	0.819982	0.773906	0.880722	0.743499	0.532776
BUN	13:51094114:T:G	rs9316500	13	51094114	T	G	DLEU1	0.0167	0.002	1.34e-16	known	0.0164	0.00339567	1.3e-06	0.016882	0.0025175	2.0087e-11	NA	NA	NA	0.579971	0.294575	0.2097	0.297803	0.217904	0.248331	0.21816	0.656572
BUN	13:72345089:C:T	rs9529913	13	72345089	C	T	DACH1	0.0263	0.0021	8.329e-36	known	0.0301	0.00474462	2.3e-10	0.025379	0.0023501	3.5215e-27	NA	NA	NA	0.147966	0.60181	0.5876	0.610123	0.589389	0.178292	0.403341	0.129987
BUN	13:73716317:T:G	rs1108921	13	73716317	T	G	KLF5	-0.0156	0.0022	2.114e-12	known	-0.0139	0.00343123	5.4e-05	-0.016785	0.0029003	7.1627e-09	NA	NA	NA	0.608382	0.804527	0.8275	0.806857	0.828629	0.823841	0.632701	0.522757
BUN	13:96580858:G:A	rs7992824	13	96580858	G	A	UGGT2	-0.0133	0.0023	1.227e-08	novel	NA	NA	NA	-0.013268	0.0023294	1.227e-08	NA	NA	NA	NA	0.411529	0.3776	0.406419	0.379191	0.211525	0.488124	0.46039
BUN	13:99438618:A:C	rs9517448	13	99438618	A	C	DOCK9	0.019	0.0025	1.511e-14	known	0.0268	0.00354869	4.6e-14	0.011689	0.0034516	0.00070779	NA	NA	NA	0.340388	0.133052	0.1808	0.136694	0.190161	0.22092	0.193853	0.262548
BUN	14:102995668:C:A	rs4906214	14	102995668	C	A	MIR4309	-0.0144	0.0023	5.352e-10	novel	NA	NA	NA	-0.014352	0.0023117	5.3599e-10	NA	NA	NA	NA	0.55074	0.4368	0.538976	0.415465	0.631761	0.673349	0.678479
BUN	14:54418411:G:A	rs2071047	14	54418411	G	A	BMP4	-0.0111	0.0019	8.003e-09	novel	-0.0099	0.00343147	0.004	-0.011733	0.002338	5.2102e-07	NA	NA	NA	0.563277	0.406797	0.3632	0.397162	0.366226	0.382061	0.46816	0.387451
BUN	14:65871502:C:T	rs7150448	14	65871502	C	T	FUT8	-0.0125	0.0022	1.387e-08	novel	-0.0141	0.00494097	0.0044	-0.012152	0.0024687	8.5467e-07	NA	NA	NA	0.866959	0.683245	0.6167	0.676642	0.613229	0.709433	0.680851	0.835897
