## Supplementary Tables for "A global atlas of genetic associations of 220 deep phenotypes" (part 3 of 3)

### Sheet: S. Table 7 (continued)
Supplementary Table 7. Genome-wide significant loci identified in cross-population meta-analyses.
BUN	14:94844947:C:T	rs28929474	14	94844947	C	T	SERPINA1	0.0495	0.0081	1.219e-09	novel	NA	NA	NA	0.04949	0.0081429	1.2202e-09	NA	NA	NA	NA	0.0202925	0.02003	0.0179081	0.0189873	0.00172176	0.00353774	0
BUN	15:39225365:C:A	rs1594810	15	39225365	C	A	C15orf53	-0.0119	0.0021	2.594e-08	novel	-0.0177	0.00485958	0.00026	-0.010483	0.0023756	1.0208e-05	NA	NA	NA	0.139067	0.370998	0.3447	0.365158	0.338803	0.237132	0.284198	0.20437
BUN	15:40459979:A:AT	rs35026977	15	40459979	A	AT	BUB1B	0.0132	0.0023	1.543e-08	novel	NA	NA	NA	0.013234	0.0023395	1.5419e-08	NA	NA	NA	NA	0.560851	NA	0.551041	0.512774	0.281923	0.48017	0.233023
BUN	15:53907948:G:A	rs17730281	15	53907948	G	A	WDR72	-0.0265	0.0021	3.188e-35	known	-0.0397	0.00341519	3.4e-31	-0.017979	0.0027433	5.6157e-11	NA	NA	NA	0.394648	0.225169	0.2565	0.237403	0.265265	0.149425	0.36019	0.477951
BUN	15:61189609:G:A	rs3803487	15	61189609	G	A	RORA	0.0235	0.002	1.014e-30	known	0.0281	0.00341354	2e-16	0.02095	0.0025408	1.6553e-16	NA	NA	NA	0.403763	0.285282	0.2977	0.289795	0.300633	0.331343	0.215802	0.371943
BUN	15:76298132:A:G	rs4886755	15	76298132	A	G	NRG4	0.0324	0.0019	3.417e-63	known	0.0196	0.00357472	4e-08	0.037654	0.002294	1.6012e-60	NA	NA	NA	0.490092	0.512067	0.4251	0.481896	0.430965	0.274711	0.477488	0.476221
BUN	15:86011350:A:G	rs6497187	15	86011350	A	G	AKAP13	0.0111	0.002	3.197e-08	novel	0.0136	0.00377286	0.00031	0.010079	0.0023623	1.9878e-05	NA	NA	NA	0.269671	0.578297	0.5391	0.597455	0.538572	0.468915	0.682464	0.216945
BUN	15:99274326:C:T	rs4966019	15	99274326	C	T	IGF1R	-0.0225	0.002	1.278e-30	known	-0.0228	0.00339492	2e-11	-0.022385	0.0023957	9.3571e-21	NA	NA	NA	0.490833	0.640384	0.648	0.627093	0.653979	0.338442	0.507092	0.568036
BUN	16:20392332:G:A	rs77924615	16	20392332	G	A	PDILT	-0.0371	0.0024	4.756e-55	known	-0.0475	0.00410907	7.2e-31	-0.031884	0.0029065	5.4008e-28	NA	NA	NA	0.216678	0.19757	0.2223	0.205554	0.218067	0.0592287	0.241135	0.148649
BUN	16:51736894:CT:C	rs35896397	16	51736895	CT	C	LINC01571	0.019	0.0027	3.563e-12	novel	NA	NA	NA	0.019022	0.0027356	3.5703e-12	NA	NA	NA	NA	0.236148	NA	0.228687	0.278215	0.230314	0.306886	0.393758
BUN	16:53810546:C:A	rs7187250	16	53810546	C	A	FTO	0.021	0.002	1.284e-24	known	0.0332	0.00416241	1.4e-15	0.017055	0.0023517	4.1083e-13	NA	NA	NA	0.204554	0.39315	NA	0.418434	0.362745	0.426633	0.251179	0.129012
BUN	16:57297312:G:A	rs60403102	16	57297312	G	A	PLLP	-0.0184	0.0033	1.625e-08	novel	-0.0171	0.00389831	1.2e-05	-0.021605	0.0059697	0.00029561	NA	NA	NA	0.247222	0.0383843	0.03302	0.0318942	0.0322395	0.00826636	0.0685579	0.24453
BUN	16:68187782:CT:C	rs10719112	16	68187783	CT	C	NFATC3	-0.0122	0.002	1.709e-09	novel	-0.0112	0.00420687	0.0077	-0.012518	0.0023147	6.3743e-08	NA	NA	NA	0.21851	0.442425	0.4751	0.445182	0.498271	0.891886	0.472684	0.207584
BUN	16:69555876:A:T	rs889400	16	69555876	A	T	MIR1538	-0.0189	0.002	3.559e-21	known	-0.0162	0.00343921	2.5e-06	-0.02022	0.0024526	1.6647e-16	NA	NA	NA	0.577977	0.669209	0.6874	0.686583	0.682969	0.831378	0.741745	0.588918
BUN	16:714176:AAACCCCGTGCGT:A	rs58553346	16	714177	AAACCCCGTGCGT	A	WDR90	0.014	0.0024	6.814e-09	novel	NA	NA	NA	0.013956	0.0024081	6.8238e-09	NA	NA	NA	NA	0.35754	NA	NA	NA	NA	NA	NA
BUN	16:72112480:C:T	rs55741258	16	72112480	C	T	HPR	-0.015	0.0026	9.693e-09	novel	-0.0124	0.00660215	0.061	-0.01552	0.0028538	5.3846e-08	NA	NA	NA	0.0702765	0.203824	0.1732	0.19152	0.181243	0.0534894	0.117925	0.0731707
BUN	16:81040555:G:T	rs2287991	16	81040555	G	T	CENPN	0.0138	0.0021	1.307e-10	novel	0.0137	0.00340555	5.5e-05	0.013817	0.0027609	5.5992e-07	NA	NA	NA	0.422089	0.22165	0.272	0.219318	0.277074	0.165401	0.333333	0.358151
BUN	16:89806343:C:A	rs11647746	16	89806343	C	A	ZNF276	0.0229	0.0032	7.112e-13	novel	0.0212	0.00557584	0.00015	0.023699	0.0038833	1.0426e-09	NA	NA	NA	0.101025	0.0967137	0.07197	0.0961239	0.0734024	0.151299	0.0294811	0.230424
BUN	17:26824156:A:G	rs11567842	17	26824156	A	G	SLC13A2	-0.0109	0.002	2.561e-08	novel	-0.014	0.00337536	3.3e-05	-0.009301	0.0023964	0.00010397	NA	NA	NA	0.447944	0.356637	0.3621	0.343811	0.357473	0.601225	0.5	0.381748
BUN	17:34915044:C:CAG	rs34349354	17	34915044	C	CAG	GGNBP2	-0.0119	0.0019	4.571e-10	novel	-0.0165	0.00336602	9.6e-07	-0.0097258	0.0023197	2.7567e-05	NA	NA	NA	0.473977	0.437435	NA	0.438255	0.406062	0.203356	0.336105	0.443272
BUN	17:36047417:A:G	rs3110641	17	36047417	A	G	HNF1B	-0.0319	0.0022	1.291e-46	known	-0.0293	0.00365249	1e-15	-0.033368	0.002801	1.0278e-32	NA	NA	NA	0.697019	0.783826	0.7875	0.776167	0.795049	0.457219	0.790284	0.773136
BUN	17:37542508:G:C	rs8073511	17	37542508	G	C	FBXL20	0.0181	0.0025	8.425e-13	novel	0.0166	0.0045078	0.00023	0.018853	0.0030671	7.9157e-10	NA	NA	NA	0.165243	0.167225	0.1203	0.183513	0.111276	0.642791	0.256595	0.279661
BUN	17:39936570:A:G	rs12948083	17	39936570	A	G	JUP	0.0126	0.0021	1.974e-09	novel	0.0112	0.00397799	0.0049	0.01312	0.0024677	1.056e-07	NA	NA	NA	0.518286	0.657781	0.5644	0.640903	0.557035	0.360938	0.468085	0.511613
BUN	17:44987045:T:G	rs4461138	17	44987045	T	G	GOSR2	-0.0272	0.002	2.132e-42	known	-0.0224	0.00349488	1.4e-10	-0.029523	0.0024282	5.2484e-34	NA	NA	NA	0.366905	0.660585	0.667	0.66723	0.663882	0.649437	0.56974	0.408679
BUN	17:47407816:GTTTAAT:G	rs58013973	17	47407817	GTTTAAT	G	ZNF652	-0.0159	0.002	1.956e-15	known	-0.0144	0.00337717	2.1e-05	-0.016686	0.0024776	1.6443e-11	NA	NA	NA	0.559755	0.686158	0.7212	0.700145	0.745512	0.606759	0.61271	0.712202
BUN	17:59241155:T:C	rs8073894	17	59241155	T	C	BCAS3	0.0314	0.0023	6.354e-41	known	0.0423	0.00385378	5e-28	0.025006	0.0029534	2.5325e-17	NA	NA	NA	0.742735	0.811092	0.8241	0.791964	0.825411	0.557425	0.752983	0.783679
BUN	17:65579687:G:C	rs35199232	17	65579687	G	C	PITPNC1	-0.029	0.002	1.59e-48	known	-0.0241	0.00339759	1.3e-12	-0.031587	0.002443	3.136e-38	NA	NA	NA	0.492284	0.332836	NA	0.333561	0.296853	0.485767	0.355128	0.508463
BUN	17:7185779:C:A	rs117643180	17	7185779	C	A	SLC2A4	0.0487	0.0066	1.805e-13	novel	0.0391	0.0165227	0.018	0.050592	0.0072257	2.5339e-12	NA	NA	NA	0.0104614	0.0260538	0.02334	0.0240135	0.0233295	0.00493799	0.0117925	0.00192555
BUN	17:80189813:G:A	rs60910743	17	80189813	G	A	SLC16A3	0.0228	0.0024	2.126e-21	known	0.0183	0.005259	0.00051	0.023974	0.002696	5.9982e-19	NA	NA	NA	0.170082	0.239882	0.2745	0.239371	0.273329	0.181181	0.287736	0.142949
BUN	18:24447936:C:G	rs162004	18	24447936	C	G	AQP4-AS1	0.0152	0.002	3.997e-14	known	0.0123	0.00375239	0.0011	0.016461	0.0023912	5.8368e-12	NA	NA	NA	0.71126	0.632455	0.6382	0.648761	0.642569	0.645651	0.656028	0.643132
BUN	18:3640786:C:T	rs62083214	18	3640786	C	T	DLGAP1	-0.0233	0.0034	5.004e-12	novel	NA	NA	NA	-0.023279	0.0033711	5.0171e-12	NA	NA	NA	NA	0.135175	0.2259	0.13805	0.238205	0.153078	0.0683962	0.0025641
BUN	18:43206985:A:G	rs1484873	18	43206985	A	G	SLC14A2	0.0562	0.0033	6.188e-66	known	0.0519	0.00426774	5.2e-34	0.062372	0.0051129	3.1936e-34	NA	NA	NA	0.808776	0.946736	0.8478	0.930629	0.844937	0.87836	0.856635	0.866496
BUN	18:45667057:C:G	rs8098626	18	45667057	C	G	ZBTB7C	0.0198	0.002	3.509e-23	known	0.0133	0.00358235	0.0002	0.022665	0.0023998	3.5917e-21	NA	NA	NA	0.661063	0.645804	0.7145	0.664497	0.715889	0.796215	0.777123	0.598837
BUN	18:58873241:CT:C	rs36024031	18	58873242	CT	C	CDH20	-0.0144	0.0025	1.202e-08	novel	NA	NA	NA	-0.014398	0.0025262	1.2025e-08	NA	NA	NA	NA	0.3072	NA	0.329942	0.46348	0.112444	0.35316	0.291722
BUN	18:77160235:A:C	rs56376587	18	77160235	A	C	NFATC1	0.0249	0.002	2.168e-36	known	0.0229	0.00371646	7.3e-10	0.025664	0.0023316	3.5869e-28	NA	NA	NA	0.32475	0.488411	0.4291	0.472017	0.396483	0.192149	0.433249	0.39243
BUN	19:13220703:C:G	rs35601737	19	13220703	C	G	TRMT1	0.0162	0.0025	8.193e-11	novel	NA	NA	NA	0.016212	0.0024953	8.1967e-11	NA	NA	NA	NA	0.307779	0.29	0.304608	0.292556	0.101956	0.173349	0.000642674
BUN	19:46180184:C:T	rs11672660	19	46180184	C	T	GIPR	-0.039	0.0023	4.733e-62	known	-0.0257	0.0039873	1.1e-10	-0.045988	0.0028993	1.2182e-56	NA	NA	NA	0.230364	0.19286	0.2547	0.21475	0.240335	0.117153	0.113208	0.199742
BUN	19:49259529:A:G	rs838133	19	49259529	A	G	FGF21	0.0409	0.0024	1.959e-66	known	NA	NA	NA	0.040897	0.0023753	2.0785e-66	NA	NA	NA	NA	0.54805	0.6204	0.592677	0.616138	0.695417	0.760047	0.998074
BUN	19:7333246:G:A	rs34501900	19	7333246	G	A	INSR	-0.0176	0.0029	9.071e-10	known	NA	NA	NA	-0.017627	0.0028779	9.0876e-10	NA	NA	NA	NA	0.198169	NA	0.199648	0.2183	0.0811192	0.21618	0.172324
BUN	19:806256:A:G	rs351978	19	806256	A	G	PTBP1	-0.0133	0.002	3.12e-11	known	-0.0156	0.00380964	4.1e-05	-0.012436	0.0023591	1.3524e-07	NA	NA	NA	0.479464	0.581005	0.6569	0.610614	0.669664	0.879158	0.648104	0.394018
BUN	20:52732362:T:C	rs17216707	20	52732362	T	C	CYP24A1	-0.0272	0.0027	7.206e-24	novel	-0.0204	0.00634228	0.0013	-0.028664	0.0029794	6.5807e-22	NA	NA	NA	0.0834882	0.189131	0.2104	0.184084	0.205409	0.0648382	0.340802	0.0461538
BUN	20:55287567:G:A	rs2426638	20	55287567	G	A	TFAP2C	0.0158	0.002	3.767e-15	known	0.0151	0.00335521	7.1e-06	0.016241	0.0025137	1.0423e-10	NA	NA	NA	0.495766	0.696514	0.7096	0.686382	0.728217	0.293227	0.720519	0.533505
BUN	20:57458104:G:T	rs60865276	20	57458104	G	T	LOC101927932	-0.0195	0.002	5.235e-23	known	-0.0197	0.00345518	1.2e-08	-0.019421	0.0024061	6.9633e-16	NA	NA	NA	0.584751	0.363097	0.3713	0.374675	0.376226	0.0780926	0.517689	0.677835
BUN	20:62958306:C:T	rs146252638	20	62958306	C	T	LINC00266-1	-0.0183	0.0031	4.455e-09	novel	NA	NA	NA	-0.018269	0.0031142	4.4619e-09	NA	NA	NA	NA	0.200697	NA	0.363975	0.335067	0.0491071	0.308989	0.720779
BUN	20:8315317:A:G	rs6055748	20	8315317	A	G	PLCB1	-0.0147	0.0025	3.135e-09	novel	-0.0134	0.017881	0.45	-0.014734	0.002507	4.1712e-09	NA	NA	NA	0.00880481	0.307842	0.3276	0.300663	0.329683	0.291168	0.173759	0.00449871
BUN	21:16576783:G:A	rs2823139	21	16576783	G	A	NRIP1	0.0171	0.0021	2.17e-16	known	0.0102	0.00401179	0.011	0.019635	0.0024357	7.5822e-16	NA	NA	NA	0.249247	0.338322	0.3842	0.343405	0.406789	0.324221	0.378538	0.213454
BUN	21:35343934:A:G	rs2834310	21	35343934	A	G	LINC00649	0.0143	0.0019	8.935e-14	known	0.0112	0.00344503	0.0011	0.015603	0.0022996	1.1645e-11	NA	NA	NA	0.398295	0.496394	0.5092	0.479703	0.505469	0.336937	0.472749	0.373385
BUN	21:37833751:G:A	rs219779	21	37833751	G	A	CLDN14	-0.0312	0.0026	6.948e-34	known	-0.0152	0.0183172	0.41	-0.031559	0.0025999	6.7312e-34	NA	NA	NA	0.00854243	0.263504	0.2142	0.242172	0.203811	0.308665	0.193396	0.00900901
BUN	22:41815290:C:CA	rs35110965	22	41815290	C	CA	TOB2	-0.0148	0.0023	1.597e-10	novel	NA	NA	NA	-0.01478	0.0023109	1.601e-10	NA	NA	NA	NA	0.500115	NA	0.512288	0.377083	0.16478	0.283654	0.257143
BUN	X:100885798:C:CT	rs113380598	X	100885798	C	CT	ARMCX3	0.0263	0.0022	1.157e-32	novel	NA	NA	NA	0.026283	0.0022083	1.1764e-32	NA	NA	NA	NA	0.750585	NA	0.722665	0.620388	0.939264	0.4	0.224289
BUN	X:118590262:G:C	rs432528	X	118590262	G	C	SLC25A43	0.0132	0.0017	2.48e-14	novel	0.0128	0.00277846	4.4e-06	0.013433	0.0022063	1.1387e-09	NA	NA	NA	0.610753	0.755478	0.7485	0.754346	0.74702	0.966195	0.777236	0.642268
BUN	X:133781440:CTG:C	rs777366020	X	133781441	CTG	C	PLAC1	-0.0143	0.0022	8.498e-11	novel	NA	NA	NA	-0.014306	0.0022038	8.5107e-11	NA	NA	NA	NA	0.711498	NA	0.621246	0.569409	0.24593	0.422434	0.0776316
BUN	X:152907479:C:T	rs4243539	X	152907479	C	T	DUSP9	0.014	0.0016	2.173e-18	novel	0.0101	0.00288338	0.00044	0.015724	0.0019241	3.039e-16	NA	NA	NA	0.333685	0.537637	0.6201	0.545188	0.637094	0.516831	0.68932	0.369565
BUN	X:18490404:T:A	rs11094741	X	18490404	T	A	CDKL5	-0.0118	0.0017	3.715e-12	novel	-0.0091	0.00303584	0.0026	-0.013054	0.0020553	2.1407e-10	NA	NA	NA	0.500736	0.308025	0.2608	0.278136	0.264421	0.0631723	0.650327	0.484004
BUN	X:31854782:G:C	rs1379871	X	31854782	G	C	DMD	0.011	0.0017	5.367e-11	novel	0.008	0.00300871	0.0078	0.012307	0.0020128	9.7204e-10	NA	NA	NA	0.711248	0.343044	0.3697	0.334268	0.366488	0.470761	0.611916	0.68601
BUN	X:3613191:T:C	rs7879951	X	3613191	T	C	PRKX	0.013	0.0019	1.688e-11	novel	0.0208	0.0153452	0.18	0.012877	0.0019473	3.7714e-11	NA	NA	NA	0.00867937	0.386173	0.3933	0.405968	0.387543	0.366649	0.222042	0.0175801
sCr	01:100818728:T:G	rs17420882	1	100818728	T	G	CDC14A	0.0166	0.0018	6.317e-21	novel	0.0131	0.00306057	1.8e-05	0.018263	0.0021598	2.7816e-17	NA	NA	NA	0.314329	0.278812	0.2955	0.302914	0.301729	0.0528007	0.15684	0.339332
sCr	01:10702266:G:A	rs117131266	1	10702266	G	A	CASZ1	-0.0321	0.0043	4.936e-14	novel	-0.0321	0.00596686	7.7e-08	-0.032082	0.0060775	1.3007e-07	NA	NA	NA	0.0745962	0.0259753	0.01724	0.0162437	0.004329	0.00358852	0.0121359	0.0247396
sCr	01:109817192:A:G	rs7528419	1	109817192	A	G	CELSR2	0.0246	0.0021	2.245e-30	known	0.0164	0.00547812	0.0027	0.02602	0.0023293	5.7333e-29	NA	NA	NA	0.0718474	0.222931	0.2158	0.220856	0.222895	0.27367	0.179245	0.0622593
sCr	01:113258293:C:G	rs12736457	1	113258293	C	G	PPM1J	0.0393	0.0029	6.29e-42	known	NA	NA	NA	0.03926	0.0028938	6.4518e-42	NA	NA	NA	NA	0.128918	0.1198	0.127354	0.109033	0.0227429	0.057783	0.000641026
sCr	01:115236057:G:A	rs17602729	1	115236057	G	A	AMPD1	-0.0203	0.0029	2.41e-12	novel	NA	NA	NA	-0.020323	0.0028998	2.4125e-12	NA	NA	NA	NA	0.128051	0.1181	0.143992	0.116784	0.0219742	0.0685096	0
sCr	01:117018546:T:C	rs17035776	1	117018546	T	C	LINC01762	-0.0144	0.0021	1.348e-11	novel	-0.0162	0.00489932	0.00091	-0.013964	0.0023628	3.4246e-09	NA	NA	NA	0.093412	0.215752	0.2412	0.207667	0.243088	0.447532	0.213443	0.141388
sCr	01:150868102:C:A	rs78132593	1	150868102	C	A	ARNT	-0.0317	0.0022	3.032e-46	known	-0.0134	0.00692961	0.053	-0.03383	0.0023464	4.1168e-47	NA	NA	NA	0.0444526	0.218806	0.1917	0.204681	0.186455	0.0373649	0.126179	0.0205392
sCr	01:156200671:T:C	rs2842870	1	156200671	T	C	PMF1,PMF1-BGLAP	-0.0138	0.0017	1.178e-16	novel	-0.0181	0.00294518	7.9e-10	-0.01177	0.0020181	5.4814e-09	NA	NA	NA	0.374873	0.359478	0.3434	0.372872	0.352564	0.522506	0.320238	0.319843
sCr	01:15816768:CACAT:C	rs142927912	1	15816769	CACAT	C	CELA2B	0.0157	0.0018	1.492e-18	known	0.0129	0.00342319	0.00016	0.016672	0.002086	1.3262e-15	NA	NA	NA	0.342921	0.31511	0.2785	0.23883	0.278621	0.155734	0.197337	0.332228
sCr	01:163739717:A:G	rs4442348	1	163739717	A	G	LOC100422212	0.0106	0.0017	4.661e-10	novel	0.0111	0.00358194	0.0019	0.010506	0.0019434	6.452e-08	NA	NA	NA	0.80497	0.498863	0.5591	0.497077	0.560161	0.366199	0.496437	0.815722
sCr	01:171478706:T:A	rs6700683	1	171478706	T	A	PRRC2C	-0.0153	0.0019	3.617e-15	known	NA	NA	NA	-0.015311	0.0019461	3.6233e-15	NA	NA	NA	NA	0.471144	NA	0.47118	0.553123	0.602244	0.362233	0.306701
sCr	01:180905694:C:T	rs3795503	1	180905694	C	T	KIAA1614	-0.0147	0.0017	3.637e-18	novel	-0.0121	0.00290941	3.2e-05	-0.016082	0.0020855	1.2474e-14	NA	NA	NA	0.492226	0.315862	0.358	0.310895	0.375144	0.160258	0.249409	0.488342
sCr	01:182946746:T:C	rs4480309	1	182946746	T	C	SHCBP1L	0.0102	0.0016	5.059e-10	novel	0.0048	0.00300198	0.11	0.01248	0.0019546	1.7167e-10	NA	NA	NA	0.398503	0.464309	0.5269	0.445723	0.534353	0.120193	0.406619	0.446727
sCr	01:184672098:G:A	rs78444298	1	184672098	G	A	EDEM3	0.0797	0.007	1.117e-29	novel	NA	NA	NA	0.079682	0.0070427	1.13e-29	NA	NA	NA	NA	0.0195698	0.01715	0.0198547	0.0135213	0.00263943	0.00707547	0.000641026
sCr	01:186609234:C:A	rs200349254	1	186609234	C	A	PTGS2	-0.0112	0.0017	1.516e-10	novel	-0.0072	0.00283404	0.011	-0.013609	0.0022193	8.6696e-10	NA	NA	NA	0.472063	0.259091	0.2178	0.218531	0.163312	0.562483	0.357567	0.405303
sCr	01:18802522:A:G	rs2356240	1	18802522	A	G	KLHDC7A	-0.0195	0.0027	7.427e-13	novel	-0.0123	0.00733591	0.093	-0.02058	0.0029191	1.7905e-12	NA	NA	NA	0.0388684	0.126701	0.08933	0.124058	0.0912493	0.0368409	0.137116	0.0467949
sCr	01:201016296:G:A	rs3850625	1	201016296	G	A	CACNA1S	-0.0304	0.0028	1.297e-27	known	-0.0115	0.00776075	0.14	-0.033239	0.0029946	1.2729e-28	NA	NA	NA	0.0343996	0.118598	0.1448	0.124903	0.154488	0.0234106	0.10967	0.030888
sCr	01:20141060:G:A	rs36095412	1	20141060	G	A	RNF186	0.2397	0.0349	6.239e-12	novel	NA	NA	NA	0.23972	0.034873	6.2481e-12	NA	NA	NA	NA	0.000838736	0.001632	0.00220379	0.00144009	0	0	0
sCr	01:2046938:G:T	rs3128339	1	2046938	G	T	PRKCZ	-0.0117	0.0017	5.395e-12	novel	-0.0084	0.00329135	0.011	-0.012876	0.0019772	7.4128e-11	NA	NA	NA	0.755832	0.597552	0.6225	0.597675	0.632641	0.766782	0.563679	0.657383
sCr	01:205528634:G:T	rs6688499	1	205528634	G	T	LOC284578	-0.0106	0.0017	5.52e-10	novel	-0.0109	0.00293801	0.0002	-0.010385	0.0020889	6.6407e-07	NA	NA	NA	0.55924	0.318543	0.3621	0.310622	0.358824	0.0979917	0.209832	0.520725
sCr	01:207240289:A:G	rs2016939	1	207240289	A	G	PFKFB2	0.0152	0.0018	4.655e-17	novel	0.0081	0.00446582	0.069	0.016534	0.0019741	5.5222e-17	NA	NA	NA	0.11447	0.408684	0.4123	0.398336	0.42631	0.613055	0.255319	0.190476
sCr	01:211420933:T:G	rs3111258	1	211420933	T	G	RCOR3	-0.0119	0.0016	1.985e-13	novel	-0.0127	0.00286906	9.8e-06	-0.011524	0.0019597	4.0922e-09	NA	NA	NA	0.42153	0.435116	0.3754	0.414228	0.353757	0.736101	0.363208	0.355026
sCr	01:214744893:T:C	rs7535253	1	214744893	T	C	PTPN14	0.0136	0.0018	1.25e-13	novel	0.0091	0.00287344	0.0016	0.016687	0.0023827	2.5e-12	NA	NA	NA	0.572325	0.78974	0.7761	0.792483	0.779505	0.896623	0.623515	0.577964
sCr	01:221001142:A:C	rs61830291	1	221001142	A	C	LINC01352	-0.0286	0.0033	2.883e-18	novel	NA	NA	NA	-0.028611	0.0032826	2.8951e-18	NA	NA	NA	NA	0.0971084	0.1158	0.0989752	0.113636	0.0141282	0.0283019	0
sCr	01:227085824:A:G	rs1800674	1	227085824	A	G	PSEN2	0.0096	0.0017	2.041e-08	novel	0.0131	0.00291185	6.9e-06	0.0077343	0.0021078	0.00024321	NA	NA	NA	0.580306	0.53388	0.58	0.540723	0.589286	0.49125	0.636792	0.571705
sCr	01:228559994:C:T	rs500049	1	228559994	C	T	OBSCN	0.0107	0.0017	1.166e-10	novel	0.0102	0.00312913	0.0011	0.010871	0.0019562	2.7463e-08	NA	NA	NA	0.625944	0.489443	0.4932	0.500065	0.488198	0.640607	0.358491	0.579897
sCr	01:231557623:G:C	rs186996510	1	231557623	G	C	EGLN1	-0.039	0.0071	3.536e-08	novel	-0.039	0.00707593	3.5e-08	NA	NA	NA	NA	NA	NA	0.0507754	NA	NA	0.000261814	0	0	0.004914	0.023871
sCr	01:23699168:C:T	rs2144734	1	23699168	C	T	ZNF436-AS1	0.0191	0.0017	7.529e-28	known	0.0219	0.00286155	1.9e-14	0.017475	0.0022106	2.6871e-15	NA	NA	NA	0.557532	0.739911	0.753	0.741332	0.751007	0.254311	0.633255	0.639175
sCr	01:243462417:G:T	rs2484640	1	243462417	G	T	SDCCAG8	-0.016	0.0017	2.214e-21	known	-0.0134	0.00339086	8.2e-05	-0.016885	0.001944	3.7797e-18	NA	NA	NA	0.769947	0.515256	0.5385	0.498051	0.572418	0.226309	0.609005	0.748715
sCr	01:245418100:A:G	rs4658731	1	245418100	A	G	KIF26B	0.0098	0.0016	2.535e-09	novel	0.0097	0.00297843	0.0012	0.0098455	0.0019699	5.7961e-07	NA	NA	NA	0.649085	0.44147	0.4409	0.419026	0.439411	0.637284	0.606132	0.700129
sCr	01:27180088:A:C	rs75460349	1	27180088	A	C	ZDHHC18	-0.0547	0.0065	2.981e-17	novel	NA	NA	NA	-0.054687	0.0064739	2.9943e-17	NA	NA	NA	NA	0.0235865	0.03566	0.0259403	0.0373993	0.00448276	0.00707547	0.000641026
sCr	01:31858901:T:C	rs12122236	1	31858901	T	C	FABP3	-0.0117	0.002	2.304e-09	novel	-0.0135	0.00301395	7.7e-06	-0.010364	0.0025656	5.3496e-05	NA	NA	NA	0.328812	0.172341	0.1966	0.162118	0.203053	0.388992	0.142689	0.372423
sCr	01:33910932:G:C	rs1535919	1	33910932	G	C	ZSCAN20	-0.0131	0.0023	2.206e-08	novel	-0.0101	0.00722743	0.16	-0.0134	0.002465	5.446e-08	NA	NA	NA	0.0415487	0.194088	0.1964	0.189305	0.194524	0.159096	0.117299	0.0359435
sCr	01:41843126:G:A	rs78412834	1	41843126	G	A	FOXO6	0.03	0.0055	3.944e-08	novel	NA	NA	NA	0.029981	0.0054577	3.9477e-08	NA	NA	NA	NA	0.0327889	0.04425	0.0415259	0.043804	0.00494822	0.0129717	0.00128205
sCr	01:43708124:T:TTGGA	rs140969663	1	43708124	T	TTGGA	CFAP57	0.016	0.002	5.624e-15	novel	NA	NA	NA	0.016007	0.002049	5.6278e-15	NA	NA	NA	NA	0.382706	0.3854	0.386182	0.371528	0.277868	0.370853	0.170732
sCr	01:46276838:CT:C	rs375439362	1	46276839	CT	C	MAST2	0.0189	0.0024	6.373e-15	novel	NA	NA	NA	0.018903	0.0024246	6.39e-15	NA	NA	NA	NA	0.232238	NA	0.137589	0.191265	0.362408	0.29902	0.337733
sCr	01:47971283:T:C	rs6693428	1	47971283	T	C	FOXD2	0.012	0.0021	1.465e-08	novel	0.0109	0.00290133	0.00018	0.013182	0.0030765	1.8288e-05	NA	NA	NA	0.591174	0.888598	0.932	0.894089	0.932969	0.900161	0.765957	0.637997
sCr	01:53581670:A:G	rs3820201	1	53581670	A	G	SLC1A7	-0.0114	0.0018	3.524e-10	novel	-0.0056	0.00401067	0.16	-0.012826	0.0020288	2.5891e-10	NA	NA	NA	0.839655	0.374555	0.4282	0.380643	0.418397	0.757471	0.655952	0.886247
sCr	01:56612978:G:A	rs1230005	1	56612978	G	A	LINC01755	-0.0147	0.0017	1.267e-17	novel	-0.0124	0.0033452	0.00022	-0.015513	0.0020019	9.3074e-15	NA	NA	NA	0.236161	0.373301	0.3041	0.380971	0.311778	0.603226	0.39455	0.260026
sCr	01:61862674:C:CA	rs397695877	1	61862674	C	CA	NFIA	-0.0123	0.0022	3.5e-08	novel	NA	NA	NA	-0.012323	0.0022347	3.4992e-08	NA	NA	NA	NA	0.260195	NA	0.292608	0.410828	0.211182	0.391691	0.585657
sCr	01:67487401:G:C	rs11576753	1	67487401	G	C	SLC35D1	0.0129	0.002	2.022e-10	novel	NA	NA	NA	0.01294	0.0020347	2.0217e-10	NA	NA	NA	NA	0.636978	NA	0.568225	0.512533	0.276316	0.666667	0.742226
sCr	01:78070458:C:T	rs9787306	1	78070458	C	T	ZZZ3	-0.0184	0.0018	1.762e-23	novel	-0.0146	0.00291813	6e-07	-0.021004	0.0023823	1.1839e-18	NA	NA	NA	0.399023	0.21035	0.1727	0.207483	0.173888	0.0392472	0.171395	0.445302
sCr	01:82928940:T:TA	rs35698674	1	82928940	T	TA	LINC01362	0.0166	0.002	4.363e-16	known	NA	NA	NA	0.016608	0.0020433	4.3721e-16	NA	NA	NA	NA	0.615442	NA	0.664904	0.545455	0.809039	0.629787	0.398876
sCr	01:89381949:T:A	rs34974281	1	89381949	T	A	KYAT3	0.0135	0.0022	3.629e-10	novel	NA	NA	NA	0.013549	0.0021612	3.6351e-10	NA	NA	NA	NA	0.289395	0.1564	0.282095	0.143187	0.050425	0.178487	0.00128205
sCr	01:94064682:T:C	rs236335	1	94064682	T	C	LOC100129046	-0.0144	0.002	5.892e-13	novel	-0.0142	0.00381269	0.0002	-0.014465	0.0023436	6.7479e-10	NA	NA	NA	0.170379	0.220745	0.2118	0.215365	0.208237	0.334871	0.114387	0.121134
sCr	02:101661896:C:T	rs67648215	2	101661896	C	T	TBC1D8	0.0192	0.0027	8.087e-13	novel	NA	NA	NA	0.019223	0.0026849	8.1095e-13	NA	NA	NA	NA	0.155697	0.1533	0.140734	0.157652	0.108736	0.101415	0.000641026
sCr	02:103155075:T:C	rs77375846	2	103155075	T	C	SLC9A4	0.0226	0.0029	2.357e-15	novel	NA	NA	NA	0.022585	0.0028513	2.3627e-15	NA	NA	NA	NA	0.133342	0.09661	0.112991	0.0865938	0.0196371	0.0638298	0
sCr	02:113967075:C:T	rs11123169	2	113967075	C	T	PSD4	-0.0197	0.0018	3.53e-29	known	-0.0262	0.00320609	2.8e-16	-0.016879	0.0020976	8.5466e-16	NA	NA	NA	0.732955	0.666293	0.6301	0.651639	0.61902	0.633679	0.673759	0.809677
sCr	02:11527393:G:C	rs62118909	2	11527393	G	C	LINC00570	0.0097	0.0016	2.943e-09	novel	0.009	0.00286902	0.0018	0.0099973	0.001978	4.3241e-07	NA	NA	NA	0.520094	0.443323	0.5615	0.477905	0.56682	0.0859968	0.432624	0.423969
sCr	02:119182535:A:ATCT	rs10649332	2	119182535	A	ATCT	LOC101927709	-0.0115	0.002	5.099e-09	novel	-0.0121	0.00344086	0.00043	-0.011201	0.0023996	3.044e-06	NA	NA	NA	0.217463	0.210469	0.221	0.200975	0.226513	0.663384	0.174941	0.2574
sCr	02:121306440:G:A	rs17050272	2	121306440	G	A	LINC01101	0.0182	0.0016	2.372e-29	known	0.0104	0.00283818	0.00024	0.021949	0.0019701	8.0165e-29	NA	NA	NA	0.483919	0.409763	0.5359	0.425367	0.547496	0.0977011	0.397163	0.454955
sCr	02:137088799:A:G	rs34230842	2	137088799	A	G	CXCR4	0.0141	0.0019	1.267e-13	novel	0.0098	0.00283448	0.00056	0.017609	0.002563	6.4094e-12	NA	NA	NA	0.514354	0.172794	0.295	0.201289	0.305652	0.225069	0.241135	0.480645
sCr	02:145878538:G:GT	rs36111043	2	145878538	G	GT	TEX41	0.0107	0.0019	4.078e-08	novel	0.0055	0.00459959	0.23	0.011826	0.0021516	3.8818e-08	NA	NA	NA	0.870366	0.714038	NA	0.70457	0.647912	0.337485	0.765988	0.937908
sCr	02:148853100:T:C	rs12469509	2	148853100	T	C	MBD5	0.0184	0.0016	5.827e-29	novel	0.0108	0.00290254	0.00019	0.021941	0.0019965	4.3421e-28	NA	NA	NA	0.441006	0.380159	0.3696	0.3813	0.363873	0.120575	0.384524	0.496774
sCr	02:152382454:C:G	rs6721666	2	152382454	C	G	NEB	-0.0132	0.0017	2.536e-15	novel	-0.0099	0.00299637	0.00095	-0.01467	0.0020072	2.7007e-13	NA	NA	NA	0.658988	0.627204	0.6437	0.638388	0.641254	0.507816	0.71934	0.58129
sCr	02:15792518:T:C	rs807603	2	15792518	T	C	DDX1	-0.021	0.0017	2.537e-33	known	-0.0147	0.00352426	3.2e-05	-0.023054	0.0020092	1.8028e-30	NA	NA	NA	0.788072	0.364216	0.3036	0.337084	0.291307	0.760474	0.402844	0.821475
sCr	02:159669048:A:C	rs2102749	2	159669048	A	C	DAPL1	0.022	0.0035	2.512e-10	novel	NA	NA	NA	0.022016	0.0034801	2.5134e-10	NA	NA	NA	NA	0.914458	0.9313	0.918745	0.93437	0.856601	0.925532	0.838254
sCr	02:163071542:TA:T	rs3838212	2	163071543	TA	T	FAP	-0.0229	0.0039	5.55e-09	novel	-0.0244	0.00432311	1.8e-08	-0.015949	0.0093543	0.088192	NA	NA	NA	0.131525	0.0121738	NA	0.0146496	0.0167683	0.00639684	0.242823	0.132258
sCr	02:170203104:T:C	rs3770637	2	170203104	T	C	LRP2	-0.0443	0.0033	5.319e-40	known	-0.0392	0.00363233	3.3e-27	-0.072162	0.0085594	3.4486e-17	NA	NA	NA	0.195665	0.0129688	0.0198	0.0213276	0.022203	0.0815155	0.0471698	0.190323
sCr	02:176984544:C:T	rs72923454	2	176984544	C	T	HOXD10	0.0718	0.0062	3.254e-31	known	NA	NA	NA	0.07185	0.0061832	3.2994e-31	NA	NA	NA	NA	0.0251418	0.0367	0.0239393	0.0388825	0.00390894	0.00943396	0
sCr	02:178134057:CT:C	rs35258028	2	178134058	CT	C	NFE2L2	-0.0219	0.0019	7.872e-31	novel	-0.0201	0.00602381	0.00086	-0.022143	0.0020025	2.0325e-28	NA	NA	NA	0.0614078	0.375949	0.3083	0.354161	0.296729	0.10997	0.217857	0.0831186
sCr	02:179626080:T:A	rs35770984	2	179626080	T	A	TTN	0.0148	0.002	3.888e-14	novel	0.0163	0.00610428	0.0075	0.014643	0.002068	1.4339e-12	NA	NA	NA	0.0580693	0.330022	0.4125	0.349142	0.436133	0.171846	0.15684	0.0589744
sCr	02:183029675:T:C	rs6734332	2	183029675	T	C	PDE1A	-0.0127	0.0016	6.566e-15	novel	-0.012	0.00299475	5.9e-05	-0.012945	0.0019372	2.3587e-11	NA	NA	NA	0.660531	0.511587	0.5657	0.529328	0.56214	0.397005	0.646919	0.602332
sCr	02:18676265:G:A	rs4567937	2	18676265	G	A	RDH14	0.021	0.002	9.753e-25	novel	0.0305	0.0103498	0.0032	0.020566	0.0020812	5.0296e-23	NA	NA	NA	0.0206258	0.315448	0.2513	0.305086	0.243096	0.202482	0.182464	0.0147625
sCr	02:188168567:T:A	rs60980181	2	188168567	T	A	CALCRL	0.0149	0.0022	3.887e-12	novel	0.0121	0.00336766	0.00032	0.016868	0.0027953	1.5966e-09	NA	NA	NA	0.229443	0.139491	0.1293	0.129251	0.13409	0.062069	0.192584	0.248715
sCr	02:20081742:A:G	rs7590829	2	20081742	A	G	LINC00954	0.011	0.0018	1.905e-09	novel	0.0028	0.00535146	0.6	0.012132	0.0019564	5.6106e-10	NA	NA	NA	0.924208	0.474859	0.5185	0.498307	0.515265	0.830606	0.60967	0.912371
sCr	02:211540507:C:A	rs1047891	2	211540507	C	A	CPS1	0.0402	0.0019	9.94e-104	known	0.03	0.00411806	3e-13	0.042797	0.002083	9.5676e-94	NA	NA	NA	0.151334	0.315621	0.3239	0.317255	0.342939	0.372813	0.310142	0.158098
sCr	02:217675322:TGAG:T	rs3082828	2	217675323	TGAG	T	TNP1	0.023	0.0016	4.783e-45	known	0.0206	0.00288627	1e-12	0.024093	0.0019767	3.6399e-34	NA	NA	NA	0.51059	0.571529	0.6017	0.59962	0.606444	0.448774	0.606888	0.514175
sCr	02:219278630:A:G	rs4672892	2	219278630	A	G	VIL1	-0.0116	0.002	1.348e-08	novel	NA	NA	NA	-0.011605	0.0020432	1.3521e-08	NA	NA	NA	NA	0.342562	NA	0.33329	0.345548	0.0567972	0.313239	0.113753
sCr	02:220362557:C:T	rs12474050	2	220362557	C	T	LOC100996693	-0.0218	0.002	1.75e-26	novel	NA	NA	NA	-0.021786	0.0020457	1.7598e-26	NA	NA	NA	NA	0.340503	0.3286	0.336805	0.332566	0.512806	0.333726	0.229086
sCr	02:227292655:CA:C	rs555450919	2	227292656	CA	C	MIR5702	0.0155	0.0025	6.898e-10	novel	NA	NA	NA	0.015529	0.0025175	6.9152e-10	NA	NA	NA	NA	0.190384	NA	0.211407	0.419851	0.0365566	0.126316	0.000678426
sCr	02:230826792:G:T	rs34869673	2	230826792	G	T	FBXO36	-0.0119	0.0018	7.056e-11	novel	-0.0127	0.0034564	0.00024	-0.011615	0.0021542	6.9763e-08	NA	NA	NA	0.230957	0.285412	0.2881	0.304805	0.299478	0.0518391	0.221564	0.236129
sCr	02:233569935:G:A	rs13029336	2	233569935	G	A	GIGYF2	-0.0137	0.0016	1.039e-16	novel	-0.0138	0.00302542	4.8e-06	-0.013605	0.001964	4.3008e-12	NA	NA	NA	0.436789	0.426428	0.3383	0.392145	0.326313	0.629804	0.438242	0.543814
sCr	02:238991560:T:C	rs2278743	2	238991560	T	C	UBE2F-SCLY	0.0108	0.002	3.367e-08	novel	NA	NA	NA	0.010816	0.001959	3.3714e-08	NA	NA	NA	NA	0.507404	NA	0.570473	0.567635	0.594196	0.5	0.603943
sCr	02:249092:A:C	rs17713729	2	249092	A	C	SH3YL1	0.0132	0.0017	4.045e-14	novel	0.0075	0.00344464	0.03	0.015203	0.0020286	6.6741e-14	NA	NA	NA	0.22256	0.351297	0.3618	0.341378	0.359033	0.223321	0.245283	0.230373
sCr	02:26013584:CAA:C	rs143701005	2	26013585	CAA	C	ASXL2	0.0519	0.0055	6.255e-21	novel	NA	NA	NA	0.051879	0.0055275	6.2893e-21	NA	NA	NA	NA	0.0319845	NA	0.0274074	0.0196823	0.0828775	0.0177215	0
sCr	02:27730940:T:C	rs1260326	2	27730940	T	C	GCKR	0.0342	0.0016	1.09e-97	known	0.028	0.00286379	1.6e-22	0.037145	0.0019812	2.1906e-78	NA	NA	NA	0.441596	0.606804	0.6494	0.600468	0.637176	0.8653	0.685714	0.499351
sCr	02:32845993:T:G	rs113600170	2	32845993	T	G	BIRC6	-0.0188	0.0033	1.371e-08	novel	NA	NA	NA	-0.018808	0.003313	1.3726e-08	NA	NA	NA	NA	0.0946452	0.09781	0.0863861	0.101036	0.0179228	0.0567376	0.00129032
sCr	02:40680149:T:G	rs2301343	2	40680149	T	G	SLC8A1	-0.0165	0.002	2.902e-16	novel	-0.0123	0.00438206	0.0051	-0.01759	0.0022675	8.6844e-15	NA	NA	NA	0.119037	0.245975	0.3149	0.261471	0.325086	0.115712	0.194575	0.108752
sCr	02:43453721:G:A	rs112694524	2	43453721	G	A	ZFP36L2	0.0384	0.0038	9.951e-24	novel	NA	NA	NA	0.038381	0.003822	1.0029e-23	NA	NA	NA	NA	0.0718684	0.03373	0.0631785	0.0335277	0.012901	0.0322967	0
sCr	02:46528614:G:A	rs2346418	2	46528614	G	A	EPAS1	-0.0132	0.0018	4.068e-13	novel	-0.0166	0.00507903	0.0011	-0.012668	0.0019439	7.1915e-11	NA	NA	NA	0.0979623	0.51978	0.4774	0.526952	0.470383	0.109454	0.546318	0.132391
sCr	02:54574344:C:A	rs941352	2	54574344	C	A	C2orf73	-0.0171	0.0019	1.615e-18	novel	-0.0155	0.00323709	1.6e-06	-0.017951	0.0024319	1.5709e-13	NA	NA	NA	0.742535	0.802097	0.7698	0.80026	0.757916	0.77439	0.760095	0.657216
sCr	02:64940340:C:T	rs35827863	2	64940340	C	T	SERTAD2	0.0137	0.0022	1.256e-09	novel	0.03	0.0159477	0.06	0.013319	0.0022704	4.4533e-09	NA	NA	NA	0.00827425	0.240071	0.2087	0.251756	0.206797	0.0936782	0.128538	0.0237179
sCr	02:66677816:G:C	rs1519102	2	66677816	G	C	MEIS1	-0.0113	0.0017	6.626e-11	novel	-0.0115	0.00301961	0.00013	-0.011114	0.0020984	1.1829e-07	NA	NA	NA	0.365425	0.688379	0.6787	0.677247	0.684438	0.746953	0.528436	0.392487
sCr	02:71163086:T:C	rs11681642	2	71163086	T	C	ATP6V1B1	-0.009	0.0016	4.6e-08	novel	-0.0054	0.00296091	0.07	-0.010549	0.0019679	8.3156e-08	NA	NA	NA	0.357311	0.446006	0.4945	0.439655	0.509505	0.376647	0.291667	0.403351
sCr	02:73900900:T:C	rs10206899	2	73900900	T	C	ALMS1P1	-0.0415	0.0023	7.335e-72	known	-0.051	0.0227543	0.025	-0.041449	0.0023298	8.9255e-71	NA	NA	NA	0.0043996	0.221849	NA	0.218637	0.192732	0.547517	0.230971	0.00258732
sCr	02:99159792:G:A	rs72821955	2	99159792	G	A	INPP4A	-0.0102	0.0018	2.997e-08	novel	-0.0065	0.00316967	0.039	-0.01201	0.002252	9.6579e-08	NA	NA	NA	0.274563	0.247149	0.2003	0.246393	0.201037	0.2561	0.289598	0.305951
sCr	03:105423889:C:CCTTTT	rs111514298	3	105423889	C	CCTTTT	CBLB	0.0119	0.0017	9.469e-13	novel	0.0131	0.0029358	7.7e-06	0.011296	0.0020224	2.3339e-08	NA	NA	NA	0.551324	0.364595	0.4309	0.352092	0.422299	0.247112	0.354265	0.519104
sCr	03:121714684:G:A	rs9816720	3	121714684	G	A	ILDR1	0.0174	0.0017	3.719e-25	novel	0.0192	0.00330186	6.5e-09	0.016811	0.0019535	7.6309e-18	NA	NA	NA	0.750046	0.476992	0.4242	0.438921	0.410478	0.370626	0.29669	0.704633
sCr	03:125907392:C:A	rs35331719	3	125907392	C	A	ALDH1L1-AS2	0.0138	0.0017	1.813e-16	novel	0.012	0.00317143	0.00015	0.014448	0.001968	2.114e-13	NA	NA	NA	0.275912	0.416982	0.4035	0.431682	0.405818	0.226163	0.295991	0.300129
sCr	03:128096100:C:CT	rs141238429	3	128096100	C	CT	EEFSEC	0.0319	0.0057	2.76e-08	novel	0.0344	0.0150773	0.022	0.031501	0.0062156	4.0196e-07	NA	NA	NA	0.0124669	0.0252891	NA	0.025561	0.0108142	0.189986	0.0473815	0.00064433
sCr	03:12844072:T:C	rs3889514	3	12844072	T	C	CAND2	0.0135	0.0017	1.452e-14	known	0.0165	0.00371725	9.1e-06	0.012593	0.001983	2.1506e-10	NA	NA	NA	0.176541	0.605364	0.5855	0.600953	0.595512	0.361958	0.373223	0.173745
sCr	03:129701252:A:AT	rs11380331	3	129701252	A	AT	TRH	0.0126	0.0021	4.184e-09	novel	NA	NA	NA	0.012551	0.0021357	4.1865e-09	NA	NA	NA	NA	0.337345	NA	0.343088	0.419747	0.308511	0.410769	0.343915
sCr	03:132188163:A:G	rs78946096	3	132188163	A	G	DNAJC13	-0.0236	0.0042	1.274e-08	novel	NA	NA	NA	-0.023618	0.0041511	1.2752e-08	NA	NA	NA	NA	0.0580318	0.06284	0.0583658	0.0655926	0.00998852	0.0224057	0
sCr	03:136249577:T:C	rs9858457	3	136249577	T	C	STAG1	-0.0171	0.002	5.66e-17	novel	NA	NA	NA	-0.017136	0.0020468	5.6711e-17	NA	NA	NA	NA	0.340126	0.3031	0.335608	0.314986	0.517372	0.193853	0.00192308
sCr	03:141717736:C:G	rs9877536	3	141717736	C	G	TFDP2	-0.0258	0.0017	1.016e-49	known	-0.0139	0.00317404	1.2e-05	-0.030914	0.0020804	6.2407e-50	NA	NA	NA	0.28474	0.321002	0.2944	0.310347	0.296713	0.640952	0.231132	0.204633
sCr	03:153843667:T:G	rs1727889	3	153843667	T	G	ARHGEF26	0.0104	0.0017	2.623e-09	novel	0.008	0.00284437	0.0047	0.011732	0.0021973	9.3448e-08	NA	NA	NA	0.514646	0.735466	0.7293	0.763589	0.716099	0.479364	0.589623	0.508398
sCr	03:169137059:C:T	rs6780457	3	169137059	C	T	MECOM	0.0187	0.0021	3.324e-18	known	0.0183	0.00318643	9.5e-09	0.019048	0.0029121	6.1275e-11	NA	NA	NA	0.278325	0.126464	0.2188	0.128275	0.218156	0.0480018	0.135613	0.301414
sCr	03:170670822:C:T	rs13059911	3	170670822	C	T	SLC2A2	-0.0117	0.0021	2.081e-08	known	-0.0105	0.00336611	0.0018	-0.01239	0.0026462	2.8368e-06	NA	NA	NA	0.230597	0.160079	0.1323	0.1573	0.133564	0.0904915	0.235849	0.242931
sCr	03:184020542:G:T	rs11545169	3	184020542	G	T	PSMD2	-0.015	0.0026	8.899e-09	novel	-0.0143	0.0171205	0.4	-0.014997	0.0026357	1.2726e-08	NA	NA	NA	0.00800919	0.161553	0.1916	0.162078	0.197118	0.0250345	0.125	0.024359
sCr	03:186433574:A:T	rs3774292	3	186433574	A	T	KNG1	0.0182	0.0017	7.084e-26	known	0.0186	0.00309525	1.9e-09	0.017999	0.0020846	5.917e-18	NA	NA	NA	0.298487	0.314642	NA	0.331136	0.292235	0.459407	0.266067	0.316883
sCr	03:193811168:A:G	rs9823161	3	193811168	A	G	LINC02028	0.0147	0.0018	1.11e-16	known	0.0112	0.00321889	0.00048	0.016139	0.0021157	2.3935e-14	NA	NA	NA	0.72457	0.306374	0.3533	0.308064	0.364475	0.853825	0.50119	0.726858
sCr	03:195634993:C:T	rs13059257	3	195634993	C	T	TNK2-AS1	0.0441	0.0057	1.71e-14	novel	NA	NA	NA	0.044099	0.005749	1.7139e-14	NA	NA	NA	NA	0.0292871	0.01415	0.0278535	0.0106505	0.00392791	0.0106132	0.0154044
sCr	03:196966820:C:T	rs13077565	3	196966820	C	T	DLG1	0.0122	0.0017	3.255e-12	novel	0.0065	0.00295654	0.029	0.015224	0.0021653	2.0576e-12	NA	NA	NA	0.604986	0.276641	0.3228	0.285547	0.312536	0.0883641	0.352732	0.710836
sCr	03:20073193:T:A	rs189267552	3	20073193	T	A	KAT2B	0.0512	0.0087	4.492e-09	novel	NA	NA	NA	0.051247	0.0087378	4.4949e-09	NA	NA	NA	NA	0.0126798	0.02476	0.0125798	0.0230681	0.00184162	0.00473934	0
sCr	03:25424929:T:C	rs2306623	3	25424929	T	C	LOC105376997	-0.0136	0.0018	6.081e-14	novel	-0.0117	0.00388902	0.0026	-0.014164	0.0020526	5.1965e-12	NA	NA	NA	0.839681	0.664791	0.6595	0.691913	0.647381	0.651289	0.508274	0.835476
sCr	03:38462217:C:CT	rs34716648	3	38462217	C	CT	XYLB	0.018	0.0016	5.606e-28	novel	0.0127	0.00289151	1e-05	0.020459	0.0019904	8.8392e-25	NA	NA	NA	0.570351	0.606639	NA	0.604896	0.516067	0.390999	0.586035	0.624837
sCr	03:49431160:T:A	rs7650253	3	49431160	T	A	RHOA	0.0183	0.0022	4.728e-17	novel	NA	NA	NA	0.018273	0.0021771	4.7365e-17	NA	NA	NA	NA	0.68987	NA	0.71694	0.578472	0.677415	0.426136	0.300452
sCr	03:63869216:TA:T	rs3836523	3	63869217	TA	T	ATXN7	0.0198	0.0028	3.71e-12	novel	NA	NA	NA	0.019763	0.0028445	3.7161e-12	NA	NA	NA	NA	0.135627	NA	0.135312	0.109213	0.0624527	0.229885	0.156085
sCr	03:69797413:G:A	rs2014520	3	69797413	G	A	MITF	-0.0133	0.0019	7.424e-12	novel	-0.0092	0.00994679	0.36	-0.013468	0.0019807	1.0504e-11	NA	NA	NA	0.0212327	0.41984	0.4412	0.408588	0.472848	0.206221	0.231678	0.0179949
sCr	04:10090930:C:A	rs3775932	4	10090930	C	A	WDR1	0.0105	0.0016	7.567e-11	known	0.0051	0.00286903	0.077	0.012922	0.0019399	2.7203e-11	NA	NA	NA	0.570125	0.49249	0.5191	0.506959	0.517569	0.4044	0.46327	0.629677
sCr	04:101122681:A:G	rs28642089	4	101122681	A	G	LOC101929353	0.0103	0.0016	3.435e-10	known	0.0168	0.00285944	4.1e-09	0.0071142	0.0020079	0.00039559	NA	NA	NA	0.463144	0.368775	0.4665	0.373815	0.48732	0.527695	0.465802	0.476252
sCr	04:103757323:T:A	rs223376	4	103757323	T	A	LOC105377348	-0.0182	0.0016	1.228e-29	known	-0.0117	0.00284945	4e-05	-0.021153	0.0019434	1.3751e-27	NA	NA	NA	0.466962	0.484109	NA	0.454082	0.334793	0.766475	0.509363	0.502933
sCr	04:106125385:AAT:A	rs546941547	4	106125386	AAT	A	TET2-AS1	0.0113	0.0019	5.996e-09	novel	NA	NA	NA	0.011333	0.0019483	6.0037e-09	NA	NA	NA	NA	0.463369	NA	0.0862005	0.0411877	0.0207597	0.076087	0.00513196
sCr	04:109703549:C:G	rs55929207	4	109703549	C	G	ETNPPL	0.0127	0.0016	2.399e-15	novel	0.0106	0.00285909	0.0002	0.013644	0.0019374	1.8919e-12	NA	NA	NA	0.561604	0.515429	0.5434	0.502096	0.553779	0.345807	0.528708	0.546632
sCr	04:128164479:C:G	rs1443065	4	128164479	C	G	INTU	0.0137	0.0018	1.114e-13	novel	0.0156	0.00475563	0.001	0.01335	0.0019999	2.471e-11	NA	NA	NA	0.901356	0.623304	0.7445	0.639899	0.741647	0.630385	0.680851	0.914524
sCr	04:129524513:G:A	rs13151061	4	129524513	G	A	LOC100507487	0.0124	0.0021	2.727e-09	novel	NA	NA	NA	0.012397	0.0020845	2.733e-09	NA	NA	NA	NA	0.330784	NA	0.320141	0.255498	0.100599	0.20283	0.18129
sCr	04:139945108:C:T	rs17050678	4	139945108	C	T	NOCT	-0.0107	0.0019	2.375e-08	novel	-0.0074	0.0033481	0.027	-0.012388	0.0023517	1.3817e-07	NA	NA	NA	0.248263	0.21702	0.1898	0.215252	0.177868	0.0502304	0.165877	0.204516
sCr	04:144085327:A:T	rs4690774	4	144085327	A	T	LOC105377623	-0.0143	0.0017	2.536e-16	novel	-0.0138	0.0039287	0.00042	-0.014357	0.0019408	1.3903e-13	NA	NA	NA	0.755039	0.484636	0.5301	0.478549	0.549827	0.218513	0.51773	0.818999
sCr	04:154397537:A:G	rs116269527	4	154397537	A	G	TMEM131L	0.033	0.0059	2.852e-08	novel	0.0444	0.0192307	0.021	0.03178	0.0062481	3.6532e-07	NA	NA	NA	0.00574224	0.0248537	0.01357	0.031817	0.0089183	0.00608217	0.0129717	0.00385604
sCr	04:23741583:G:A	rs73260455	4	23741583	G	A	PPARGC1A	-0.0301	0.0038	5.295e-15	novel	-0.0324	0.00716312	6.3e-06	-0.029183	0.0045643	1.6204e-10	NA	NA	NA	0.041113	0.0473331	0.06824	0.0498117	0.0707275	0.104894	0.0437352	0.0431145
sCr	04:24801834:C:G	rs1799895	4	24801834	C	G	SOD3	0.0654	0.0089	2.427e-13	novel	NA	NA	NA	0.065425	0.0089343	2.4314e-13	NA	NA	NA	NA	0.0125296	0.01677	0.0135838	0.0162131	0.00427252	0.0367299	0.0147815
sCr	04:3443931:A:G	rs13108218	4	3443931	A	G	HGFAC	0.0137	0.0016	9.703e-17	known	0.0187	0.00288047	7.7e-11	0.011245	0.0020119	2.2802e-08	NA	NA	NA	0.453242	0.618239	0.678	0.618737	0.688728	0.517874	0.549528	0.526554
sCr	04:40421139:C:T	rs278939	4	40421139	C	T	RBM47	0.011	0.0017	1.349e-10	novel	0.0092	0.00320944	0.0041	0.011746	0.0020312	7.3486e-09	NA	NA	NA	0.273146	0.645132	0.5907	0.620808	0.594291	0.417897	0.418632	0.292416
sCr	04:42359210:A:G	rs74464322	4	42359210	A	G	LOC105374428	-0.0145	0.0024	3.381e-09	novel	NA	NA	NA	-0.01446	0.0024459	3.3831e-09	NA	NA	NA	NA	0.200755	NA	0.215023	0.226663	0.107794	0.22125	0.0307592
sCr	04:54271611:A:C	rs10434434	4	54271611	A	C	FIP1L1	-0.0131	0.0022	4.804e-09	novel	-0.0099	0.00386842	0.011	-0.014646	0.0027299	8.0942e-08	NA	NA	NA	0.160075	0.14924	0.112	0.141531	0.105642	0.0845216	0.0839243	0.178893
sCr	04:5800494:G:A	rs2279252	4	5800494	G	A	EVC	-0.0328	0.0043	1.363e-14	novel	-0.0272	0.00486374	2.2e-08	-0.051148	0.0088157	6.5643e-09	NA	NA	NA	0.0942277	0.012185	0.02721	0.0147422	0.0316456	0.00390177	0.0260047	0.0294872
sCr	04:77394018:T:C	rs28394165	4	77394018	T	C	SHROOM3	0.0497	0.0017	2.26e-189	known	0.0402	0.00345783	2.9e-31	0.052675	0.0019414	5.9124e-162	NA	NA	NA	0.215964	0.456912	0.4563	0.453788	0.43985	0.128453	0.381797	0.228792
sCr	04:81181072:A:T	rs10857147	4	81181072	A	T	FGF5	-0.0188	0.0018	1.653e-26	known	-0.0262	0.00312143	4.3e-17	-0.015315	0.0021397	8.232e-13	NA	NA	NA	0.297	0.291483	0.311	0.31179	0.301815	0.122349	0.253571	0.40991
sCr	04:88968343:A:G	rs10031265	4	88968343	A	G	PKD2	-0.0164	0.0029	1.172e-08	novel	-0.0165	0.0035712	3.8e-06	-0.016237	0.0048552	0.0008254	NA	NA	NA	0.199682	0.0415813	0.09404	0.0512048	0.102639	0.561477	0.0886525	0.266753
sCr	04:95580635:A:G	rs547605479	4	95580635	A	G	PDLIM5	0.0115	0.002	1.913e-08	novel	NA	NA	NA	0.011504	0.0020471	1.9167e-08	NA	NA	NA	NA	0.344935	NA	0.267304	0.256654	0.136237	0.226913	0.266154
sCr	05:107571902:C:T	rs73214528	5	107571902	C	T	FBXL17	0.0117	0.0021	1.492e-08	novel	0.0113	0.00423035	0.0076	0.011867	0.0023758	5.8887e-07	NA	NA	NA	0.130316	0.21146	0.2016	0.19003	0.192865	0.278744	0.211085	0.120155
sCr	05:1212453:G:A	rs121434346	5	1212453	G	A	SLC6A19	-0.1315	0.0145	1.031e-19	novel	NA	NA	NA	-0.13146	0.014469	1.0369e-19	NA	NA	NA	NA	0.00451115	NA	0.0025974	0	0.000922297	0	0
sCr	05:126546211:G:T	rs6892256	5	126546211	G	T	MEGF10	-0.0122	0.002	7.132e-10	novel	NA	NA	NA	-0.012195	0.0019787	7.1468e-10	NA	NA	NA	NA	0.555543	0.504	0.550877	0.48732	0.468303	0.457447	0.300902
sCr	05:131664516:TTATATA:T	rs538021413	5	131664517	TTATATA	T	MIR3936HG	0.016	0.002	4.281e-15	novel	NA	NA	NA	0.016031	0.0020431	4.2983e-15	NA	NA	NA	NA	0.629311	NA	0.393384	0.321598	0.376481	0.282407	0.0153949
sCr	05:138723408:G:A	rs62001866	5	138723408	G	A	MZB1	0.0309	0.0052	2.822e-09	novel	0.0144	0.0282424	0.61	0.031513	0.0052968	2.6945e-09	NA	NA	NA	0.00254658	0.0347127	0.0254	0.027499	0.0306005	0.073861	0.0259434	0.0199742
sCr	05:148542406:C:G	rs4705067	5	148542406	C	G	ABLIM3	-0.0102	0.0018	3.28e-08	novel	-0.0064	0.00289408	0.027	-0.012817	0.0023999	9.27e-08	NA	NA	NA	0.569928	0.793655	0.7489	0.787912	0.747841	0.859816	0.846698	0.563953
sCr	05:151169881:C:T	rs2053062	5	151169881	C	T	G3BP1	-0.0336	0.0049	4.768e-12	known	-0.0336	0.00485502	4.8e-12	NA	NA	NA	NA	NA	NA	0.10433	NA	NA	6.49098e-05	0	0.00103425	0.108491	0.011583
sCr	05:176815766:G:C	rs35610898	5	176815766	G	C	SLC34A1	0.0367	0.0017	1.59e-99	known	0.0254	0.00307279	1.3e-16	0.041889	0.0020954	7.3632e-89	NA	NA	NA	0.308716	0.311957	0.4039	0.324379	0.412831	0.0728401	0.235849	0.204897
sCr	05:32130014:C:G	rs114603480	5	32130014	C	G	GOLPH3	-0.0361	0.0064	1.866e-08	novel	NA	NA	NA	-0.036094	0.0064179	1.8681e-08	NA	NA	NA	NA	0.0233225	0.01216	0.0242496	0.0110273	0.00356896	0.0201422	0
sCr	05:34503352:C:T	rs1371810	5	34503352	C	T	RAI14	0.0146	0.0016	4.521e-19	known	0.0166	0.00298257	2.7e-08	0.013797	0.001965	2.1997e-12	NA	NA	NA	0.347465	0.466108	0.5797	0.485319	0.591484	0.211047	0.319149	0.350323
sCr	05:39404526:AT:A	rs138107037	5	39404527	AT	A	DAB2	0.0399	0.002	1.39e-90	known	NA	NA	NA	0.039909	0.0019774	1.5798e-90	NA	NA	NA	NA	0.410609	NA	0.403002	0.227199	0.170089	0.319257	0.114679
sCr	05:44782479:AT:A	rs397997636	5	44782480	AT	A	BRCAT54	-0.0101	0.0016	8.102e-10	novel	-0.0059	0.00284212	0.037	-0.012119	0.0020044	1.4839e-09	NA	NA	NA	0.523394	0.375855	0.375	0.382261	0.380253	0.26537	0.440758	0.55148
sCr	05:4545556:G:A	rs1993045	5	4545556	G	A	LINC02114	-0.0273	0.0047	5.941e-09	novel	-0.0228	0.00494273	4.2e-06	-0.070628	0.015173	3.2418e-06	NA	NA	NA	0.0999125	0.00485865	0.001138	0.00577997	0.00144092	0.188204	0.0319905	0.0469152
sCr	05:53295546:C:T	rs111366116	5	53295546	C	T	ARL15	-0.0409	0.0031	1.911e-40	known	NA	NA	NA	-0.040867	0.0030694	1.9534e-40	NA	NA	NA	NA	0.112841	0.1216	0.11454	0.114559	0.0380996	0.0605701	0.00192555
sCr	05:67741066:T:C	rs11745891	5	67741066	T	C	PIK3R1	0.0339	0.003	1.113e-28	known	0.0354	0.0141759	0.013	0.033785	0.0031203	2.5765e-27	NA	NA	NA	0.0102238	0.107733	0.115	0.115594	0.114787	0.129995	0.0566038	0.00448718
sCr	05:7465441:C:T	rs530573459	5	7465441	C	T	ADCY2	0.2429	0.0441	3.741e-08	novel	0.2429	0.0441495	3.7e-08	NA	NA	NA	NA	NA	NA	0.00139716	NA	NA	NA	NA	NA	NA	NA
sCr	05:78310754:T:C	rs6881725	5	78310754	T	C	DMGDH	0.0116	0.0019	1.373e-09	novel	0.0082	0.00413439	0.048	0.012487	0.0021528	6.63e-09	NA	NA	NA	0.136381	0.281776	0.2683	0.295458	0.285673	0.43208	0.176123	0.157861
sCr	05:90205537:G:C	rs6878896	5	90205537	G	C	ADGRV1	0.0139	0.0018	4.559e-14	novel	0.0079	0.00437227	0.069	0.015226	0.0020366	7.6772e-14	NA	NA	NA	0.120729	0.346141	0.3441	0.356873	0.345245	0.174833	0.238771	0.193196
sCr	06:100974764:T:C	rs7766621	6	100974764	T	C	ASCC3	-0.0175	0.0026	2.843e-11	known	-0.0176	0.002968	2.9e-09	-0.016885	0.0056063	0.0025973	NA	NA	NA	0.358937	0.0312098	0.04897	0.0348023	0.0474684	0.17199	0.130896	0.29408
sCr	06:107172979:T:C	rs7766720	6	107172979	T	C	LOC100422737	0.0189	0.0026	3.092e-13	novel	0.0216	0.00372749	7.2e-09	0.016403	0.0036094	5.5052e-06	NA	NA	NA	0.179941	0.0781464	0.05612	0.0710581	0.0601612	0.353855	0.071934	0.141207
sCr	06:108951655:T:C	rs9285397	6	108951655	T	C	FOXO3	-0.0228	0.0023	1.939e-22	novel	-0.0168	0.00505502	0.00092	-0.02451	0.0026457	1.9797e-20	NA	NA	NA	0.0861132	0.160464	0.1277	0.156684	0.115362	0.376122	0.297619	0.104516
sCr	06:12291982:C:A	rs2248580	6	12291982	C	A	EDN1	-0.0091	0.0016	1.862e-08	novel	-0.0096	0.00294513	0.0012	-0.0089543	0.0019488	4.3361e-06	NA	NA	NA	0.597123	0.477582	0.5176	0.481679	0.52677	0.0993332	0.632701	0.616324
sCr	06:126224855:C:CT	rs200460262	6	126224855	C	CT	NCOA7	-0.011	0.002	2.301e-08	novel	NA	NA	NA	-0.010996	0.0019679	2.3e-08	NA	NA	NA	NA	0.489661	NA	0.492999	0.451433	0.239859	0.585664	0.539811
sCr	06:131873335:A:T	rs2608919	6	131873335	A	T	ARG1	0.0175	0.0018	2.349e-21	known	0.0191	0.00302828	2.6e-10	0.016542	0.0023273	1.1812e-12	NA	NA	NA	0.325157	0.223601	0.2949	0.220779	0.293372	0.518067	0.384434	0.319588
sCr	06:133812022:T:A	rs547545	6	133812022	T	A	EYA4	0.0132	0.0017	1.695e-15	known	0.0103	0.00319007	0.0012	0.01432	0.0019481	1.9787e-13	NA	NA	NA	0.278317	0.459397	0.4867	0.45054	0.482699	0.160304	0.333333	0.207851
sCr	06:154986664:G:A	rs9397738	6	154986664	G	A	SCAF8	-0.017	0.0022	6.555e-15	novel	-0.0138	0.00352726	9e-05	-0.019012	0.002781	8.1424e-12	NA	NA	NA	0.792587	0.8586	0.8719	0.844821	0.871898	0.915155	0.884434	0.789575
sCr	06:160668186:CCT:C	rs3219195	6	160668187	CCT	C	SLC22A2	0.0456	0.0025	4.361e-74	known	0.0226	0.00555543	4.8e-05	0.051399	0.0028021	4.0881e-75	NA	NA	NA	0.0704213	0.139603	0.107	0.126525	0.0966628	0.111507	0.0625	0.0967949
sCr	06:18778753:C:T	rs6936554	6	18778753	C	T	MIR548A1	-0.0099	0.0017	6.82e-09	novel	-0.0066	0.00347688	0.056	-0.010895	0.0019546	2.4932e-08	NA	NA	NA	0.787071	0.562365	0.5947	0.569289	0.615229	0.260258	0.450355	0.712629
sCr	06:20428432:C:A	rs9465741	6	20428432	C	A	E2F3	-0.0129	0.0017	2.343e-14	novel	-0.0046	0.00330557	0.16	-0.01581	0.0019641	8.3394e-16	NA	NA	NA	0.249538	0.551174	0.5387	0.536338	0.520185	0.229521	0.421801	0.227038
sCr	06:24163221:T:C	rs4712804	6	24163221	T	C	DCDC2	-0.0113	0.0017	4.65e-11	novel	-0.0146	0.00322117	5.6e-06	-0.0099434	0.0020207	8.6211e-07	NA	NA	NA	0.261378	0.637644	0.6845	0.643878	0.693948	0.307054	0.553066	0.237147
sCr	06:2503335:C:T	rs1772976	6	2503335	C	T	GMDS-AS1	-0.0133	0.0017	3.054e-15	novel	-0.0105	0.00336535	0.0018	-0.014161	0.0019387	2.7975e-13	NA	NA	NA	0.248167	0.516294	0.5404	0.504356	0.532258	0.503225	0.544917	0.209781
sCr	06:31835164:G:C	rs693906	6	31835164	G	C	SLC44A4	0.029	0.0024	1.717e-33	known	0.0529	0.0055157	9.3e-22	0.023367	0.0026671	1.9438e-18	NA	NA	NA	0.0722109	0.158152	0.1233	0.1431	0.124637	0.167284	0.0673759	0.0380645
sCr	06:39146230:T:C	rs1155347	6	39146230	T	C	KCNK5	-0.0133	0.002	5.806e-11	novel	-0.0094	0.00394397	0.017	-0.014722	0.0023702	5.2563e-10	NA	NA	NA	0.161356	0.218499	0.2645	0.227957	0.257916	0.11908	0.189858	0.156812
sCr	06:41680666:T:C	rs9471632	6	41680666	T	C	TFEB	-0.0169	0.0016	3.957e-25	known	-0.0144	0.00300781	1.6e-06	-0.017932	0.0019429	2.7302e-20	NA	NA	NA	0.667865	0.460832	0.4564	0.469503	0.445502	0.749942	0.627358	0.494852
sCr	06:43805502:G:C	rs10223666	6	43805502	G	C	VEGFA	0.033	0.0019	7.893e-68	known	0.0261	0.00434609	1.9e-09	0.034594	0.0021059	1.287e-60	NA	NA	NA	0.875706	0.694125	0.6796	0.698092	0.68894	0.729301	0.824292	0.797436
sCr	06:54973761:C:A	rs4715517	6	54973761	C	A	HCRTR2	0.0927	0.006	3.374e-53	known	0.0927	0.0060379	3.4e-53	NA	NA	NA	NA	NA	NA	0.0674972	NA	0.0007128	0.000519211	0.00115141	0.00321396	0.0943396	0.0740026
sCr	06:7132602:C:CT	rs35379140	6	7132602	C	CT	RREB1	0.0206	0.002	2.585e-24	novel	NA	NA	NA	0.020616	0.0020263	2.6134e-24	NA	NA	NA	NA	0.630797	0.587	0.636393	0.591066	0.196984	0.444444	0.00192308
sCr	06:90109374:C:T	rs6907843	6	90109374	C	T	RRAGD	0.0175	0.0021	2.43e-16	known	0.029	0.00524159	3.1e-08	0.015192	0.0023333	7.4848e-11	NA	NA	NA	0.0836838	0.221926	0.2248	0.218656	0.223699	0.429065	0.169048	0.0666667
sCr	06:99904691:GGA:G	rs112242740	6	99904692	GGA	G	USP45	-0.0103	0.0018	1.825e-08	known	-0.0065	0.00395398	0.098	-0.011356	0.0020702	4.1293e-08	NA	NA	NA	0.15146	0.326762	0.2249	0.297401	0.227691	0.292175	0.317967	0.0705128
sCr	07:101902605:C:T	rs59860440	7	101902605	C	T	CUX1	-0.0143	0.0018	8.567e-15	novel	-0.0089	0.00392974	0.023	-0.015789	0.0020831	3.4713e-14	NA	NA	NA	0.160023	0.330507	0.2531	0.32387	0.240645	0.146917	0.375887	0.173102
sCr	07:105945826:C:T	rs2110381	7	105945826	C	T	NAMPT	0.0138	0.0023	3.688e-09	novel	NA	NA	NA	0.013752	0.0023318	3.689e-09	NA	NA	NA	NA	0.76783	0.8284	0.772378	0.839008	0.845252	0.851064	0.998716
sCr	07:113462034:ATATTATAT:A	rs146299355	7	113462035	ATATTATAT	A	PPP1R3A	-0.0145	0.0021	7.981e-12	novel	NA	NA	NA	-0.014508	0.0021214	8.0035e-12	NA	NA	NA	NA	0.615893	NA	0.54338	0.541267	0.0869405	0.304094	0.00260417
sCr	07:127595077:G:C	rs12536253	7	127595077	G	C	SND1	-0.016	0.0021	8.565e-14	novel	-0.0144	0.0070986	0.042	-0.016134	0.0022459	6.7804e-13	NA	NA	NA	0.0422116	0.249183	0.1758	0.232779	0.171371	0.391359	0.191489	0.0455712
sCr	07:1286567:G:T	rs62435145	7	1286567	G	T	UNCX	0.0426	0.0018	1.61e-127	known	0.0431	0.00309351	3.7e-44	0.042343	0.002164	3.3023e-85	NA	NA	NA	0.313868	0.691664	0.6535	0.688159	0.628102	0.184454	0.552133	0.347044
sCr	07:128737958:T:A	rs56088330	7	128737958	T	A	LOC407835	0.0176	0.0017	6.083e-24	novel	0.0159	0.00386075	3.7e-05	0.017986	0.0019507	2.9789e-20	NA	NA	NA	0.164623	0.454019	0.541	0.458887	0.542497	0.514156	0.37381	0.205692
sCr	07:151414329:T:C	rs10265221	7	151414329	T	C	PRKAG2	0.0481	0.002	2.69e-122	known	0.0203	0.00693061	0.0034	0.0507	0.0021385	3.7196e-124	NA	NA	NA	0.0453361	0.287117	NA	0.286842	0.232031	0.200831	0.175439	0.0469799
sCr	07:155619498:A:T	rs288766	7	155619498	A	T	SHH	0.0217	0.002	8.47e-27	known	-0.0174	0.0219677	0.43	0.02201	0.0020312	2.3562e-27	NA	NA	NA	0.99532	0.647582	0.5953	0.655308	0.595724	0.79196	0.755611	0.98713
sCr	07:17287998:A:G	rs2106727	7	17287998	A	G	AHR	-0.0144	0.0017	7.789e-18	novel	-0.0069	0.00298548	0.021	-0.017795	0.0020169	1.1205e-18	NA	NA	NA	0.345807	0.6368	0.6668	0.637138	0.68412	0.676985	0.377672	0.400388
sCr	07:2536455:G:A	rs286544	7	2536455	G	A	LFNG	0.0108	0.0017	5.96e-10	novel	0.0066	0.00394596	0.096	0.011879	0.0019522	1.1662e-09	NA	NA	NA	0.811657	0.541453	0.5081	0.537971	0.522465	0.663479	0.601415	0.883033
sCr	07:25793257:G:C	rs73089698	7	25793257	G	C	MIR148A	0.015	0.0018	3.288e-16	novel	0.009	0.00298382	0.0025	0.018618	0.0023293	1.3216e-15	NA	NA	NA	0.645732	0.256449	0.2758	0.271308	0.274194	0.318297	0.458629	0.738768
sCr	07:27239550:C:T	rs35042646	7	27239550	C	T	HOXA13	-0.0449	0.0065	6.5e-12	novel	NA	NA	NA	-0.044864	0.0065321	6.5135e-12	NA	NA	NA	NA	0.022566	NA	0.0257787	0.048722	0.0206329	0.0148936	0.000656168
sCr	07:32945820:G:T	rs74746191	7	32945820	G	T	RP9P	-0.0145	0.0016	8.337e-19	known	-0.0112	0.00288691	0.00011	-0.015992	0.0019796	6.5719e-16	NA	NA	NA	0.446182	0.405701	NA	0.371096	0.317906	0.733854	0.297753	0.463281
sCr	07:41068572:C:T	rs78503047	7	41068572	C	T	LINC01450	0.0294	0.0036	5.521e-16	novel	0.0245	0.00443652	3.2e-08	0.03913	0.0062992	5.2425e-10	NA	NA	NA	0.117308	0.0243651	0.03239	0.0242542	0.0350978	0.00573921	0.00353774	0.152314
sCr	07:46753491:C:A	rs700750	7	46753491	C	A	LOC730338	0.0201	0.0018	2.775e-29	novel	0.0127	0.00393105	0.0012	0.021969	0.0020041	5.8744e-28	NA	NA	NA	0.846432	0.628951	0.7032	0.625861	0.702532	0.589224	0.521277	0.884813
sCr	07:50756760:T:C	rs73118816	7	50756760	T	C	GRB10	0.0218	0.0031	1.058e-12	novel	0.0177	0.00704323	0.012	0.022699	0.0033897	2.1391e-11	NA	NA	NA	0.0426321	0.0896647	0.2251	0.090679	0.237478	0.0135539	0.107565	0.0546272
sCr	07:56104388:C:T	rs4275190	7	56104388	C	T	PSPH	0.012	0.0017	2.988e-12	novel	0.01	0.00296054	0.00076	0.013058	0.0021159	6.7763e-10	NA	NA	NA	0.642231	0.70025	0.7516	0.720281	0.745104	0.638486	0.660377	0.709302
sCr	07:65331001:A:G	rs3112833	7	65331001	A	G	VKORC1L1	0.0114	0.0018	7.745e-10	novel	0.0072	0.00549934	0.19	0.011915	0.0019642	1.3121e-09	NA	NA	NA	0.926585	0.582599	0.6356	0.591781	0.63041	0.917281	0.592199	0.798575
sCr	07:75615006:C:T	rs1057868	7	75615006	C	T	POR	-0.0184	0.0017	1.013e-26	novel	-0.0144	0.00288448	6.5e-07	-0.020651	0.0021437	5.8196e-22	NA	NA	NA	0.417118	0.285071	0.3958	0.294908	0.40985	0.181756	0.258865	0.381258
sCr	07:77449598:A:G	rs10953356	7	77449598	A	G	PHTF2	0.0268	0.0018	1.046e-48	known	0.0172	0.00353902	1.2e-06	0.030291	0.002133	9.2653e-46	NA	NA	NA	0.207062	0.290328	0.2585	0.264717	0.25288	0.156192	0.26533	0.137709
sCr	08:102555474:A:G	rs3735709	8	102555474	A	G	GRHL2	0.0266	0.0043	7.498e-10	novel	0.0277	0.00636005	1.3e-05	0.025706	0.0059041	1.3378e-05	NA	NA	NA	0.0533405	0.0276226	0.04085	0.0287863	0.0443038	0.0043628	0.0153664	0.0713368
sCr	08:110107825:G:A	rs12544197	8	110107825	G	A	TRHR	0.0123	0.0016	2.94e-14	novel	0.01	0.0028758	0.00052	0.013424	0.0019643	8.2717e-12	NA	NA	NA	0.506509	0.493835	0.4993	0.488543	0.504899	0.516855	0.622642	0.541131
sCr	08:120985248:T:C	rs1814954	8	120985248	T	C	DEPTOR	-0.0111	0.0017	2.008e-10	novel	-0.009	0.00287591	0.0018	-0.012388	0.0022036	1.8918e-08	NA	NA	NA	0.544964	0.73554	0.7578	0.745795	0.756105	0.718444	0.735782	0.591384
sCr	08:126482077:A:G	rs2954021	8	126482077	A	G	TRIB1	0.0196	0.0016	2.632e-34	novel	0.0133	0.00284717	3.1e-06	0.022503	0.0019398	4.1342e-31	NA	NA	NA	0.548206	0.50581	0.538	0.521004	0.539171	0.636909	0.457245	0.550902
sCr	08:129916890:A:G	rs1519845	8	129916890	A	G	LINC00976	0.013	0.0019	2.354e-11	known	0.0093	0.00890882	0.29	0.013201	0.0019963	3.7844e-11	NA	NA	NA	0.025993	0.382222	0.2906	0.378672	0.2797	0.451079	0.219858	0.0462131
sCr	08:134331259:T:C	rs7814497	8	134331259	T	C	NDRG1	-0.0133	0.0024	4.076e-08	novel	-0.0081	0.00570549	0.16	-0.01439	0.0026666	6.8109e-08	NA	NA	NA	0.0661812	0.156463	0.175	0.179096	0.174439	0.457163	0.2109	0.0853659
sCr	08:13457292:G:A	rs35380952	8	13457292	G	A	DLC1	-0.0098	0.0017	1.605e-08	novel	-0.0044	0.00332322	0.19	-0.011772	0.0020241	6.0311e-09	NA	NA	NA	0.24458	0.358871	0.2933	0.345205	0.266436	0.0818538	0.227488	0.321012
sCr	08:135697951:A:G	rs7829427	8	135697951	A	G	ZFAT	-0.0107	0.0018	1.512e-09	novel	-0.0103	0.00302219	0.00062	-0.010943	0.0021963	6.2791e-07	NA	NA	NA	0.66939	0.735847	0.7782	0.732528	0.780081	0.819834	0.725118	0.688789
sCr	08:145018354:C:T	rs11786896	8	145018354	C	T	PLEC	0.041	0.0045	5.854e-20	novel	NA	NA	NA	0.041038	0.0044865	5.8853e-20	NA	NA	NA	NA	0.0502575	0.04225	0.0477649	0.0392157	0.00898825	0.0306604	0
sCr	08:22519815:A:C	rs7005025	8	22519815	A	C	BIN3	0.0141	0.0017	1.288e-16	novel	0.0107	0.00319543	0.00077	0.015414	0.0020122	1.8629e-14	NA	NA	NA	0.722849	0.63305	0.6821	0.62539	0.684801	0.51473	0.720519	0.761905
sCr	08:23748420:C:T	rs34861762	8	23748420	C	T	STC1	0.0304	0.0017	1.989e-68	known	0.0232	0.00371129	4.1e-10	0.032375	0.0019655	6.1992e-61	NA	NA	NA	0.179143	0.41467	0.4592	0.429074	0.453629	0.330097	0.281991	0.278351
sCr	08:30407389:G:A	rs184561571	8	30407389	G	A	RBPMS	-0.0255	0.0039	6.375e-11	novel	NA	NA	NA	-0.025531	0.003907	6.3809e-11	NA	NA	NA	NA	0.066264	NA	0.0545373	0.040832	0.00888325	0.0246114	0
sCr	08:32399849:G:A	rs4422737	8	32399849	G	A	NRG1	-0.0167	0.0018	4.321e-21	novel	-0.021	0.00379746	3e-08	-0.01545	0.0019977	1.0474e-14	NA	NA	NA	0.831687	0.614735	0.5947	0.604224	0.577432	0.57227	0.498818	0.73385
sCr	08:66692011:C:T	rs11557049	8	66692011	C	T	PDE7A	0.0303	0.0039	6.563e-15	novel	NA	NA	NA	0.030251	0.003882	6.5792e-15	NA	NA	NA	NA	0.0668114	0.04545	0.0667315	0.0499711	0.0106823	0.0271226	0.000641026
sCr	08:72648090:C:T	rs13281719	8	72648090	C	T	MSC	-0.0184	0.0034	4.413e-08	novel	-0.0551	0.0253214	0.03	-0.017715	0.0033863	1.6824e-07	NA	NA	NA	0.00318718	0.0916318	0.07408	0.090679	0.0710996	0.0935128	0.0744681	0.0102696
sCr	08:76485709:G:A	rs2941490	8	76485709	G	A	HNF4G	-0.0154	0.0024	2.668e-10	novel	-0.0292	0.0157212	0.064	-0.015029	0.0024624	1.0393e-09	NA	NA	NA	0.00827689	0.191941	0.3056	0.205354	0.309112	0.187543	0.120283	0.0134788
sCr	08:87344470:C:T	rs2976181	8	87344470	C	T	WWP1	-0.014	0.0017	8.469e-16	novel	-0.0089	0.00286974	0.0019	-0.016963	0.0021883	9.0917e-15	NA	NA	NA	0.560118	0.267577	0.2594	0.289022	0.267589	0.647411	0.617577	0.526418
sCr	08:9173358:G:A	rs7012814	8	9173358	G	A	LOC157273	-0.0185	0.0018	8.899e-24	novel	0.0032	0.00549592	0.56	-0.02124	0.0019531	1.526e-27	NA	NA	NA	0.894642	0.475182	0.509	0.463862	0.531952	0.304794	0.507126	0.95122
sCr	08:95837670:T:A	rs7459499	8	95837670	T	A	INTS8	0.0097	0.0017	1.396e-08	novel	0.0087	0.00301728	0.0039	0.010099	0.0020611	9.5923e-07	NA	NA	NA	0.653638	0.60114	NA	0.547727	0.540262	0.54583	0.659605	0.646053
sCr	09:104189856:C:G	rs1800546	9	104189856	C	G	ALDOB	-0.089	0.0129	5.796e-12	novel	NA	NA	NA	-0.088997	0.012927	5.8167e-12	NA	NA	NA	NA	0.00561404	0.00516	0.00615604	0.00604143	0.000918695	0.00117925	0
sCr	09:110242876:T:C	rs13283908	9	110242876	T	C	KLF4	-0.0132	0.0024	2.538e-08	novel	NA	NA	NA	-0.013218	0.0023728	2.5389e-08	NA	NA	NA	NA	0.211224	0.1831	0.211086	0.184837	0.0771963	0.147277	0.00647668
sCr	09:112225832:C:G	rs3808877	9	112225832	C	G	PTPN3	0.0121	0.0017	4.968e-13	novel	0.0114	0.00291737	8.8e-05	0.01236	0.0020346	1.2416e-09	NA	NA	NA	0.410051	0.348182	0.3096	0.328744	0.31113	0.485843	0.283019	0.354569
sCr	09:119309525:G:C	rs4837613	9	119309525	G	C	ASTN2-AS1	-0.0136	0.0016	1.2e-16	known	-0.0073	0.00305913	0.017	-0.016151	0.001947	1.0831e-16	NA	NA	NA	0.327211	0.489964	0.5522	0.497594	0.542314	0.431981	0.606888	0.32129
sCr	09:128116817:A:G	rs937482	9	128116817	A	G	GAPVD1	-0.0094	0.0016	5.489e-09	novel	-0.01	0.00293622	0.00068	-0.0092047	0.0019401	2.0906e-06	NA	NA	NA	0.370097	0.467956	0.5087	0.493241	0.523906	0.534292	0.378538	0.43863
sCr	09:130705120:C:T	rs1043060	9	130705120	C	T	FAM102A	-0.0152	0.0021	8.554e-13	novel	-0.0141	0.00312806	6.4e-06	-0.016149	0.0029005	2.5819e-08	NA	NA	NA	0.288708	0.871922	0.8657	0.877498	0.862198	0.612736	0.813679	0.370323
sCr	09:132629885:C:T	rs62583579	9	132629885	C	T	USP20	-0.018	0.0032	1.486e-08	novel	-0.0048	0.0163421	0.77	-0.018537	0.0032436	1.098e-08	NA	NA	NA	0.0091428	0.100379	0.05439	0.0890536	0.0592635	0.0230716	0.0496454	0.0141207
sCr	09:136146597:C:T	rs550057	9	136146597	C	T	ABO	-0.0191	0.0018	1.556e-25	novel	-0.0173	0.00317987	5.3e-08	-0.019925	0.0022288	3.9206e-19	NA	NA	NA	0.275509	0.254762	0.3018	0.255328	0.298729	0.165522	0.17013	0.195937
sCr	09:139107879:C:T	rs11103387	9	139107879	C	T	QSOX2	-0.0141	0.0017	5.878e-16	novel	-0.0103	0.00356858	0.004	-0.015224	0.0019876	1.8703e-14	NA	NA	NA	0.203087	0.389644	0.3541	0.369402	0.339954	0.323644	0.262972	0.209512
sCr	09:140358556:C:T	rs4962238	9	140358556	C	T	PNPLA7	-0.0301	0.0035	1.05e-17	novel	-0.0203	0.0133917	0.13	-0.030825	0.0036402	2.5063e-17	NA	NA	NA	0.0118179	0.0797355	0.09569	0.0922248	0.0895222	0.0296415	0.036643	0
sCr	09:34107505:C:T	rs11557154	9	34107505	C	T	DCAF12	-0.0155	0.002	2.531e-14	novel	-0.0136	0.00285827	1.9e-06	-0.01752	0.0029089	1.714e-09	NA	NA	NA	0.546066	0.126815	0.1331	0.117361	0.129822	0.0295131	0.238152	0.583763
sCr	09:4286603:A:G	rs78125676	9	4286603	A	G	GLIS3	0.0208	0.0034	1.688e-09	novel	0.0102	0.0198222	0.61	0.021088	0.0034987	1.6689e-09	NA	NA	NA	0.00514449	0.0836287	0.06033	0.0756417	0.0578251	0.164177	0.0626478	0.0134615
sCr	09:6327690:A:C	rs7041863	9	6327690	A	C	TPD52L3	-0.0253	0.0042	2.765e-09	novel	NA	NA	NA	-0.025253	0.0042478	2.7677e-09	NA	NA	NA	NA	0.945004	0.9772	0.955978	0.977273	0.828121	0.962175	1
sCr	09:71434707:A:C	rs4744712	9	71434707	A	C	PIP5K1B	-0.0249	0.0016	4.226e-52	known	-0.0137	0.00293142	3.2e-06	-0.03005	0.0019794	4.8658e-52	NA	NA	NA	0.622468	0.601589	0.652	0.600468	0.656484	0.586175	0.761792	0.49546
sCr	09:92263290:CAA:C	rs201549755	9	92263291	CAA	C	UNQ6494	-0.0154	0.0028	4.227e-08	novel	NA	NA	NA	-0.015369	0.002804	4.2317e-08	NA	NA	NA	NA	0.142195	NA	0.14908	0.133333	0.511134	0.42161	0.567153
sCr	10:101493821:ATTT:A	rs565604340	10	101493822	ATTT	A	CUTC	-0.0128	0.0021	1.897e-09	novel	NA	NA	NA	-0.012751	0.0021229	1.8998e-09	NA	NA	NA	NA	0.665147	NA	0.398051	0.349315	0.374409	0.341727	0.591667
sCr	10:102673842:C:T	rs73336283	10	102673842	C	T	SLF2	0.0203	0.0035	9.076e-09	novel	NA	NA	NA	0.020311	0.0035341	9.088e-09	NA	NA	NA	NA	0.0819488	0.08426	0.0730031	0.0950461	0.13049	0.0520095	0
sCr	10:104573017:G:T	rs284859	10	104573017	G	T	WBP1L	-0.0198	0.002	4.296e-23	known	-0.0155	0.00320349	1.3e-06	-0.022449	0.0025513	1.388e-18	NA	NA	NA	0.268856	0.174551	0.2735	0.182321	0.296884	0.0564516	0.283848	0.118404
sCr	10:111988424:TA:T	rs3838773	10	111988425	TA	T	MXI1	0.0173	0.0024	1.422e-12	novel	0.0138	0.00314656	1.2e-05	0.0228	0.0038971	4.904e-09	NA	NA	NA	0.28622	0.067823	NA	0.0848079	0.0818713	0.0181905	0.361111	0.29199
sCr	10:120248713:C:T	rs2095567	10	120248713	C	T	PRLHR	-0.0106	0.0018	5.288e-09	novel	-0.0087	0.00293493	0.003	-0.011845	0.002325	3.4987e-07	NA	NA	NA	0.620473	0.769936	0.7318	0.751266	0.740634	0.692317	0.597877	0.680591
sCr	10:126446592:A:G	rs1055256	10	126446592	A	G	EEF1AKMT2	0.0164	0.0016	7.19e-24	novel	0.0165	0.00291475	1.5e-08	0.016316	0.0019582	7.95e-17	NA	NA	NA	0.611961	0.572816	0.5929	0.586245	0.612009	0.427076	0.580378	0.515464
sCr	10:131306784:CT:C	rs11311009	10	131306785	CT	C	MGMT	-0.015	0.002	3.221e-14	novel	NA	NA	NA	-0.015009	0.0019777	3.2277e-14	NA	NA	NA	NA	0.420347	NA	0.424688	0.488471	0.525404	0.456439	0.0732877
sCr	10:16992011:G:A	rs141640975	10	16992011	G	A	CUBN	-0.1107	0.0192	8.041e-09	novel	NA	NA	NA	-0.11068	0.01919	8.0612e-09	NA	NA	NA	NA	0.00253972	0.002648	0.00252689	0.0023015	0.000344195	0	0
sCr	10:29819223:TGTC:T	rs35237331	10	29819224	TGTC	T	SVIL	0.0125	0.0019	8.591e-11	novel	0.0123	0.00486981	0.011	0.012518	0.0020945	2.2783e-09	NA	NA	NA	0.0974568	0.32974	0.3131	0.32134	0.296947	0.191458	0.25	0.0900901
sCr	10:35060501:G:A	rs9418120	10	35060501	G	A	PARD3	-0.0097	0.0017	2.851e-08	novel	-0.0065	0.00287528	0.024	-0.011606	0.002203	1.3774e-07	NA	NA	NA	0.583699	0.260476	0.1877	0.251071	0.166091	0.50115	0.323877	0.534062
sCr	10:52648454:C:T	rs10821907	10	52648454	C	T	A1CF	-0.0281	0.0024	4.756e-32	known	-0.0081	0.00656407	0.22	-0.031112	0.0025573	4.7981e-34	NA	NA	NA	0.0495651	0.179009	0.2758	0.181156	0.285591	0.256685	0.119668	0.0393041
sCr	10:63785089:G:T	rs10821944	10	63785089	G	T	ARID5B	-0.012	0.0018	9.087e-12	novel	-0.0132	0.00295147	8.4e-06	-0.011335	0.0021852	2.1374e-07	NA	NA	NA	0.633744	0.731008	0.7222	0.732059	0.721359	0.561349	0.583924	0.71401
sCr	10:69937987:G:A	rs4745948	10	69937987	G	A	MYPN	-0.0187	0.0016	5.476e-30	known	-0.0247	0.00307439	8.9e-16	-0.016258	0.0019406	5.4131e-17	NA	NA	NA	0.315605	0.496381	0.5249	0.499935	0.52278	0.288413	0.429078	0.213273
sCr	10:75044494:CCA:C	rs539653958	10	75044495	CCA	C	CFAP70	0.0144	0.0025	4.626e-09	novel	0.0132	0.00315232	2.8e-05	0.016218	0.0039199	3.5117e-05	NA	NA	NA	0.288646	0.0677332	NA	NA	NA	NA	NA	NA
sCr	10:76072048:T:TAGAG	rs35574014	10	76072048	T	TAGAG	ADK	-0.0116	0.0017	2.653e-11	novel	-0.0068	0.00287105	0.017	-0.01437	0.0021889	5.2092e-11	NA	NA	NA	0.43456	0.724892	0.6615	0.743414	0.655172	0.516868	0.638221	0.4
sCr	10:79252446:G:C	rs816850	10	79252446	G	C	KCNMA1	0.0106	0.0019	4.321e-08	novel	0.0137	0.00409361	0.00083	0.009662	0.0021832	9.6248e-06	NA	NA	NA	0.139724	0.269688	0.2965	0.269326	0.288594	0.492634	0.294326	0.212725
sCr	10:82153816:C:T	rs7902071	10	82153816	C	T	FAM213A	-0.0115	0.0019	3.379e-09	novel	NA	NA	NA	-0.011477	0.0019413	3.3769e-09	NA	NA	NA	NA	0.535698	0.5883	0.543072	0.598278	0.765435	0.552632	0.840439
sCr	10:88966575:C:A	rs11202391	10	88966575	C	A	FAM35A	-0.0134	0.0023	4.037e-09	novel	-0.0183	0.00363774	5e-07	-0.010213	0.0029075	0.00044398	NA	NA	NA	0.681122	0.136444	0.1788	0.130135	0.180796	0.0288771	0.347156	0.699224
sCr	10:899071:A:T	rs80282103	10	899071	A	T	LARP4B	0.0444	0.0029	1.118e-51	known	0.028	0.00534468	1.6e-07	0.05157	0.0035181	1.2325e-48	NA	NA	NA	0.0796161	0.0838235	0.07509	0.0763294	0.0728687	0.198988	0.100236	0.0969191
sCr	10:90261930:A:G	rs2576169	10	90261930	A	G	RNLS	-0.01	0.0016	1.095e-09	novel	-0.0059	0.00288554	0.041	-0.012004	0.002001	1.9884e-09	NA	NA	NA	0.414015	0.377468	0.3907	0.379207	0.392693	0.0868566	0.221698	0.481865
sCr	10:93721241:A:G	rs11186771	10	93721241	A	G	BTAF1	-0.0129	0.0017	1.091e-13	novel	-0.0072	0.00346182	0.038	-0.014757	0.0019986	1.5467e-13	NA	NA	NA	0.223486	0.375443	0.3023	0.359576	0.293833	0.0844216	0.246988	0.306995
sCr	10:94839642:G:A	rs2068888	10	94839642	G	A	CYP26A1	0.0189	0.0016	2.232e-31	novel	0.0122	0.00292297	2.8e-05	0.021814	0.0019461	3.7323e-29	NA	NA	NA	0.620497	0.448642	0.4707	0.460434	0.449367	0.295005	0.425532	0.804124
sCr	11:111223111:A:G	rs1042752	11	111223111	A	G	POU2AF1	0.0131	0.0017	7.3e-14	novel	0.0106	0.00396928	0.0076	0.013641	0.0019422	2.1676e-12	NA	NA	NA	0.152583	0.464389	0.3817	0.46014	0.372549	0.268071	0.447867	0.127577
sCr	11:114032484:C:T	rs665731	11	114032484	C	T	ZBTB16	0.0133	0.0022	1.603e-09	novel	0.0108	0.00481402	0.025	0.014012	0.0024859	1.7367e-08	NA	NA	NA	0.0959918	0.189817	0.156	0.179657	0.153713	0.438205	0.338863	0.0676546
sCr	11:118974485:A:G	rs599385	11	118974485	A	G	DPAGT1	0.0093	0.0016	1.732e-08	novel	0.0072	0.0028518	0.012	0.010268	0.0020069	3.1195e-07	NA	NA	NA	0.466696	0.367912	0.3598	0.362331	0.371042	0.14825	0.241135	0.498713
sCr	11:121597446:C:T	rs4936644	11	121597446	C	T	SORL1	-0.016	0.0021	1.019e-13	novel	-0.0179	0.005304	0.00073	-0.015583	0.0023469	3.1482e-11	NA	NA	NA	0.918923	0.781749	0.785	0.787205	0.782671	0.726959	0.821513	0.96859
sCr	11:128351142:G:T	rs61909096	11	128351142	G	T	ETS1	0.0128	0.002	2.966e-10	novel	0.0096	0.0047829	0.044	0.013498	0.002244	1.799e-09	NA	NA	NA	0.0997254	0.252356	0.2412	0.255397	0.245386	0.0680773	0.314858	0.0814103
sCr	11:130051899:C:T	rs60745822	11	130051899	C	T	ST14	-0.0182	0.0033	3.663e-08	novel	-0.0141	0.00461452	0.0023	-0.022512	0.0047266	1.9098e-06	NA	NA	NA	0.111256	0.0439385	0.03463	0.0364002	0.0325086	0.0546498	0.0259434	0.135135
sCr	11:15879946:A:G	rs55842281	11	15879946	A	G	SOX6	-0.016	0.0018	4.066e-19	novel	-0.0084	0.00374594	0.025	-0.018298	0.0020433	3.4151e-19	NA	NA	NA	0.174972	0.645354	0.607	0.636494	0.596431	0.23589	0.384161	0.194588
sCr	11:17034555:CCAGT:C	rs34794528	11	17034556	CCAGT	C	PLEKHA7	0.0117	0.002	5.364e-09	novel	0.0069	0.00770488	0.37	0.012037	0.002074	6.4904e-09	NA	NA	NA	0.963561	0.656929	0.5988	0.628607	0.594524	0.553435	0.742891	0.95828
sCr	11:2179352:G:C	rs3842761	11	2179352	G	C	INS-IGF2	-0.0231	0.0018	2.484e-37	known	-0.0157	0.00290686	7e-08	-0.027722	0.0023063	2.8385e-33	NA	NA	NA	0.457119	0.23771	0.2386	0.252995	0.243804	0.435844	0.201651	0.612758
sCr	11:30749090:T:C	rs963837	11	30749090	T	C	DCDC1	-0.0322	0.0016	4.044e-86	known	-0.0327	0.00303013	4.3e-27	-0.031977	0.0019436	8.4325e-61	NA	NA	NA	0.352498	0.452896	0.4863	0.463348	0.504606	0.124914	0.376485	0.393135
sCr	11:320394:C:T	rs6421983	11	320394	C	T	IFITM3	0.0118	0.002	2.106e-09	novel	NA	NA	NA	0.011792	0.0019688	2.1094e-09	NA	NA	NA	NA	0.496615	0.5359	0.500521	0.519908	0.109397	0.241135	0.00192555
sCr	11:47423340:C:T	rs10769264	11	47423340	C	T	MIR4487	0.014	0.0017	1.486e-16	known	0.018	0.00325342	3e-08	0.012516	0.0019895	3.1627e-10	NA	NA	NA	0.25803	0.387856	0.2969	0.379527	0.296821	0.196791	0.274232	0.397001
sCr	11:50468801:C:T	rs1813937	11	50468801	C	T	LOC646813	-0.0123	0.0018	2.876e-11	known	-0.0163	0.0029965	5e-08	-0.0097998	0.0023438	2.9016e-05	NA	NA	NA	0.572655	0.780251	0.8142	0.788247	0.822869	0.721774	0.792453	0.503347
sCr	11:51527010:T:G	rs10902366	11	51527010	T	G	OR4C46	0.0125	0.002	3.935e-10	novel	0.0164	0.00313036	1.6e-07	0.0097755	0.0025785	0.00015001	NA	NA	NA	0.310146	0.170249	NA	0.162837	0.11658	0.23894	0.164303	0.253238
sCr	11:54817748:A:G	rs2177345	11	54817748	A	G	TRIM48	-0.014	0.0021	1.681e-11	known	-0.0159	0.00316052	4.6e-07	-0.012546	0.0027697	5.9097e-06	NA	NA	NA	0.712093	0.857368	0.898	0.860743	0.90616	0.604474	0.834123	0.76826
sCr	11:5575976:C:T	rs434320	11	5575976	C	T	OR52H1	-0.0168	0.0019	4.479e-18	novel	-0.0091	0.00402815	0.024	-0.019183	0.0022178	5.1805e-18	NA	NA	NA	0.854701	0.255829	0.2276	0.255924	0.228843	0.517432	0.331368	0.863111
sCr	11:57608239:CT:C	rs398016150	11	57608240	CT	C	TMX2-CTNND1	0.0117	0.0018	1.251e-10	novel	0.0095	0.00466321	0.041	0.012042	0.0019671	9.282e-10	NA	NA	NA	0.895121	0.571931	NA	0.602495	0.707572	0.344828	0.682768	0.911458
sCr	11:61571348:C:G	rs174548	11	61571348	C	G	FADS1	-0.0111	0.0017	5.784e-11	novel	-0.0116	0.00292146	7e-05	-0.010868	0.0020867	1.9094e-07	NA	NA	NA	0.389601	0.314676	0.3896	0.312061	0.40985	0.213941	0.606132	0.571337
sCr	11:65557116:T:TG	rs397823946	11	65557116	T	TG	OVOL1-AS1	0.0214	0.0018	1.285e-32	known	0.0222	0.00378513	4.8e-09	0.021145	0.0020418	3.9659e-25	NA	NA	NA	0.168768	0.347392	0.4462	0.385608	0.461383	0.119415	0.192671	0.242912
sCr	11:68872843:C:T	rs72930659	11	68872843	C	T	TPCN2	-0.0265	0.0033	7.034e-16	novel	NA	NA	NA	-0.026471	0.0032802	7.0592e-16	NA	NA	NA	NA	0.0996669	0.2146	0.141169	0.236479	0.0137773	0.0424528	0.000641026
sCr	11:78134158:C:CTTAAAAA	rs531971847	11	78134158	C	CTTAAAAA	LOC101928865	-0.0165	0.0019	1.751e-17	known	-0.0168	0.00288341	5.8e-09	-0.016207	0.0026107	5.3688e-10	NA	NA	NA	0.462134	0.168809	NA	NA	NA	NA	NA	NA
sCr	11:8046881:C:T	rs80078453	11	8046881	C	T	CASC23	0.0225	0.0029	1.536e-14	novel	NA	NA	NA	0.022491	0.0029268	1.5397e-14	NA	NA	NA	NA	0.125972	0.1591	0.13352	0.158516	0.130991	0.0675355	0.00128535
sCr	11:87197069:T:C	rs10898707	11	87197069	T	C	TMEM135	-0.0107	0.0017	1.322e-10	novel	-0.0084	0.00313749	0.0071	-0.011664	0.0019776	3.6737e-09	NA	NA	NA	0.287459	0.401044	0.4515	0.421594	0.457842	0.606085	0.328883	0.289575
sCr	12:112168009:G:A	rs11066015	12	112168009	G	A	ACAD10	0.0389	0.0033	1.762e-31	known	0.0389	0.00333291	1.8e-31	NA	NA	NA	NA	NA	NA	0.245954	NA	NA	0	0.000287687	0	0.00117925	0.269627
sCr	12:115759818:G:A	rs7307989	12	115759818	G	A	MED13L	-0.0123	0.0019	5.02e-11	novel	-0.0122	0.00303437	5.7e-05	-0.012303	0.0023683	2.0492e-07	NA	NA	NA	0.326963	0.211967	NA	0.225927	0.166927	0.398087	0.406329	0.249674
sCr	12:121416864:C:T	rs1800574	12	121416864	C	T	HNF1A	0.0429	0.0057	3.905e-14	novel	-0.0248	0.0319683	0.44	0.045056	0.0057576	5.0694e-15	NA	NA	NA	0.00249268	0.0290819	0.04265	0.0277994	0.0460299	0.00459982	0.0224057	0.000641026
sCr	12:12209203:G:A	rs117113238	12	12209203	G	A	BCL2L14	-0.0261	0.0034	3.748e-14	novel	NA	NA	NA	-0.026107	0.003449	3.7553e-14	NA	NA	NA	NA	0.0871053	0.1373	0.0997535	0.142405	0.0151515	0.0424528	0.00128205
sCr	12:15346379:C:T	rs35949897	12	15346379	C	T	RERG	-0.0215	0.0019	3.498e-30	known	-0.0159	0.00304548	1.9e-07	-0.025095	0.0024051	1.7505e-25	NA	NA	NA	0.338197	0.204246	0.1621	0.185519	0.152274	0.465844	0.220379	0.258085
sCr	12:23880489:T:C	rs7980042	12	23880489	T	C	SOX5	-0.0139	0.0019	7.783e-13	known	-0.0218	0.00361067	1.5e-09	-0.010646	0.0022896	3.3278e-06	NA	NA	NA	0.803431	0.764052	0.7414	0.76393	0.729527	0.758906	0.736407	0.792416
sCr	12:31629417:G:GA	rs35480701	12	31629417	G	GA	DENND5B	0.0158	0.0025	1.924e-10	novel	NA	NA	NA	0.015815	0.0024838	1.9256e-10	NA	NA	NA	NA	0.196487	NA	0.222789	0.282828	0.308104	0.198718	0.0124654
sCr	12:3387697:T:C	rs16930370	12	3387697	T	C	TSPAN9	0.0262	0.0022	2.855e-33	known	0.0234	0.00408064	9.1e-09	0.027238	0.0025734	3.5501e-26	NA	NA	NA	0.142714	0.172707	0.1732	0.169739	0.175014	0.282414	0.103774	0.0786082
sCr	12:348785:T:C	rs11062102	12	348785	T	C	SLC6A13	0.0244	0.0017	1.35e-46	known	0.0174	0.00308017	1.7e-08	0.027571	0.0020484	2.7515e-41	NA	NA	NA	0.32581	0.662471	0.6913	0.656692	0.687968	0.492985	0.343972	0.197301
sCr	12:4546565:G:A	rs17177326	12	4546565	G	A	FGF6	-0.0319	0.0055	7.413e-09	novel	NA	NA	NA	-0.031889	0.0055159	7.4148e-09	NA	NA	NA	NA	0.0377217	0.05648	0.0567017	0.0561313	0.00711989	0.0153302	0.000641026
sCr	12:48762062:A:AT	rs36089652	12	48762062	A	AT	ZNF641	0.0134	0.002	5.108e-11	novel	NA	NA	NA	0.013435	0.0020456	5.1148e-11	NA	NA	NA	NA	0.345116	NA	0.367786	0.321192	0.0587486	0.254237	0.00770218
sCr	12:50267335:C:T	rs836968	12	50267335	C	T	FAIM2	-0.0117	0.0017	2.05e-11	novel	-0.0122	0.00287143	2.2e-05	-0.011403	0.0021968	2.0958e-07	NA	NA	NA	0.545227	0.270821	0.3258	0.26867	0.325749	0.324087	0.498815	0.510296
sCr	12:53363015:A:C	rs2682323	12	53363015	A	C	KRT18	-0.0134	0.0019	3.258e-12	novel	-0.0047	0.00844586	0.58	-0.013891	0.0019774	2.1465e-12	NA	NA	NA	0.970588	0.60035	0.7495	0.644225	0.758949	0.62751	0.747642	0.953085
sCr	12:56664041:G:A	rs11543260	12	56664041	G	A	COQ10A	-0.0363	0.0065	2.322e-08	novel	NA	NA	NA	-0.036307	0.0064995	2.3237e-08	NA	NA	NA	NA	0.0227508	0.01741	0.0200493	0.0138169	0.00814594	0.0153302	0
sCr	12:57701103:GTT:G	rs199839547	12	57701104	GTT	G	R3HDM2	-0.0204	0.0023	2.084e-19	known	NA	NA	NA	-0.020376	0.0022618	2.0956e-19	NA	NA	NA	NA	0.240965	NA	0.224735	0.250327	0.100287	0.365526	0.109416
sCr	12:66027556:A:C	rs11175842	12	66027556	A	C	LOC100507065	0.0162	0.0024	3.238e-11	novel	NA	NA	NA	0.016234	0.0024466	3.2432e-11	NA	NA	NA	NA	0.805632	NA	0.827893	0.865473	0.3018	0.5962	0.450387
sCr	12:67687792:G:C	rs1658780	12	67687792	G	C	CAND1	-0.0116	0.0017	3.096e-11	novel	-0.0135	0.00299378	7e-06	-0.010619	0.0021444	7.3513e-07	NA	NA	NA	0.339599	0.714168	0.6456	0.706406	0.635151	0.896552	0.646572	0.46134
sCr	12:76271183:G:A	rs1275609	12	76271183	G	A	PHLDA1	-0.0135	0.0017	3.538e-15	known	-0.0208	0.0029521	2e-12	-0.0097765	0.0021013	3.2774e-06	NA	NA	NA	0.593689	0.32051	0.3264	0.312809	0.327189	0.578067	0.260664	0.654639
sCr	12:78773251:C:T	rs12581220	12	78773251	C	T	LINC02424	-0.0112	0.0019	2.621e-09	novel	-0.0004	0.00433878	0.93	-0.013755	0.0020944	5.1157e-11	NA	NA	NA	0.122674	0.317018	0.3045	0.294255	0.297523	0.276334	0.162736	0.0705128
sCr	12:82139955:C:T	rs7137360	12	82139955	C	T	PPFIA2	0.0146	0.0022	9.077e-11	novel	NA	NA	NA	0.014568	0.0022476	9.0868e-11	NA	NA	NA	NA	0.309331	NA	0.298242	0.269304	0.101582	0.244764	0.191027
sCr	12:84247859:A:T	rs11608507	12	84247859	A	T	TMTC2	0.0136	0.0023	2.487e-09	novel	0.0128	0.0082206	0.12	0.01362	0.0023664	8.6479e-09	NA	NA	NA	0.0308972	0.216426	0.1687	0.198828	0.16185	0.0604143	0.159145	0.0192802
sCr	12:90380389:T:C	rs7313474	12	90380389	T	C	LINC02399	0.0111	0.002	4.32e-08	novel	0.0102	0.00415505	0.014	0.011396	0.0023243	9.4486e-07	NA	NA	NA	0.865366	0.776394	0.8241	0.79485	0.841484	0.840768	0.744104	0.820924
sCr	13:111025118:A:G	rs4773173	13	111025118	A	G	COL4A2	0.0146	0.0017	3.052e-18	novel	0.0111	0.00288698	0.00012	0.016308	0.0020502	1.8073e-15	NA	NA	NA	0.41567	0.337322	0.3646	0.342911	0.365075	0.340423	0.29717	0.469032
sCr	13:27792617:T:C	rs2148758	13	27792617	T	C	LINC00412	0.0221	0.0031	2.245e-12	novel	0.0156	0.00619072	0.012	0.024298	0.0036489	2.761e-11	NA	NA	NA	0.943104	0.92382	0.9291	0.932853	0.933718	0.705801	0.826241	0.942308
sCr	13:32541046:T:G	rs203421	13	32541046	T	G	EEF1DP3	-0.0093	0.0017	4.681e-08	novel	-0.0082	0.00296076	0.0056	-0.0097823	0.0020684	2.2531e-06	NA	NA	NA	0.403082	0.340789	NA	0.280426	0.324269	0.0820841	0.201183	0.304478
sCr	13:42751398:C:CT	rs11429954	13	42751398	C	CT	DGKH	-0.0152	0.0016	1.526e-20	known	-0.0183	0.0028439	1.3e-10	-0.013614	0.0019907	7.9938e-12	NA	NA	NA	0.497512	0.38485	0.4109	0.38548	0.424007	0.131506	0.558057	0.481386
sCr	13:44593911:G:T	rs9595049	13	44593911	G	T	LINC00284	-0.0109	0.0018	1.206e-09	novel	-0.016	0.00446147	0.00035	-0.0099343	0.00196	4.0128e-07	NA	NA	NA	0.145351	0.425245	0.4225	0.422347	0.420658	0.0773563	0.200472	0.198065
sCr	13:48632272:G:A	rs9567987	13	48632272	G	A	NUDT15	-0.0163	0.0017	3.583e-21	novel	-0.0121	0.00291475	3.3e-05	-0.018495	0.0021344	4.5243e-18	NA	NA	NA	0.609403	0.711541	0.7098	0.70065	0.709994	0.292542	0.583726	0.549742
sCr	13:50565104:ACT:A	rs201736780	13	50565105	ACT	A	DLEU2	0.0638	0.0071	2.696e-19	novel	NA	NA	NA	0.063799	0.0071042	2.7083e-19	NA	NA	NA	NA	0.0198117	0.01929	0.024773	0.0170029	0.00402114	0.00471698	0
sCr	13:72345089:C:T	rs9529913	13	72345089	C	T	DACH1	0.0197	0.0018	1.496e-28	known	0.0305	0.00402142	3.4e-14	0.017105	0.0019847	6.8049e-18	NA	NA	NA	0.147966	0.60181	0.5876	0.610123	0.589389	0.178292	0.403341	0.129987
sCr	13:74106939:A:G	rs9318186	13	74106939	A	G	LINC00392	0.0118	0.0018	2.635e-11	novel	0.0081	0.00397507	0.041	0.012665	0.00197	1.2853e-10	NA	NA	NA	0.150528	0.556334	0.4263	0.54666	0.413356	0.467634	0.372038	0.144416
sCr	14:100771531:TCCGACGCCA:T	rs376081938	14	100771532	TCCGACGCCA	T	SLC25A29	0.0137	0.0017	4.311e-16	novel	0.0066	0.0029353	0.025	0.017276	0.0020667	6.3405e-17	NA	NA	NA	0.519413	0.3367	0.355	0.356588	0.329578	0.351175	0.315166	0.496693
sCr	14:102974999:T:C	rs2273905	14	102974999	T	C	ANKRD9	-0.0107	0.0017	7.575e-10	novel	-0.0072	0.00337579	0.033	-0.01197	0.0020298	3.7035e-09	NA	NA	NA	0.769421	0.644404	0.5418	0.635878	0.526817	0.850242	0.764775	0.70683
sCr	14:105583137:A:C	rs59536268	14	105583137	A	C	LINC02298	-0.013	0.0023	3.068e-08	novel	-0.0097	0.00377856	0.01	-0.015074	0.0029962	4.8766e-07	NA	NA	NA	0.177688	0.119221	0.08967	0.110111	0.0920139	0.270503	0.131206	0.242126
sCr	14:31719957:A:G	rs12434266	14	31719957	A	G	HEATR5A	0.0132	0.002	2.483e-11	novel	0.0197	0.025213	0.44	0.013181	0.001987	3.2782e-11	NA	NA	NA	0.996657	0.609632	0.6481	0.6164	0.655647	0.877928	0.796392	0.978638
sCr	14:35771189:AT:A	rs11285398	14	35771190	AT	A	PSMA6	-0.0104	0.0017	1.945e-09	novel	-0.0106	0.00343313	0.002	-0.010291	0.0019983	2.6063e-07	NA	NA	NA	0.218766	0.391995	0.4161	0.401085	0.424625	0.616355	0.271712	0.250983
sCr	14:37925120:A:C	rs1955943	14	37925120	A	C	MIPOL1	-0.0157	0.0019	9.737e-16	novel	-0.0152	0.0040894	0.0002	-0.015774	0.002217	1.1235e-12	NA	NA	NA	0.8582	0.738743	0.7539	0.738794	0.75913	0.818192	0.80119	0.856868
sCr	14:50655357:G:C	rs72681869	14	50655357	G	C	SOS2	-0.0747	0.0092	4.654e-16	novel	NA	NA	NA	-0.074714	0.009201	4.6699e-16	NA	NA	NA	NA	0.0111705	0.001501	0.00596164	0.000575705	0.00137836	0.00353774	0
sCr	14:54418411:G:A	rs2071047	14	54418411	G	A	BMP4	-0.0112	0.0016	5.728e-12	novel	-0.0089	0.00290643	0.0023	-0.012345	0.0019744	4.0444e-10	NA	NA	NA	0.563277	0.406797	0.3632	0.397162	0.366226	0.382061	0.46816	0.387451
sCr	14:62202799:T:C	rs7161527	14	62202799	T	C	LOC105370526	-0.0124	0.0022	2.054e-08	novel	-0.0147	0.00352864	3.3e-05	-0.010886	0.002821	0.00011401	NA	NA	NA	0.794154	0.86362	0.9288	0.869202	0.938696	0.685594	0.875	0.786364
sCr	14:68117006:C:A	rs10483801	14	68117006	C	A	ARG2	-0.0134	0.0019	1.575e-12	novel	-0.0117	0.00289123	5.1e-05	-0.014699	0.0025158	5.1368e-09	NA	NA	NA	0.409009	0.180937	0.1874	0.181033	0.177995	0.376037	0.353428	0.456016
sCr	14:73884540:A:G	rs10142359	14	73884540	A	G	NUMB	0.0141	0.0018	2.764e-15	novel	0.0112	0.00462985	0.016	0.014642	0.001938	4.1889e-14	NA	NA	NA	0.894422	0.479035	0.4761	0.487718	0.487882	0.88359	0.758255	0.859435
sCr	14:88874915:T:C	rs60503594	14	88874915	T	C	SPATA7	-0.0119	0.0017	4.387e-12	novel	-0.0082	0.00312897	0.009	-0.013435	0.0020467	5.2371e-11	NA	NA	NA	0.29501	0.336717	0.2857	0.34392	0.289292	0.536208	0.243468	0.331824
sCr	14:93405676:T:C	rs57481308	14	93405676	T	C	ITPK1	0.0127	0.0018	1.145e-12	novel	0.0123	0.00392279	0.0018	0.012794	0.0020025	1.6704e-10	NA	NA	NA	0.84118	0.610276	0.6477	0.607505	0.655242	0.741125	0.698582	0.844273
sCr	14:96659919:G:A	rs11160318	14	96659919	G	A	BDKRB2	0.0097	0.0017	1.069e-08	novel	0.0082	0.0029514	0.0053	0.010474	0.0020812	4.8418e-07	NA	NA	NA	0.62412	0.316416	0.333	0.319333	0.339471	0.227053	0.371158	0.672657
sCr	15:39278107:C:A	rs11856921	15	39278107	C	A	C15orf54	-0.0152	0.0017	5.533e-20	novel	-0.0125	0.00313962	7.1e-05	-0.016254	0.001956	9.622e-17	NA	NA	NA	0.28719	0.429399	0.3933	0.435831	0.404181	0.17805	0.39218	0.332046
sCr	15:41418456:C:CTTTT	rs577966428	15	41418456	C	CTTTT	INO80	0.0218	0.002	1.574e-27	known	NA	NA	NA	0.021803	0.0020055	1.593e-27	NA	NA	NA	NA	0.500901	NA	NA	NA	NA	NA	NA
sCr	15:45716425:T:C	rs2433601	15	45716425	T	C	SPATA5L1	0.0515	0.0019	8.22e-160	known	0.0228	0.00606394	0.00017	0.054717	0.0020164	5.4174e-162	NA	NA	NA	0.937821	0.367117	NA	0.377206	0.418361	0.844061	0.654791	0.916342
sCr	15:49688973:G:A	rs12909598	15	49688973	G	A	FAM227B	0.0108	0.0017	5.301e-10	novel	0.0107	0.00364333	0.0034	0.010858	0.0019826	4.3347e-08	NA	NA	NA	0.200297	0.417937	NA	NA	NA	NA	NA	NA
sCr	15:51464187:G:A	rs7176579	15	51464187	G	A	MIR4713HG	0.0112	0.0017	3.495e-11	known	0.0198	0.00342448	6.9e-09	0.0084083	0.0019419	1.4922e-05	NA	NA	NA	0.777872	0.511898	0.5664	0.524076	0.573072	0.474746	0.523697	0.890039
sCr	15:53994493:A:G	rs6416452	15	53994493	A	G	WDR72	-0.0266	0.0016	4.546e-59	known	-0.0308	0.00307998	1.6e-23	-0.024925	0.0019384	7.8535e-38	NA	NA	NA	0.694595	0.509861	0.6521	0.526969	0.672344	0.686507	0.639286	0.834839
sCr	15:57825722:C:T	rs57995724	15	57825722	C	T	CGNL1	-0.0353	0.0057	7.733e-10	novel	-0.0236	0.0120815	0.05	-0.038703	0.0065228	2.9693e-09	NA	NA	NA	0.0139988	0.0227753	0.01326	0.0217786	0.0132336	0.12299	0.0176887	0.0538462
sCr	15:63512649:C:CT	rs11382862	15	63512649	C	CT	RAB8B	-0.0167	0.0019	1.019e-17	novel	NA	NA	NA	-0.016679	0.0019458	1.0243e-17	NA	NA	NA	NA	0.50668	NA	0.492105	0.463102	0.136808	0.307453	0.330263
sCr	15:65365619:A:G	rs183962336	15	65365619	A	G	KBTBD13	0.1076	0.0186	7.368e-09	novel	NA	NA	NA	0.10758	0.018605	7.3636e-09	NA	NA	NA	NA	0.00288848	0.0007128	0.00226949	0.000575705	0.000229674	0.00235849	0
sCr	15:67454378:T:G	rs79483120	15	67454378	T	G	SMAD3	-0.0207	0.0035	4.368e-09	novel	-0.0238	0.00939172	0.011	-0.020198	0.003807	1.1235e-07	NA	NA	NA	0.0235862	0.0695614	0.07288	0.0715398	0.0635788	0.0150506	0.124113	0.0378205
sCr	15:76239020:C:T	rs11636251	15	76239020	C	T	NRG4	0.0294	0.0016	1.25e-72	known	0.0222	0.00300862	1.7e-13	0.032426	0.0019421	1.4745e-62	NA	NA	NA	0.490843	0.49133	0.4127	0.465549	0.41633	0.271179	0.432304	0.474774
sCr	15:79047435:T:C	rs12439049	15	79047435	T	C	LOC646938	-0.011	0.0019	1.538e-08	novel	-0.0101	0.00317537	0.0015	-0.011583	0.0024644	2.6025e-06	NA	NA	NA	0.323035	0.191187	0.2287	0.206649	0.236432	0.175725	0.295508	0.368455
sCr	15:81165842:G:A	rs62035088	15	81165842	G	A	CEMIP	-0.019	0.0022	1.395e-17	known	-0.0233	0.00434988	8.8e-08	-0.017462	0.0025874	1.4916e-11	NA	NA	NA	0.128442	0.170921	0.1248	0.164353	0.130109	0.0505747	0.288416	0.136247
sCr	15:83461873:G:A	rs36111056	15	83461873	G	A	FSD2	0.0201	0.0024	2.858e-17	novel	NA	NA	NA	0.020145	0.0023834	2.8672e-17	NA	NA	NA	NA	0.210348	0.2125	0.221787	0.219555	0.120877	0.0981087	0.00128205
sCr	15:85305142:T:A	rs11633788	15	85305142	T	A	ZNF592	-0.0153	0.0019	1.962e-16	novel	-0.0203	0.00441973	4.3e-06	-0.014239	0.0020535	4.1001e-12	NA	NA	NA	0.116727	0.333688	0.2996	0.321137	0.261095	0.185143	0.236407	0.145619
sCr	15:93436489:G:A	rs12900342	15	93436489	G	A	LINC01578	-0.0125	0.002	3.667e-10	novel	-0.0164	0.00700224	0.019	-0.012184	0.0020858	5.1773e-09	NA	NA	NA	0.955839	0.683412	0.6424	0.676032	0.645533	0.553341	0.841981	0.902831
sCr	15:99274326:C:T	rs4966019	15	99274326	C	T	IGF1R	-0.0185	0.0017	4.839e-29	known	-0.021	0.00287443	3.1e-13	-0.01729	0.002023	1.2721e-17	NA	NA	NA	0.490833	0.640384	0.648	0.627093	0.653979	0.338442	0.507092	0.568036
sCr	16:1997004:C:T	rs113956264	16	1997004	C	T	RPL3L	-0.0421	0.0048	2.502e-18	novel	-0.0339	0.00933041	0.00029	-0.045076	0.0056281	1.16e-15	NA	NA	NA	0.0240639	0.030941	0.03595	0.0356633	0.0380403	0.00493572	0.00825472	0.0160462
sCr	16:20392332:G:A	rs77924615	16	20392332	G	A	PDILT	-0.0611	0.002	4.36e-204	known	-0.0557	0.00347811	8.1e-58	-0.063753	0.0024523	7.3547e-149	NA	NA	NA	0.216678	0.19757	0.2223	0.205554	0.218067	0.0592287	0.241135	0.148649
sCr	16:30373856:T:TG	rs35084919	16	30373856	T	TG	TBC1D10B	-0.0099	0.0018	2.688e-08	novel	-0.0047	0.00348119	0.18	-0.011708	0.0020648	1.4282e-08	NA	NA	NA	0.773989	0.331646	0.4165	0.356261	0.427131	0.0637931	0.542857	0.818065
sCr	16:3605750:C:CT	rs397950303	16	3605750	C	CT	NLRC3	0.016	0.0024	6.51e-11	novel	NA	NA	NA	0.015967	0.0024446	6.5238e-11	NA	NA	NA	NA	0.199201	NA	0.191404	0.128603	0.0966133	0.200441	0.271117
sCr	16:51733405:G:A	rs2219647	16	51733405	G	A	LINC01571	0.0203	0.0018	2.241e-28	known	0.0171	0.00303698	1.7e-08	0.022162	0.0023102	8.6278e-22	NA	NA	NA	0.327156	0.228766	0.2091	0.219062	0.197467	0.217406	0.255896	0.375321
sCr	16:53232141:C:T	rs11075783	16	53232141	C	T	CHD9	0.0152	0.0018	6.979e-17	novel	0.01	0.00358797	0.0053	0.017054	0.0021187	8.3536e-16	NA	NA	NA	0.195738	0.296758	0.2675	0.289779	0.259109	0.290899	0.17654	0.266367
sCr	16:68369932:A:G	rs11647672	16	68369932	A	G	PRMT7	-0.0163	0.0019	3.375e-17	known	-0.0142	0.00441038	0.0012	-0.016729	0.0021429	5.8898e-15	NA	NA	NA	0.881506	0.715022	0.7249	0.717695	0.725723	0.946618	0.772406	0.853017
sCr	16:69763280:C:T	rs113441031	16	69763280	C	T	NQO1	0.0174	0.0021	2.699e-16	known	0.0129	0.0037818	0.00064	0.019542	0.0025782	3.4771e-14	NA	NA	NA	0.171713	0.17186	0.1627	0.154782	0.161476	0.025069	0.160333	0.0536176
sCr	16:71978591:A:G	rs71384782	16	71978591	A	G	PKD1L3	-0.014	0.0021	2.691e-11	novel	-0.0128	0.00683561	0.061	-0.014067	0.0021996	1.6031e-10	NA	NA	NA	0.0458074	0.264694	NA	0.234402	0.195187	0.0731502	0.139118	0.0557796
sCr	16:73024276:C:T	rs1858800	16	73024276	C	T	ZFHX3	-0.0151	0.0018	3.454e-17	novel	-0.0073	0.00367234	0.046	-0.017505	0.00205	1.3594e-17	NA	NA	NA	0.187141	0.345077	0.2255	0.325228	0.202189	0.191379	0.271226	0.0899743
sCr	16:74668473:G:A	rs9929496	16	74668473	G	A	RFWD3	0.01	0.0017	2.487e-09	novel	0.0144	0.00329629	1.3e-05	0.0084242	0.0019371	1.369e-05	NA	NA	NA	0.753518	0.503618	0.4465	0.502873	0.465618	0.772591	0.460714	0.765161
sCr	16:79926134:G:A	rs11645023	16	79926134	G	A	LINC01229	-0.0113	0.0019	2.418e-09	novel	-0.0128	0.00334433	0.00014	-0.010576	0.0022896	3.8536e-06	NA	NA	NA	0.236735	0.233915	0.338	0.25542	0.359447	0.548665	0.20922	0.248395
sCr	16:84771705:G:GTGCTGGCTTT	rs111732569	16	84771705	G	GTGCTGGCTTT	USP10	0.0115	0.002	5.787e-09	novel	NA	NA	NA	0.011507	0.0019762	5.7815e-09	NA	NA	NA	NA	0.579599	0.5713	0.593828	0.564841	0.85116	0.82619	0.955484
sCr	16:89693761:A:C	rs453528	16	89693761	A	C	DPEP1	0.0194	0.0019	2.196e-23	known	-0.0068	0.0110405	0.54	0.0202	0.0019742	1.4354e-24	NA	NA	NA	0.018978	0.467985	0.4113	0.480413	0.415805	0.301423	0.334928	0.0239018
sCr	17:17573187:C:G	rs9904468	17	17573187	C	G	SMCR2	0.012	0.0018	5.613e-11	novel	0.0122	0.00537741	0.024	0.011948	0.0019423	7.6798e-10	NA	NA	NA	0.0749359	0.536079	0.4497	0.493357	0.42087	0.557885	0.361702	0.0652455
sCr	17:19474875:C:T	rs111653425	17	19474875	C	T	SLC47A1	0.1648	0.0088	2.384e-78	known	NA	NA	NA	0.16485	0.0087972	2.6108e-78	NA	NA	NA	NA	0.0123197	0.007278	0.00771425	0.00863558	0.00160735	0.00589623	0
sCr	17:1958536:G:A	rs4455005	17	1958536	G	A	HIC1	0.0125	0.0017	5.096e-13	novel	0.0149	0.00330526	6.2e-06	0.01159	0.0020336	1.2035e-08	NA	NA	NA	0.261911	0.640157	0.6303	0.626608	0.634939	0.655584	0.705463	0.322581
sCr	17:34838547:C:G	rs726311	17	34838547	C	G	ZNHIT3	-0.0111	0.0016	1.291e-11	novel	-0.0131	0.00292103	7.9e-06	-0.010189	0.0019784	2.6042e-07	NA	NA	NA	0.394767	0.402866	0.3782	0.409321	0.379032	0.076022	0.281991	0.317073
sCr	17:36104121:C:G	rs12453443	17	36104121	C	G	HNF1B	0.0099	0.0017	3.697e-09	novel	0.0085	0.00314394	0.0068	0.010428	0.0019805	1.4012e-07	NA	NA	NA	0.536047	0.413164	0.558	0.435071	0.557858	0.0832377	0.527316	0.622593
sCr	17:37407135:C:T	rs2168785	17	37407135	C	T	FBXL20	0.0329	0.0019	5.378e-67	known	0.0246	0.00359764	7.3e-12	0.036028	0.0022374	2.5501e-58	NA	NA	NA	0.80677	0.749612	0.8218	0.745581	0.841449	0.27496	0.698113	0.696129
sCr	17:40508541:G:A	rs3883338	17	40508541	G	A	STAT3	0.0101	0.0018	1.272e-08	novel	0.0072	0.00294933	0.014	0.011651	0.0022089	1.3308e-07	NA	NA	NA	0.418524	0.29937	NA	0.336024	0.261095	0.596865	0.188406	0.410188
sCr	17:43361491:G:A	rs2074292	17	43361491	G	A	MAP3K14	-0.0095	0.0016	4.93e-09	novel	-0.0071	0.00288861	0.013	-0.010556	0.001958	6.9942e-08	NA	NA	NA	0.565017	0.552331	0.523	0.550722	0.515832	0.520147	0.537736	0.519305
sCr	17:45938105:T:G	rs72833461	17	45938105	T	G	SP6	-0.0126	0.0021	2.214e-09	novel	NA	NA	NA	-0.012596	0.0021059	2.2169e-09	NA	NA	NA	NA	0.311106	NA	0.296732	0.313463	0.129875	0.195652	0.0150327
sCr	17:48628470:T:A	rs9913430	17	48628470	T	A	SPATA20	0.0129	0.002	3.219e-10	novel	0.0073	0.00540802	0.18	0.013781	0.002208	4.3429e-10	NA	NA	NA	0.0741722	0.259385	0.2673	0.244861	0.259227	0.6947	0.420991	0.109756
sCr	17:4953552:G:C	rs56263450	17	4953552	G	C	SLC52A1	0.0153	0.0027	1.982e-08	novel	0.0134	0.0062071	0.031	0.015807	0.0030441	2.073e-07	NA	NA	NA	0.0572664	0.116893	0.1504	0.115992	0.156721	0.0280589	0.0602837	0.0431701
sCr	17:54776955:A:T	rs227727	17	54776955	A	T	C17orf67	0.0139	0.0016	2.56e-17	novel	0.0067	0.00305263	0.029	0.016842	0.0019481	5.3829e-18	NA	NA	NA	0.330364	0.458209	0.4848	0.449818	0.497123	0.73522	0.349057	0.311211
sCr	17:59456589:C:T	rs9895661	17	59456589	C	T	BCAS3	-0.0441	0.0019	2.25e-117	known	-0.0319	0.00284727	4e-29	-0.054158	0.0025864	2.6704e-97	NA	NA	NA	0.460227	0.830903	0.8112	0.825412	0.801326	0.520752	0.509434	0.478764
sCr	17:66446136:G:A	rs2909209	17	66446136	G	A	PRKAR1A,WIPI1	0.0151	0.0018	4.057e-17	novel	0.0105	0.00288399	0.00028	0.018103	0.002303	3.8425e-15	NA	NA	NA	0.579592	0.770104	0.7589	0.780039	0.751873	0.848321	0.659198	0.532092
sCr	17:70403690:C:G	rs141389156	17	70403690	C	G	LINC00673	0.0859	0.015	1.034e-08	novel	NA	NA	NA	0.085887	0.015002	1.0356e-08	NA	NA	NA	NA	0.0043522	0.001048	0.00265785	0.00172612	0.000574977	0	0
sCr	17:7185779:C:A	rs117643180	17	7185779	C	A	SLC2A4	0.0355	0.0056	2.17e-10	novel	0.042	0.013967	0.0026	0.034258	0.0061018	1.973e-08	NA	NA	NA	0.0104614	0.0260538	0.02334	0.0240135	0.0233295	0.00493799	0.0117925	0.00192555
sCr	17:76120065:A:G	rs2613522	17	76120065	A	G	TMC6	0.0098	0.0018	4.841e-08	novel	0.0064	0.00320013	0.046	0.011456	0.0021846	1.5713e-07	NA	NA	NA	0.36668	0.273222	0.265	0.277951	0.258223	0.625664	0.317217	0.497423
sCr	17:79527722:CA:C	rs34450012	17	79527723	CA	C	NPLOC4	-0.0146	0.0023	3.187e-10	novel	NA	NA	NA	-0.014648	0.002329	3.1916e-10	NA	NA	NA	NA	0.229544	NA	0.198666	0.181792	0.291163	0.319378	0.054768
sCr	18:18712214:A:G	rs111667085	18	18712214	A	G	ROCK1	-0.0118	0.002	4.792e-09	novel	NA	NA	NA	-0.011832	0.0020211	4.7857e-09	NA	NA	NA	NA	0.368765	0.4483	0.388397	0.443869	0.129352	0.395981	0.363342
sCr	18:24448982:AC:A	rs3834826	18	24448983	AC	A	AQP4-AS1	0.0157	0.0017	5.127e-21	known	0.0149	0.00305825	1e-06	0.015954	0.001984	8.9144e-16	NA	NA	NA	0.683928	0.602265	0.5884	0.616729	0.588761	0.280839	0.609264	0.609173
sCr	18:32950056:A:G	rs8096611	18	32950056	A	G	ZNF396	-0.0098	0.0018	4.763e-08	novel	-0.0071	0.00401665	0.079	-0.010435	0.0019978	1.7581e-07	NA	NA	NA	0.147166	0.385413	0.5071	0.41061	0.519297	0.463603	0.405437	0.133504
sCr	18:42784049:G:T	rs921385	18	42784049	G	T	SLC14A2	0.015	0.002	2.252e-14	novel	0.0111	0.00537971	0.039	0.01561	0.0021112	1.4296e-13	NA	NA	NA	0.0763008	0.302689	0.2574	0.309944	0.248417	0.204075	0.144208	0.0956354
sCr	18:46469664:A:G	rs4245230	18	46469664	A	G	SMAD7	-0.0156	0.0016	6.681e-22	known	-0.0169	0.00288832	5.4e-09	-0.015016	0.001959	1.7968e-14	NA	NA	NA	0.51396	0.533214	0.5183	0.531599	0.522478	0.905517	0.489362	0.492248
sCr	18:53205938:G:A	rs17597926	18	53205938	G	A	TCF4	-0.0377	0.0061	8.847e-10	novel	NA	NA	NA	-0.037666	0.0061456	8.855e-10	NA	NA	NA	NA	0.0255583	0.03112	0.0246465	0.035118	0.00643382	0.0271226	0
sCr	18:5575354:T:C	rs940131	18	5575354	T	C	EPB41L3	0.015	0.0017	1.686e-18	known	0.009	0.00340589	0.0083	0.016958	0.0019692	7.223e-18	NA	NA	NA	0.235426	0.471923	0.4698	0.475042	0.466014	0.198662	0.405437	0.30799
sCr	18:59369105:C:T	rs1945483	18	59369105	C	T	LINC01544	-0.022	0.0023	3.952e-21	known	NA	NA	NA	-0.02198	0.0023299	3.9807e-21	NA	NA	NA	NA	0.225394	NA	0.204327	0.127119	0.658962	0.228625	0.338235
sCr	18:60960310:C:T	rs4987719	18	60960310	C	T	BCL2	0.0313	0.0054	5.808e-09	novel	NA	NA	NA	0.031345	0.0053837	5.8145e-09	NA	NA	NA	NA	0.0335383	0.02442	0.0284194	0.0215765	0.00723473	0.0141844	0
sCr	18:77160235:A:C	rs56376587	18	77160235	A	C	NFATC1	0.0362	0.0017	2.96e-104	known	0.0351	0.0031483	7.4e-29	0.036615	0.0019682	3.3104e-77	NA	NA	NA	0.32475	0.488411	0.4291	0.472017	0.396483	0.192149	0.433249	0.39243
sCr	19:1163934:C:T	rs10853952	19	1163934	C	T	SBNO2	-0.0109	0.0017	1.873e-10	novel	-0.0077	0.00293606	0.0085	-0.012447	0.0020922	2.6933e-09	NA	NA	NA	0.375913	0.309688	0.2234	0.29694	0.206628	0.167088	0.430425	0.445666
sCr	19:14175890:T:TA	.	19	14175890	T	TA	PALM3	0.0139	0.002	1.067e-11	novel	NA	NA	NA	0.013867	0.0020401	1.0685e-11	NA	NA	NA	NA	0.357065	NA	NA	NA	NA	NA	NA
sCr	19:18575193:A:G	rs78030362	19	18575193	A	G	ELL	0.0277	0.0037	1.117e-13	novel	NA	NA	NA	0.0277	0.00373	1.1189e-13	NA	NA	NA	NA	0.0736393	NA	0.0825325	0.029157	0.00988506	0.0365566	0
sCr	19:33402419:T:C	rs8101667	19	33402419	T	C	CEP89	0.0286	0.0017	3.966e-65	known	0.0179	0.00293806	1.1e-09	0.033827	0.0020473	2.6476e-61	NA	NA	NA	0.374081	0.66112	0.695	0.688736	0.688256	0.753451	0.683962	0.375484
sCr	19:36342212:C:T	rs3814995	19	36342212	C	T	NPHS1	-0.0161	0.0017	3.419e-21	novel	-0.0134	0.0029195	4.3e-06	-0.017422	0.0020909	7.9608e-17	NA	NA	NA	0.608886	0.311891	0.3598	0.329055	0.358213	0.0856322	0.390995	0.648124
sCr	19:38186853:C:T	rs113757599	19	38186853	C	T	ZNF607	-0.0198	0.0019	2.895e-24	known	-0.0145	0.00933601	0.12	-0.020023	0.0019902	8.3193e-24	NA	NA	NA	0.0237942	0.386359	0.3044	0.354161	0.287551	0.108439	0.300475	0.0173299
sCr	19:39255518:C:CAGAG	rs142904909	19	39255518	C	CAGAG	LGALS7	-0.012	0.0017	2.076e-12	known	-0.008	0.00340095	0.018	-0.013371	0.0019784	1.3959e-11	NA	NA	NA	0.261121	0.575288	0.529	0.552656	0.526765	0.414396	0.388889	0.168394
sCr	19:3954627:G:A	rs112402118	19	3954627	G	A	MIR1268A	0.0186	0.0027	1.329e-11	novel	0.0289	0.010181	0.0045	0.017748	0.0028486	4.6559e-10	NA	NA	NA	0.0238793	0.133904	NA	0.133847	0.124626	0.0228128	0.0649038	0.0240885
sCr	19:40800881:A:T	rs2163840	19	40800881	A	T	AKT2	0.0157	0.0022	3.279e-12	novel	0.0091	0.0038865	0.019	0.018973	0.0027593	6.1709e-12	NA	NA	NA	0.160633	0.144151	0.1512	0.152513	0.155818	0.203631	0.0955189	0.136072
sCr	19:45411941:T:C	rs429358	19	45411941	T	C	APOE	-0.0256	0.0023	5.079e-28	novel	-0.0179	0.00478137	0.00018	-0.02795	0.0026678	1.1119e-25	NA	NA	NA	0.10039	0.15615	0.1845	0.141796	0.191864	0.212191	0.123223	0.0968791
sCr	19:49236465:G:A	rs60068692	19	49236465	G	A	RASIP1	-0.0248	0.0036	4.39e-12	novel	-0.0172	0.0052486	0.0011	-0.031505	0.0049071	1.362e-10	NA	NA	NA	0.11146	0.0418386	0.07209	0.0504492	0.0722126	0.0411385	0.0971564	0.176093
sCr	19:5783026:G:A	rs537666246	19	5783026	G	A	PRR22	-558.58	91.603	1.075e-09	novel	NA	NA	NA	-558.58	91.603	1.0765e-09	NA	NA	NA	NA	0	NA	NA	NA	NA	NA	NA
sCr	19:7468489:T:G	rs4804586	19	7468489	T	G	ARHGEF18	-0.0114	0.002	2.377e-08	novel	-0.0096	0.00575228	0.097	-0.011716	0.0021938	9.2852e-08	NA	NA	NA	0.0753689	0.267962	0.2916	0.257202	0.290698	0.0610101	0.26335	0.111695
sCr	20:2799897:C:A	rs58625759	20	2799897	C	A	TMEM239	-0.0118	0.002	5.412e-09	novel	-0.0122	0.00338226	0.00031	-0.011513	0.002508	4.4217e-06	NA	NA	NA	0.26729	0.183215	0.1998	0.195152	0.198618	0.0358621	0.257683	0.268686
sCr	20:31329704:G:A	rs6119946	20	31329704	G	A	COMMD7	-0.0101	0.0018	2.7e-08	novel	-0.0155	0.00483528	0.0014	-0.0092585	0.0019695	2.5908e-06	NA	NA	NA	0.904135	0.423766	0.4314	0.414725	0.422523	0.872644	0.685579	0.940385
sCr	20:33434115:C:CTTTCT	rs149165215	20	33434115	C	CTTTCT	GGT7	0.0237	0.0018	9.086e-39	known	0.0127	0.00403031	0.0016	0.026566	0.0020428	1.1669e-38	NA	NA	NA	0.152889	0.369222	NA	0.429936	0.483088	0.568501	0.309701	0.159366
sCr	20:36849007:C:T	rs4811601	20	36849007	C	T	KIAA1755	0.0091	0.0016	2.268e-08	novel	0.0075	0.00290403	0.0094	0.0097854	0.0019608	6.0254e-07	NA	NA	NA	0.470109	0.460952	0.4385	0.468323	0.436275	0.241657	0.454009	0.530245
sCr	20:39467981:A:G	rs3764711	20	39467981	A	G	SNORD154	-0.0103	0.0016	2.04e-10	novel	-0.0114	0.00292888	9.9e-05	-0.0098454	0.001951	4.5071e-07	NA	NA	NA	0.445183	0.548171	0.6107	0.563707	0.632436	0.756944	0.370229	0.555409
sCr	20:43035138:C:T	rs3212183	20	43035138	C	T	HNF4A	0.0109	0.0019	3.774e-09	novel	0.0176	0.0058294	0.0026	0.010172	0.0019543	1.9432e-07	NA	NA	NA	0.935064	0.566658	0.5986	0.556688	0.592976	0.566244	0.615566	0.947301
sCr	20:52735238:G:GT	.	20	52735238	G	GT	CYP24A1	-0.0254	0.0023	2.292e-28	known	-0.0161	0.00526534	0.0022	-0.02765	0.0025613	3.6565e-27	NA	NA	NA	0.0884283	0.187004	0.2108	0.177158	0.205984	0.0385852	0.330189	0.0726221
sCr	20:56137895:G:C	rs707555	20	56137895	G	C	PCK1	0.0179	0.0021	1.844e-17	novel	0.0149	0.00321233	3.3e-06	0.020224	0.0027983	4.9407e-13	NA	NA	NA	0.73288	0.861242	0.8717	0.861814	0.864787	0.972114	0.830969	0.806804
sCr	20:57463472:C:G	rs6026578	20	57463472	C	G	LOC101927932	-0.0153	0.0017	2.407e-19	known	-0.0211	0.00319082	4e-11	-0.013001	0.0020096	9.8438e-11	NA	NA	NA	0.723128	0.623931	0.6457	0.639171	0.639193	0.505648	0.687943	0.743523
sCr	20:60944737:GTCC:G	rs11468196	20	60944738	GTCC	G	LAMA5	0.0122	0.0018	3.985e-11	known	0.0017	0.00508318	0.74	0.013742	0.0019756	3.5117e-12	NA	NA	NA	0.914722	0.56525	0.6046	0.594558	0.600288	0.103884	0.605701	0.831395
sCr	20:62152519:C:G	rs72629024	20	62152519	C	G	PPDPF	0.0189	0.0022	1.991e-17	known	0.0158	0.00365576	1.6e-05	0.020801	0.0028128	1.4163e-13	NA	NA	NA	0.777926	0.141648	0.1783	0.162855	0.189346	0.0312644	0.272512	0.705959
sCr	20:802796:ATTTT:A	rs138017947	20	802797	ATTTT	A	FAM110A	0.0122	0.0021	7.02e-09	novel	NA	NA	NA	0.012197	0.0021064	7.0351e-09	NA	NA	NA	NA	0.671828	NA	0.27874	0.286245	0.197579	0.321809	0.359142
sCr	21:16576783:G:A	rs2823139	21	16576783	G	A	NRIP1	0.0202	0.0018	2.131e-30	novel	0.0127	0.00339918	0.00019	0.022895	0.0020567	8.8613e-29	NA	NA	NA	0.249247	0.338322	0.3842	0.343405	0.406789	0.324221	0.378538	0.213454
sCr	21:35356706:G:A	rs2834317	21	35356706	G	A	LOC101928126	0.027	0.0025	1.006e-27	novel	0.024	0.00616434	0.0001	0.027606	0.0027034	1.7731e-24	NA	NA	NA	0.0579813	0.153783	0.1193	0.156976	0.112838	0.0304178	0.190307	0.0648267
sCr	21:37816274:T:C	rs2244033	21	37816274	T	C	CLDN14	-0.0119	0.0016	1.788e-13	known	-0.0157	0.00287713	5e-08	-0.010133	0.0019476	1.9641e-07	NA	NA	NA	0.429312	0.481119	0.4089	0.463923	0.38262	0.341957	0.515152	0.472585
sCr	21:46922102:G:A	rs11702255	21	46922102	G	A	COL18A1	0.0099	0.0017	9.677e-09	novel	0.0032	0.00324648	0.33	0.012589	0.0020417	7.0229e-10	NA	NA	NA	0.267533	0.375582	0.2987	0.362832	0.314911	0.344069	0.378538	0.37323
sCr	22:18915282:C:T	rs5747934	22	18915282	C	T	PRODH	0.0194	0.0031	5.855e-10	novel	0.017	0.00411927	3.8e-05	0.022618	0.0048001	2.4532e-06	NA	NA	NA	0.137741	0.0428109	NA	0.0375535	0.00835253	0.182383	0.154481	0.183162
sCr	22:24115515:C:T	rs5760006	22	24115515	C	T	MMP11	-0.0143	0.0022	1.122e-10	novel	-0.0118	0.00297833	7e-05	-0.017467	0.0033388	1.6817e-07	NA	NA	NA	0.629154	0.905224	0.9244	0.907337	0.92128	0.754495	0.84434	0.699615
sCr	22:27978888:C:G	rs738755	22	27978888	C	G	MN1	-0.01	0.0017	1.942e-09	novel	-0.0054	0.00305796	0.078	-0.011919	0.0019833	1.8586e-09	NA	NA	NA	0.649981	0.60869	0.5888	0.615649	0.590098	0.76528	0.701651	0.679537
sCr	22:30388601:C:T	rs2007446	22	30388601	C	T	MTMR3	-0.0139	0.0017	2.253e-16	novel	-0.0107	0.00321851	0.00088	-0.015119	0.0019909	3.1076e-14	NA	NA	NA	0.732404	0.386056	0.3148	0.344469	0.300518	0.12842	0.254137	0.582157
sCr	22:36543898:A:T	rs132639	22	36543898	A	T	APOL3	-0.0152	0.0025	1.094e-09	novel	-0.0301	0.0180938	0.096	-0.014909	0.0025175	3.1777e-09	NA	NA	NA	0.993722	0.819258	0.8731	0.834243	0.882709	0.530327	0.872642	0.991656
sCr	22:38599857:G:C	rs4820324	22	38599857	G	C	MAFF	0.0147	0.0016	3.268e-19	novel	0.0131	0.00297615	1.1e-05	0.015396	0.0019659	4.8342e-15	NA	NA	NA	0.64949	0.580982	0.5827	0.579639	0.583189	0.617349	0.542453	0.628866
sCr	22:40816841:G:A	rs2072857	22	40816841	G	A	MKL1	-0.0271	0.0023	1.028e-31	known	-0.0229	0.00317229	4.7e-13	-0.031908	0.0033872	4.5373e-21	NA	NA	NA	0.289319	0.0903102	0.162	0.114566	0.152562	0.0157363	0.0778302	0.222651
sCr	22:46403715:G:A	rs28698504	22	46403715	G	A	LOC730668	-0.0126	0.0022	4.311e-09	novel	NA	NA	NA	-0.012639	0.0021525	4.3183e-09	NA	NA	NA	NA	0.282008	0.2752	0.257794	0.269585	0.193448	0.186321	0.105905
sCr	22:50744821:A:G	rs62241216	22	50744821	A	G	PLXNB2	0.0129	0.0016	1.374e-15	novel	0.0133	0.00291376	4.9e-06	0.01274	0.001944	5.6274e-11	NA	NA	NA	0.554195	0.493111	0.4532	0.480824	0.457085	0.712607	0.495283	0.453668
sCr	X:100884815:T:C	rs2752891	X	100884815	T	C	ARMCX3	0.0125	0.0017	4.007e-14	novel	0.0086	0.00357219	0.016	0.013523	0.0018614	3.7429e-13	NA	NA	NA	0.117043	0.752596	0.7123	0.737756	0.707157	0.953921	0.371567	0.226115
sCr	X:106016268:A:T	rs56121637	X	106016268	A	T	RNF128	0.1699	0.0082	1.63e-95	known	NA	NA	NA	0.16989	0.0081929	1.885e-95	NA	NA	NA	NA	0.00953705	0.004726	0.00762436	0.00347088	0.00051458	0.00164474	0
sCr	X:108259821:C:G	rs771182191	X	108259821	C	G	MIR6087	0.091	0.0119	2.022e-14	novel	NA	NA	NA	0.091049	0.011903	2.0244e-14	NA	NA	NA	NA	0.00558265	0.009425	0.00684235	0.0108108	0	0	0
sCr	X:118621585:G:A	rs439167	X	118621585	G	A	SLC25A5	0.0111	0.0015	4.756e-13	novel	0.0125	0.00256398	1.1e-06	0.01034	0.00192	7.2184e-08	NA	NA	NA	0.674213	0.759904	NA	0.771974	0.753599	0.967513	0.789007	0.765685
sCr	X:125625156:C:T	rs5931115	X	125625156	C	T	DCAF12L1	0.0167	0.0016	3.469e-24	novel	NA	NA	NA	0.016731	0.0016491	3.4979e-24	NA	NA	NA	NA	0.39952	0.4157	0.41191	0.404438	0.387819	0.305882	0.211558
sCr	X:131251326:C:T	rs5933079	X	131251326	C	T	FRMD7	-0.014	0.0016	1.365e-17	novel	-0.0109	0.00515486	0.035	-0.014375	0.0017325	1.066e-16	NA	NA	NA	0.0555382	0.31009	0.3174	0.318767	0.320109	0.441747	0.139303	0.105263
sCr	X:133805760:A:C	rs5975473	X	133805760	A	C	PLAC1	-0.0167	0.0015	5.904e-28	novel	-0.0155	0.00254132	1e-09	-0.017309	0.0018981	7.5938e-20	NA	NA	NA	0.373403	0.766861	0.718	0.7619	0.712644	0.800627	0.428339	0.386555
sCr	X:152898261:G:A	rs4328011	X	152898261	G	A	DUSP9	0.0138	0.0014	4.468e-24	known	0.0129	0.00245162	1.5e-07	0.014161	0.0016352	4.7346e-18	NA	NA	NA	0.328621	0.59634	0.6714	0.592471	0.69125	0.508066	0.707317	0.36238
sCr	X:16975533:C:CA	rs34675762	X	16975533	C	CA	REPS2	0.0111	0.0017	3.569e-11	novel	NA	NA	NA	0.011147	0.0016836	3.5664e-11	NA	NA	NA	NA	0.350705	NA	0.374396	0.458654	0.262902	0.651099	0.871128
sCr	X:18482665:C:T	rs5909184	X	18482665	C	T	CDKL5	-0.0178	0.0014	5.246e-35	novel	-0.0126	0.00259057	1.1e-06	-0.020165	0.0017387	4.3039e-31	NA	NA	NA	0.481135	0.307737	NA	0.277054	0.266088	0.0640068	0.650165	0.446316
sCr	X:47111664:T:C	rs5906362	X	47111664	T	C	USP11	0.0102	0.0014	1.431e-12	novel	0.0079	0.00268734	0.0035	0.011143	0.0017059	6.4938e-11	NA	NA	NA	0.740225	0.672264	NA	0.651156	0.654658	0.239562	0.413675	0.580645
sCr	X:56216258:T:A	rs5914589	X	56216258	T	A	KLF8	-0.0104	0.0016	2.164e-10	novel	-0.0104	0.00283351	0.00023	-0.010331	0.0019971	2.3035e-07	NA	NA	NA	0.7787	0.794057	NA	0.773287	0.782702	0.617896	0.504444	0.702532
sCr	X:66307105:G:GTT	rs35176586	X	66307105	G	GTT	EDA2R	-0.0138	0.0023	1.055e-09	novel	NA	NA	NA	-0.013824	0.0022659	1.0576e-09	NA	NA	NA	NA	0.852442	NA	0.816331	0.720681	0.127632	0.774127	0.940976
sCr	X:69812906:AAC:A	rs749583248	X	69812907	AAC	A	TEX11	0.0104	0.0019	1.992e-08	novel	NA	NA	NA	0.010429	0.0018581	1.9913e-08	NA	NA	NA	NA	0.323757	NA	0.290714	0.305708	0.141589	0.190789	0.065073
sCr	X:80008771:GT:G	rs200981902	X	80008772	GT	G	BRWD3	-0.0125	0.0019	1.068e-10	novel	NA	NA	NA	-0.012517	0.0019385	1.0685e-10	NA	NA	NA	NA	0.255866	NA	0.215138	0.292683	0.491103	0.217391	0.310616
sCr	X:8913826:T:C	rs5934505	X	8913826	T	C	FAM9B	0.0128	0.0015	2.717e-18	known	0.0127	0.00248555	3.4e-07	0.012791	0.0018079	1.4989e-12	NA	NA	NA	0.30479	0.267668	0.2104	0.258638	0.204475	0.331456	0.143791	0.255123
UA	01:110147321:C:T	rs17024258	1	110147321	C	T	GNAT2	0.036	0.0064	2.123e-08	novel	NA	NA	NA	0.035978	0.0064227	2.1231e-08	NA	NA	NA	NA	0.0258977	0.05883	0.04493	0.0627158	0.0754999	0.0129717	0
UA	01:120326253:A:T	rs150147865	1	120326253	A	T	REG4	-0.1163	0.0116	8.702e-24	known	NA	NA	NA	-0.11629	0.011565	8.7548e-24	NA	NA	NA	NA	0.00889757	0.03148	0.0208144	0.0388377	0.000804413	0.00353774	0
UA	01:145723120:A:C	rs10910845	1	145723120	A	C	NBPF10,NBPF19,NBPF20	-0.0415	0.0019	3.87e-101	known	-0.0504	0.00646227	5.9e-15	-0.040631	0.0020392	2.7738e-88	NA	NA	NA	0.0948305	0.538083	NA	0.529641	0.5317	0.307559	0.376179	0.19201
UA	01:150586971:G:A	rs6681426	1	150586971	G	A	ENSA	0.0141	0.0018	2.417e-14	known	0.0083	0.00367818	0.023	0.015968	0.0021291	6.4097e-14	NA	NA	NA	0.653855	0.649539	0.6491	0.651387	0.638809	0.700992	0.624408	0.666021
UA	01:155151493:C:T	rs11264341	1	155151493	C	T	TRIM46	-0.0352	0.0018	1.568e-82	known	-0.0344	0.00402856	1.4e-17	-0.035355	0.0020495	1.1822e-66	NA	NA	NA	0.751649	0.428659	0.478	0.415822	0.46893	0.274672	0.588443	0.712452
UA	01:15897508:C:CA	rs34618354	1	15897508	C	CA	DNAJC16	-0.0216	0.0022	3.573e-22	known	NA	NA	NA	-0.021632	0.0022341	3.591e-22	NA	NA	NA	NA	0.312747	NA	0.353705	0.44917	0.289157	0.303754	0.588235
UA	01:163738950:G:A	rs3845534	1	163738950	G	A	LOC100422212	0.0151	0.0018	3.569e-16	known	0.0158	0.00440082	0.00033	0.01492	0.0020383	2.4882e-13	NA	NA	NA	0.804915	0.497728	0.5591	0.496095	0.559942	0.377967	0.491745	0.816774
UA	01:179272116:T:A	rs2493121	1	179272116	T	A	SOAT1	0.0121	0.002	1.051e-09	novel	0.0136	0.00542889	0.012	0.011863	0.0021282	2.4872e-08	NA	NA	NA	0.881922	0.647766	0.575	0.646394	0.572869	0.469319	0.791962	0.861647
UA	01:185136458:C:A	rs6674490	1	185136458	C	A	SWT1	-0.0123	0.0018	9.676e-12	novel	-0.0099	0.00365095	0.0066	-0.013022	0.0020707	3.2047e-10	NA	NA	NA	0.351987	0.409322	0.4102	0.424197	0.408122	0.722056	0.484597	0.308634
UA	01:186417697:T:C	rs6672836	1	186417697	T	C	LOC102724919	-0.0113	0.0019	6.618e-09	known	-0.009	0.00349498	0.01	-0.012318	0.0023393	1.3999e-07	NA	NA	NA	0.450905	0.254641	0.2217	0.239639	0.216185	0.482159	0.384161	0.397552
UA	01:197317238:G:A	rs10922199	1	197317238	G	A	CRB1	0.0106	0.0019	1.841e-08	novel	0.0096	0.00369978	0.0094	0.010977	0.0021953	5.7279e-07	NA	NA	NA	0.507005	0.3286	0.379	0.369303	0.386167	0.0723972	0.440898	0.603338
UA	01:200304554:TAA:T	rs60388083	1	200304555	TAA	T	LINC00862	-0.0137	0.0022	9.418e-10	novel	NA	NA	NA	-0.01366	0.0022324	9.4131e-10	NA	NA	NA	NA	0.701633	NA	0.675844	0.629329	0.723833	0.616279	0.692572
UA	01:201793440:C:G	rs2644128	1	201793440	C	G	IPO9-AS1	0.0136	0.0018	7.438e-14	novel	0.0107	0.00398276	0.0073	0.014378	0.0020448	2.0501e-12	NA	NA	NA	0.258688	0.551386	0.5432	0.54177	0.562716	0.252129	0.402123	0.209884
UA	01:204321018:A:C	rs10793761	1	204321018	A	C	PLEKHA6	-0.0119	0.002	1.305e-09	novel	-0.0151	0.00498373	0.0025	-0.011316	0.0021338	1.1392e-07	NA	NA	NA	0.855636	0.649994	0.6388	0.660728	0.62853	0.271639	0.728029	0.830759
UA	01:212069929:A:G	rs2788144	1	212069929	A	G	LOC102723727	0.0395	0.0054	3.38e-13	known	NA	NA	NA	0.039458	0.0054213	3.388e-13	NA	NA	NA	NA	0.0367251	0.03542	0.0370106	0.0362486	0.0140005	0.0176887	0.000641026
UA	01:2144982:G:T	rs2480714	1	2144982	G	T	FAAP20	0.0126	0.0022	5.872e-09	known	-0.0029	0.00846567	0.73	0.013719	0.0022443	9.8169e-10	NA	NA	NA	0.945198	0.698316	0.6767	0.701843	0.680427	0.944534	0.843972	0.952135
UA	01:217532372:G:C	rs144188351	1	217532372	G	C	GPATCH2	0.0111	0.002	1.6e-08	novel	0.015	0.00452766	0.00096	0.010187	0.0021757	2.8428e-06	NA	NA	NA	0.789042	0.583549	NA	0.761419	0.831671	0.48598	0.695195	0.819841
UA	01:227254045:C:T	rs12144369	1	227254045	C	T	CDC42BPA	-0.0108	0.0018	4.244e-09	novel	-0.0076	0.0034823	0.03	-0.012046	0.0021635	2.581e-08	NA	NA	NA	0.489144	0.358197	0.3893	0.369433	0.388758	0.26602	0.376202	0.457474
UA	01:234851184:C:A	rs496708	1	234851184	C	A	LINC01132	-0.0133	0.0018	7.263e-13	novel	-0.0135	0.00373937	0.00031	-0.013177	0.0021249	5.6159e-10	NA	NA	NA	0.659281	0.367467	0.3749	0.367659	0.379539	0.411799	0.512972	0.708119
UA	01:27021913:G:C	rs114165349	1	27021913	G	C	ARID1A	0.0805	0.0067	8.012e-33	known	NA	NA	NA	0.080523	0.0067482	8.1267e-33	NA	NA	NA	NA	0.0234395	0.03773	0.0253247	0.0386167	0.00448482	0.00707547	0.000641026
UA	01:48685435:T:C	rs926979	1	48685435	T	C	SLC5A9	0.0137	0.002	3.351e-12	known	0.0113	0.00463826	0.015	0.014212	0.0021701	5.8053e-11	NA	NA	NA	0.830682	0.673199	0.6425	0.648297	0.652474	0.217816	0.725236	0.762853
UA	01:51080191:G:GTAA	rs141811210	1	51080191	G	GTAA	FAF1	-0.0175	0.0019	2.178e-19	known	-0.0104	0.00542769	0.056	-0.018538	0.0020805	5.109e-19	NA	NA	NA	0.118813	0.43091	0.2674	0.406307	0.267898	0.728611	0.290284	0.184516
UA	01:54204963:G:C	rs797903	1	54204963	G	C	GLIS1	0.0202	0.0031	1.063e-10	novel	0.0137	0.0072551	0.059	0.02172	0.0034722	3.9672e-10	NA	NA	NA	0.0667812	0.0950791	NA	0.103541	0.0930834	0.407564	0.0385638	0.0186136
UA	01:82937433:G:T	rs11163481	1	82937433	G	T	LINC01362	0.0125	0.0018	1.244e-11	novel	0.0103	0.00352237	0.0035	0.013343	0.0021671	7.429e-10	NA	NA	NA	0.571177	0.670605	0.6778	0.670007	0.689228	0.803055	0.698091	0.406168
UA	01:90151382:CAG:C	rs368863397	1	90151383	CAG	C	LRRC8C	-0.011	0.0019	3.424e-09	novel	-0.0123	0.00360877	0.00067	-0.010576	0.0021812	1.2434e-06	NA	NA	NA	0.568333	0.657143	0.6814	0.641257	0.682189	0.338904	0.566508	0.475974
UA	01:91547265:T:C	rs458140	1	91547265	T	C	ZNF644	-0.0124	0.0022	1.361e-08	known	-0.0126	0.0043168	0.0036	-0.012335	0.0025292	1.0769e-06	NA	NA	NA	0.210579	0.204397	0.2224	0.198999	0.23878	0.640769	0.106132	0.183805
UA	01:93853015:G:C	rs11164916	1	93853015	G	C	DR1	0.0188	0.0018	1.792e-25	known	0.0177	0.00362296	1.1e-06	0.019136	0.0020737	2.7754e-20	NA	NA	NA	0.617736	0.602132	0.6284	0.59979	0.62892	0.199908	0.504739	0.64974
UA	02:101578022:G:A	rs72818964	2	101578022	G	A	NPAS2	0.0155	0.0027	5.589e-09	novel	NA	NA	NA	0.015535	0.0026653	5.5949e-09	NA	NA	NA	NA	0.176167	0.1677	0.163117	0.171461	0.0265273	0.0955189	0
UA	02:111927379:A:G	rs6708784	2	111927379	A	G	BCL2L11	-0.014	0.0018	3.099e-15	novel	-0.0154	0.00357423	1.7e-05	-0.0135	0.0020363	3.3664e-11	NA	NA	NA	0.400335	0.498105	0.4927	0.492141	0.49194	0.356847	0.299763	0.434755
UA	02:113971599:A:G	rs6736334	2	113971599	A	G	PAX8	-0.0206	0.0022	2.054e-20	known	-0.0332	0.00775621	1.9e-05	-0.019472	0.0023224	5.1129e-17	NA	NA	NA	0.942947	0.739133	0.7748	0.742036	0.770262	0.696166	0.738717	0.937013
UA	02:121306440:G:A	rs17050272	2	121306440	G	A	LINC01101	0.0218	0.0018	1.588e-34	known	0.0116	0.00349376	0.00092	0.025372	0.0020666	1.2234e-34	NA	NA	NA	0.483919	0.409763	0.5359	0.425367	0.547496	0.0977011	0.397163	0.454955
UA	02:148631232:A:T	rs13021972	2	148631232	A	T	ACVR2A	0.016	0.0018	4.497e-18	known	0.0085	0.00353894	0.017	0.018794	0.0021614	3.4633e-18	NA	NA	NA	0.506281	0.381655	NA	0.317791	0.340346	0.309896	0.427725	0.565077
UA	02:15733023:TA:T	rs66822347	2	15733024	TA	T	DDX1	-0.016	0.0018	2.207e-18	known	-0.0072	0.00356604	0.044	-0.019174	0.0021339	2.5872e-19	NA	NA	NA	0.588058	0.353731	NA	0.320019	0.270833	0.465849	0.348301	0.571141
UA	02:158676944:A:C	rs186905001	2	158676944	A	C	ACVR1	-0.075	0.013	8.837e-09	known	NA	NA	NA	-0.074973	0.013035	8.8473e-09	NA	NA	NA	NA	0.00658744	0.006427	0.00596318	0.00402762	0.00160587	0.00353774	0
UA	02:159958426:A:C	rs7585857	2	159958426	A	C	TANC1	0.0108	0.0019	1.285e-08	novel	0.0127	0.00381257	0.00085	0.010217	0.0022007	3.4414e-06	NA	NA	NA	0.301054	0.30726	0.2928	0.304147	0.280692	0.255688	0.366745	0.356868
UA	02:161242295:T:C	rs12998587	2	161242295	T	C	RBMS1	0.0133	0.0021	2.889e-10	known	0.0165	0.00625628	0.0084	0.012838	0.0022315	8.7806e-09	NA	NA	NA	0.912374	0.704762	0.7793	0.720879	0.790731	0.60205	0.783175	0.875804
UA	02:165501927:T:TG	rs397791024	2	165501927	T	TG	GRB14	-0.0127	0.002	8.527e-11	novel	-0.0066	0.00605391	0.28	-0.013445	0.0020722	8.704e-11	NA	NA	NA	0.104004	0.405545	0.3581	0.407335	0.336118	0.740839	0.248227	0.142031
UA	02:170010985:T:C	rs2075252	2	170010985	T	C	LRP2	-0.0261	0.002	1.691e-40	known	-0.0216	0.00349746	6.8e-10	-0.028164	0.0023646	1.0594e-32	NA	NA	NA	0.45069	0.755943	0.7203	0.77039	0.721037	0.896647	0.815603	0.481842
UA	02:176993583:C:G	rs187355703	2	176993583	C	G	HOXD8	0.0563	0.0064	1.318e-18	known	-0.008	0.0451175	0.86	0.057634	0.0064616	4.7067e-19	NA	NA	NA	0.00175762	0.0256881	0.02377	0.0210117	0.0244534	0.00390356	0.00943396	0
UA	02:183087067:C:A	rs13411042	2	183087067	C	A	PDE1A	0.0145	0.0018	4.33e-16	known	0.0073	0.0036816	0.047	0.01667	0.0020356	2.6307e-16	NA	NA	NA	0.339293	0.484766	0.4316	0.46912	0.434082	0.230627	0.334123	0.396887
UA	02:18677222:A:G	rs12105304	2	18677222	A	G	RDH14	0.0206	0.0021	7.907e-22	novel	0.0202	0.0126558	0.11	0.020639	0.0021801	2.8993e-21	NA	NA	NA	0.0206082	0.318087	0.2519	0.307166	0.243902	0.202672	0.184397	0.0147625
UA	02:203412513:A:C	rs146787580	2	203412513	A	C	BMPR2	0.0264	0.0032	2.514e-16	novel	NA	NA	NA	0.02639	0.0032204	2.5255e-16	NA	NA	NA	NA	0.114365	NA	0.119003	0.11355	0.0227326	0.141827	0.120577
UA	02:211540507:C:A	rs1047891	2	211540507	C	A	CPS1	-0.0271	0.002	1.539e-41	known	-0.0246	0.00506831	1.3e-06	-0.027571	0.0021858	1.818e-36	NA	NA	NA	0.151334	0.315621	0.3239	0.317255	0.342939	0.372813	0.310142	0.158098
UA	02:213373324:TAGAG:T	rs35591585	2	213373325	TAGAG	T	ERBB4	-0.0228	0.0027	8.132e-17	known	-0.0276	0.010659	0.0095	-0.022472	0.0028341	2.21e-15	NA	NA	NA	0.0296481	0.157333	0.2404	0.183967	0.243072	0.171544	0.12114	0.0512821
UA	02:217973448:G:A	rs2068218	2	217973448	G	A	DIRC3-AS1	-0.0153	0.0023	2.833e-11	novel	-0.0107	0.0116031	0.36	-0.01554	0.0023531	4.0072e-11	NA	NA	NA	0.0232036	0.250301	0.1986	0.235405	0.194476	0.619825	0.159574	0.0679487
UA	02:227099180:C:T	rs2943645	2	227099180	C	T	LOC646736	0.0134	0.002	2.965e-11	novel	0.0149	0.00622444	0.017	0.013198	0.0021251	5.2752e-10	NA	NA	NA	0.91446	0.646373	0.6383	0.639268	0.626007	0.626926	0.788915	0.93068
UA	02:242422405:G:A	rs2012385	2	242422405	G	A	FARP2	-0.0181	0.0021	2.719e-17	novel	NA	NA	NA	-0.018107	0.0021408	2.7271e-17	NA	NA	NA	NA	0.65613	NA	0.522788	0.600119	0.5141	0.642857	0.820261
UA	02:26047347:T:TAC	rs745549408	2	26047347	T	TAC	ASXL2	0.0377	0.0055	1.108e-11	novel	NA	NA	NA	0.037665	0.0055457	1.1101e-11	NA	NA	NA	NA	0.0361288	NA	0.0342591	0.0336683	0.124881	0.0469314	0.00453368
UA	02:27730940:T:C	rs1260326	2	27730940	T	C	GCKR	-0.0445	0.0018	1.88e-136	known	-0.0315	0.00352441	4.1e-19	-0.049025	0.0020778	5.4425e-123	NA	NA	NA	0.441596	0.606804	0.6494	0.600468	0.637176	0.8653	0.685714	0.499351
UA	02:32851488:T:G	rs72787518	2	32851488	T	G	TTC27	-0.0179	0.0029	1.429e-09	novel	NA	NA	NA	-0.017851	0.0029495	1.4313e-09	NA	NA	NA	NA	0.13854	NA	0.127958	0.133062	0.0641923	0.142344	0.0212082
UA	02:36606102:G:T	rs2287084	2	36606102	G	T	CRIM1	0.0124	0.0021	6.357e-09	known	0.0122	0.00365724	0.00084	0.012552	0.0026421	2.0276e-06	NA	NA	NA	0.350207	0.18203	0.1949	0.186408	0.203271	0.148951	0.356802	0.374679
UA	02:417167:T:C	rs62106258	2	417167	T	C	LINC01874	-0.0342	0.0047	5.105e-13	known	NA	NA	NA	-0.034223	0.0047384	5.1189e-13	NA	NA	NA	NA	0.0483851	0.02094	0.0394038	0.018412	0.00757228	0.0377358	0
UA	02:61484556:T:C	rs2060824	2	61484556	T	C	USP34	0.0135	0.0018	3.278e-14	known	0.0181	0.00362656	5.7e-07	0.012002	0.0020368	3.8057e-09	NA	NA	NA	0.372368	0.520941	0.4682	0.517226	0.465666	0.722158	0.426714	0.338689
UA	02:69813458:T:C	rs12987661	2	69813458	T	C	AAK1	-0.0302	0.0029	4.215e-25	known	-0.0257	0.0099283	0.0096	-0.030664	0.0030569	1.1228e-23	NA	NA	NA	0.0320934	0.12646	0.1237	0.114701	0.131761	0.114128	0.0378251	0.0532051
UA	02:71162773:C:T	rs17663700	2	71162773	C	T	ATP6V1B1	-0.0124	0.0018	9.262e-12	known	-0.0063	0.00365029	0.082	-0.014331	0.0020889	6.8605e-12	NA	NA	NA	0.356784	0.40753	0.4584	0.404768	0.468804	0.374769	0.250591	0.401682
UA	02:85700826:G:A	rs10196697	2	85700826	G	A	SH2D6	-0.0105	0.0019	2.712e-08	novel	-0.0048	0.00437321	0.27	-0.011756	0.0020855	1.7315e-08	NA	NA	NA	0.800697	0.390975	0.4133	0.395806	0.407887	0.646299	0.559102	0.804627
UA	02:9245904:G:A	rs11892611	2	9245904	G	A	ASAP2	0.0111	0.0018	1.471e-09	known	0.0159	0.00402101	7.7e-05	0.0098471	0.0020656	1.8699e-06	NA	NA	NA	0.748383	0.583508	0.6062	0.600937	0.614919	0.151289	0.58156	0.714194
UA	03:121678894:C:CT	rs78643247	3	121678894	C	CT	SLC15A2	0.0154	0.0018	2.106e-17	novel	0.0167	0.00393649	2.2e-05	0.015028	0.0020418	1.8418e-13	NA	NA	NA	0.727427	0.478573	0.4177	0.439573	0.402312	0.307754	0.3026	0.69793
UA	03:12385828:A:G	rs11128603	3	12385828	A	G	PPARG	-0.0203	0.003	9.381e-12	novel	-0.0072	0.0101797	0.48	-0.021478	0.0031081	4.8414e-12	NA	NA	NA	0.0310423	0.121366	0.1683	0.132439	0.164053	0.177266	0.105201	0.041184
UA	03:126012852:T:C	rs6804946	3	126012852	T	C	KLF15	-0.0216	0.0025	1.773e-17	known	NA	NA	NA	-0.021643	0.0025439	1.7746e-17	NA	NA	NA	NA	0.200139	0.1959	0.204026	0.193901	0.101586	0.107565	0
UA	03:132217703:G:A	rs113177823	3	132217703	G	A	DNAJC13	0.0378	0.0045	8.03e-17	known	NA	NA	NA	0.037781	0.0045351	8.0528e-17	NA	NA	NA	NA	0.0544275	0.06194	0.0579399	0.0654556	0.0100046	0.0224586	0
UA	03:141716072:T:C	rs1511299	3	141716072	T	C	TFDP2	-0.0211	0.002	4.146e-26	known	-0.0171	0.00390832	1.3e-05	-0.022464	0.002316	3.0495e-22	NA	NA	NA	0.283659	0.260552	0.245	0.257412	0.239619	0.0863971	0.160377	0.201416
UA	03:149211387:C:T	rs9843304	3	149211387	C	T	TM4SF4	0.0103	0.0018	5.072e-09	known	0.0153	0.00348778	1.2e-05	0.0086202	0.0020479	2.5633e-05	NA	NA	NA	0.471749	0.553575	0.4907	0.54837	0.495397	0.157659	0.589623	0.537516
UA	03:153918793:A:AT	rs397742649	3	153918793	A	AT	ARHGEF26	0.0177	0.0029	7.302e-10	novel	NA	NA	NA	0.017728	0.0028782	7.3171e-10	NA	NA	NA	NA	0.850992	NA	0.87245	0.799508	0.970971	0.951613	0.992931
UA	03:15826108:G:GACCAATAGGAACAAAA	rs146712725	3	15826108	G	GACCAATAGGAACAAAA	ANKRD28	-0.0139	0.0021	3.514e-11	novel	-0.0139	0.0072358	0.054	-0.013926	0.0021974	2.3392e-10	NA	NA	NA	0.910644	0.660289	0.7258	0.671113	0.725173	0.588935	0.811456	0.923226
UA	03:169155476:G:A	rs62294340	3	169155476	G	A	MECOM	-0.017	0.0018	9.992e-21	known	-0.0143	0.00365763	8.8e-05	-0.017802	0.0020915	1.7199e-17	NA	NA	NA	0.352101	0.383375	0.2788	0.365475	0.273356	0.257015	0.320755	0.377577
UA	03:170727218:G:A	rs10513688	3	170727218	G	A	SLC2A2	0.0233	0.0033	1.86e-12	known	0.0255	0.0118894	0.032	0.023123	0.003445	1.9223e-11	NA	NA	NA	0.0217848	0.0963338	0.09545	0.101065	0.103975	0.290256	0.0896226	0.00321337
UA	03:185360578:C:A	rs9880232	3	185360578	C	A	IGF2BP2	-0.0144	0.0022	3.926e-11	known	-0.0183	0.0101366	0.071	-0.014217	0.0022327	1.924e-10	NA	NA	NA	0.967145	0.70189	0.7346	0.7006	0.733372	0.654866	0.753538	0.93758
UA	03:193810750:C:T	rs7642977	3	193810750	C	T	LINC02028	0.0106	0.0019	3.94e-08	novel	0.0081	0.00394301	0.039	0.011347	0.0022079	2.7633e-07	NA	NA	NA	0.711582	0.304505	0.3081	0.295707	0.317544	0.776559	0.380332	0.713642
UA	03:38228409:T:C	rs117297673	3	38228409	T	C	OXSR1	-0.066	0.0097	1.096e-11	novel	-0.066	0.00972055	1.1e-11	NA	NA	NA	NA	NA	NA	0.0395328	NA	NA	0	0	0	0	0.000641849
UA	03:53022408:C:A	rs2581824	3	53022408	C	A	SFMBT1	0.03	0.0018	4.938e-64	known	0.0224	0.00350025	1.5e-10	0.032567	0.0020574	2.0559e-56	NA	NA	NA	0.504144	0.424639	0.3902	0.415344	0.409458	0.178859	0.349882	0.544929
UA	03:58280690:A:G	rs9857570	3	58280690	A	G	ABHD6	0.0108	0.0019	1.238e-08	novel	0.0102	0.00387863	0.0084	0.010978	0.0021734	4.391e-07	NA	NA	NA	0.716775	0.322636	0.4043	0.342718	0.38745	0.35307	0.387972	0.816431
UA	03:69154343:C:G	rs7039	3	69154343	C	G	ARL6IP5	0.0147	0.0018	2.489e-16	known	0.0128	0.00363318	0.00045	0.01526	0.0020539	1.0903e-13	NA	NA	NA	0.633002	0.519342	0.4738	0.525461	0.472575	0.686063	0.582547	0.625802
UA	03:94051718:GTTTT:G	rs397990538	3	94051719	GTTTT	G	NSUN3	-0.0127	0.002	4.956e-10	novel	NA	NA	NA	-0.012747	0.0020492	4.9602e-10	NA	NA	NA	NA	0.559327	NA	0.434276	0.455479	0.373573	0.324074	0.483494
UA	04:101130716:G:A	rs6532852	4	101130716	G	A	LOC101929353	0.0111	0.0018	9.154e-10	known	0.0121	0.00349639	0.00056	0.010695	0.0021094	3.9765e-07	NA	NA	NA	0.46269	0.369531	0.4597	0.374578	0.482431	0.504139	0.464539	0.479408
UA	04:103188709:C:T	rs13107325	4	103188709	C	T	SLC39A8	-0.031	0.0039	9.968e-16	known	NA	NA	NA	-0.031043	0.0038672	1.0004e-15	NA	NA	NA	NA	0.0748823	0.01395	0.0656035	0.0112327	0.0163031	0.0554245	0
UA	04:106102406:G:C	rs17583558	4	106102406	G	C	TET2-AS1	0.0115	0.0018	1.986e-10	novel	0.0094	0.00350061	0.0073	0.012239	0.0021063	6.2393e-09	NA	NA	NA	0.475085	0.370472	0.3319	0.411891	0.320565	0.147296	0.444181	0.496124
UA	04:128094309:A:G	rs9307594	4	128094309	A	G	INTU	0.0105	0.0019	2.918e-08	novel	0.0121	0.00519341	0.02	0.01029	0.0020406	4.5993e-07	NA	NA	NA	0.872093	0.463702	0.6516	0.493621	0.667146	0.494244	0.436019	0.856209
UA	04:13042929:C:T	rs564998468	4	13042929	C	T	RAB28	-0.1551	0.0263	3.818e-09	novel	NA	NA	NA	-0.15511	0.026326	3.8167e-09	NA	NA	NA	NA	0.0017577	NA	NA	NA	NA	NA	NA
UA	04:144063980:AAT:A	rs140175243	4	144063981	AAT	A	LOC105377623	-0.0164	0.0019	1.691e-17	known	-0.0223	0.00499626	8.1e-06	-0.015319	0.0020804	1.7952e-13	NA	NA	NA	0.77983	0.600987	0.6432	0.593188	0.66494	0.559293	0.591449	0.84456
UA	04:146727470:CT:C	rs59690854	4	146727471	CT	C	ZNF827	-0.0169	0.0023	2.868e-13	novel	-0.0159	0.00372268	1.9e-05	-0.017541	0.0029584	3.0488e-09	NA	NA	NA	0.632824	0.139238	NA	0.140239	0.265569	0.248295	0.279268	0.689207
UA	04:18012019:G:GTCTC	.	4	18012019	G	GTCTC	LCORL	0.0222	0.0035	3.347e-10	novel	NA	NA	NA	0.022186	0.0035318	3.3478e-10	NA	NA	NA	NA	0.102461	NA	NA	NA	NA	NA	NA
UA	04:22812281:A:AT	rs5856715	4	22812281	A	AT	GBA3	0.0181	0.0029	6.197e-10	novel	NA	NA	NA	0.018081	0.0029232	6.2003e-10	NA	NA	NA	NA	0.857061	NA	0.860659	0.837401	0.936217	0.852941	0.77821
UA	04:25408838:G:A	rs34811474	4	25408838	G	A	ANAPC4	-0.014	0.0024	6.036e-09	novel	NA	NA	NA	-0.013991	0.0024057	6.0421e-09	NA	NA	NA	NA	0.231929	0.2303	0.214091	0.225779	0.041954	0.0955189	0
UA	04:39414993:A:G	rs11940694	4	39414993	A	G	KLB	0.0106	0.0018	3.682e-09	known	0.0107	0.00352968	0.0025	0.01064	0.0020998	4.0339e-07	NA	NA	NA	0.420243	0.606257	0.6469	0.602547	0.656682	0.579383	0.406619	0.426357
UA	04:79637365:G:A	rs11931263	4	79637365	G	A	LINC01094	-0.0118	0.0018	1.301e-10	novel	-0.0135	0.00370163	0.00026	-0.01124	0.0021138	1.052e-07	NA	NA	NA	0.639005	0.614024	NA	0.537727	0.525924	0.373285	0.516393	0.592481
UA	04:81181072:A:T	rs10857147	4	81181072	A	T	FGF5	-0.0182	0.0019	6.203e-21	known	-0.0287	0.0038182	5.2e-14	-0.014508	0.0022444	1.0215e-10	NA	NA	NA	0.297	0.291483	0.311	0.31179	0.301815	0.122349	0.253571	0.40991
UA	04:89043634:G:C	rs45499402	4	89043634	G	C	ABCG2	0.1462	0.0024	2.63e-778	known	0.1098	0.0038325	1.4e-180	0.17118	0.003177	0	NA	NA	NA	0.293962	0.114327	0.07428	0.105038	0.0751295	0.0289456	0.187943	0.32859
UA	04:9927894:A:G	rs62294282	4	9927894	A	G	SLC2A9	0.3013	0.0022	1.67e-3949	known	NA	NA	NA	0.30128	0.0022348	0	NA	NA	NA	NA	0.72385	NA	NA	NA	NA	NA	NA
UA	05:131665378:A:G	rs272889	5	131665378	A	G	MIR3936HG	0.013	0.0018	1.852e-12	novel	0.0074	0.00377504	0.049	0.014696	0.002109	3.2161e-12	NA	NA	NA	0.310935	0.633039	0.5073	0.589648	0.497403	0.748101	0.686761	0.362468
UA	05:173274250:T:C	rs55696724	5	173274250	T	C	CPEB4	-0.0159	0.0022	5.085e-13	novel	-0.0129	0.00556614	0.021	-0.016418	0.0023902	6.4883e-12	NA	NA	NA	0.111526	0.240951	0.3129	0.253697	0.31538	0.112618	0.139151	0.075
UA	05:175695205:AAT:A	rs201332049	5	175695206	AAT	A	SIMC1	-0.0164	0.0027	1.324e-09	novel	-0.0198	0.0048779	5e-05	-0.014934	0.003257	4.5392e-06	NA	NA	NA	0.185115	0.118868	NA	0.114404	0.114089	0.0533024	0.141463	0.0695444
UA	05:176728400:G:A	rs28419182	5	176728400	G	A	RAB24	0.018	0.002	2.872e-19	known	0.0203	0.00349944	6.6e-09	0.016844	0.0024432	5.4226e-12	NA	NA	NA	0.473199	0.777662	0.7343	0.759317	0.735176	0.911785	0.752358	0.456186
UA	05:180059246:C:T	rs62407083	5	180059246	C	T	FLT4	-0.0124	0.0023	4.097e-08	novel	NA	NA	NA	-0.012386	0.0022575	4.1006e-08	NA	NA	NA	NA	0.289241	0.3061	0.294267	0.295376	0.247516	0.279481	0.553316
UA	05:34660235:T:C	rs455213	5	34660235	T	C	RAI14	0.0165	0.0018	1.437e-19	known	0.0102	0.00403486	0.011	0.018095	0.0020416	7.8235e-19	NA	NA	NA	0.253839	0.457444	0.3917	0.452936	0.378744	0.124712	0.463443	0.226804
UA	05:53319131:T:TG	rs554530695	5	53319131	T	TG	ARL15	0.0181	0.0022	2.18e-16	novel	NA	NA	NA	0.018143	0.0022094	2.1888e-16	NA	NA	NA	NA	0.691114	NA	0	0	0	0	0
UA	05:55809127:T:C	rs157512	5	55809127	T	C	C5orf67	-0.0202	0.0025	7.683e-16	novel	NA	NA	NA	-0.020164	0.002502	7.696e-16	NA	NA	NA	NA	0.237675	0.2985	0.246882	0.297461	0.300161	0.247045	0.428479
UA	05:68627209:A:T	rs62371692	5	68627209	A	T	CCDC125	-0.0116	0.0018	5.268e-11	novel	-0.0113	0.00352495	0.0013	-0.011721	0.0020477	1.0422e-08	NA	NA	NA	0.492134	0.49272	0.5856	0.514052	0.587435	0.26697	0.477541	0.415365
UA	05:72431482:G:C	rs17632159	5	72431482	G	C	LOC105379030	-0.0299	0.0019	3.097e-54	known	-0.0173	0.00389628	9.2e-06	-0.033908	0.002214	6.3269e-53	NA	NA	NA	0.287732	0.304025	0.2514	0.297831	0.243383	0.186293	0.268868	0.294608
UA	05:90417593:T:C	rs2973444	5	90417593	T	C	ADGRV1	-0.0245	0.0036	1.073e-11	novel	0.0116	0.0278002	0.68	-0.025163	0.003642	4.8839e-12	NA	NA	NA	0.00496072	0.085834	0.07154	0.0740548	0.0703125	0.194323	0.0780142	0.00642674
UA	06:10527950:A:ATGTGTGTGTG	rs373960822	6	10527950	A	ATGTGTGTGTG	GCNT2	-0.022	0.0038	6.023e-09	novel	-0.0385	0.0193371	0.046	-0.021367	0.0038616	3.1491e-08	NA	NA	NA	0.0083014	0.0749082	0.05988	0.0841989	0.0487032	0.107965	0.0448113	0.00898588
UA	06:107172979:T:C	rs7766720	6	107172979	T	C	LOC100422737	0.021	0.0029	6.352e-13	known	0.0189	0.004583	3.8e-05	0.022433	0.0037863	3.1292e-09	NA	NA	NA	0.179941	0.0781464	0.05612	0.0710581	0.0601612	0.353855	0.071934	0.141207
UA	06:111442505:C:T	rs4947107	6	111442505	C	T	SLC16A10	0.0115	0.0018	1.539e-10	novel	0.0126	0.00366262	0.00058	0.011109	0.0020534	6.3059e-08	NA	NA	NA	0.645097	0.552028	0.4838	0.531238	0.488486	0.168237	0.539007	0.691271
UA	06:116231875:T:C	rs443869	6	116231875	T	C	FRK	-0.0129	0.0021	1.179e-09	novel	NA	NA	NA	-0.012901	0.0021208	1.1796e-09	NA	NA	NA	NA	0.367274	NA	0.285571	0.189498	0.247916	0.214765	0.229046
UA	06:117506042:T:G	rs200564310	6	117506042	T	G	VGLL2	0.0126	0.0023	4.217e-08	novel	0.0105	0.00400142	0.0089	0.013666	0.002811	1.1657e-06	NA	NA	NA	0.257472	0.156483	0.2424	0.172103	0.249561	0.0911017	0.411111	0.204843
UA	06:126223944:G:A	rs4897160	6	126223944	G	A	NCOA7	0.0145	0.0018	1.787e-16	known	0.014	0.00349837	6.6e-05	0.014656	0.0020339	5.7883e-13	NA	NA	NA	0.474329	0.478001	0.5047	0.473222	0.484429	0.251898	0.59434	0.535393
UA	06:131198985:A:ACTAC	rs149670043	6	131198985	A	ACTAC	EPB41L2	0.0137	0.0022	5.593e-10	novel	NA	NA	NA	0.013727	0.0022135	5.5983e-10	NA	NA	NA	NA	0.694614	0.8141	0.707505	0.816995	0.732645	0.810427	0.998715
UA	06:133935728:G:A	rs2636590	6	133935728	G	A	TARID	0.011	0.0018	2.287e-09	novel	0.0089	0.00385271	0.021	0.011581	0.0020891	2.9656e-08	NA	NA	NA	0.679597	0.613277	0.6597	0.614604	0.660426	0.251211	0.59316	0.588387
UA	06:160771363:C:A	rs505870	6	160771363	C	A	SLC22A3	-0.013	0.002	1.783e-10	novel	NA	NA	NA	-0.012992	0.0020367	1.7829e-10	NA	NA	NA	NA	0.475053	0.4967	0.478272	0.499135	0.592567	0.416076	0.307097
UA	06:166502247:G:A	rs7741938	6	166502247	G	A	T	-0.0151	0.0026	9.088e-09	novel	-0.0192	0.00728469	0.0083	-0.014434	0.0028072	2.7207e-07	NA	NA	NA	0.0627178	0.161489	NA	0.165044	0.154723	0.301043	0.242475	0.0469897
UA	06:2039044:T:C	rs9503077	6	2039044	T	C	GMDS	0.018	0.0018	1.797e-23	known	0.0195	0.00384656	4e-07	0.017596	0.0020432	7.2182e-18	NA	NA	NA	0.29222	0.456907	0.438	0.458756	0.430716	0.510604	0.438534	0.310323
UA	06:25794431:A:G	rs2762353	6	25794431	A	G	SLC17A1	0.0668	0.0019	6.67e-276	known	0.0661	0.00476153	7.1e-44	0.066914	0.0020488	1.339e-233	NA	NA	NA	0.839629	0.568186	0.6292	0.548883	0.646145	0.876638	0.704492	0.863578
UA	06:39261934:C:G	rs2815062	6	39261934	C	G	KCNK17	0.0149	0.0021	3.72e-12	novel	0.0242	0.00951841	0.011	0.014409	0.0022023	6.0446e-11	NA	NA	NA	0.0352166	0.312211	0.2504	0.298271	0.226828	0.366098	0.330189	0.00897436
UA	06:40998167:T:C	rs742493	6	40998167	T	C	UNC5CL	-0.0163	0.003	4.813e-08	known	-0.0204	0.00789863	0.0098	-0.015607	0.003224	1.2928e-06	NA	NA	NA	0.0551215	0.111719	0.09715	0.118689	0.103855	0.0372328	0.0790094	0.0532051
UA	06:43806335:T:C	rs1317983	6	43806335	T	C	VEGFA	0.0304	0.002	2.647e-50	known	0.0226	0.00536884	2.7e-05	0.031692	0.0022013	5.5747e-47	NA	NA	NA	0.879912	0.69389	0.6796	0.697612	0.689049	0.390264	0.799763	0.798189
UA	06:50791584:CACAA:C	rs370476693	6	50791585	CACAA	C	TFAP2B	-0.0104	0.0019	2.349e-08	novel	-0.0102	0.00385274	0.0084	-0.010476	0.0021277	8.4941e-07	NA	NA	NA	0.289329	0.357649	0.3713	0.337275	0.39457	0.739064	0.290974	0.343303
UA	06:52638197:G:GT	rs200123908	6	52638197	G	GT	GSTA2	0.0115	0.0019	2.05e-09	novel	0.0174	0.00524459	0.00088	0.010556	0.0020561	2.8381e-07	NA	NA	NA	0.865161	0.562627	0.5487	0.575387	0.559654	0.925554	0.768496	0.886744
UA	06:53832348:C:T	rs72951456	6	53832348	C	T	LOC101927189	0.0264	0.0048	3.167e-08	novel	NA	NA	NA	0.026435	0.0047786	3.1699e-08	NA	NA	NA	NA	0.0490291	0.05945	0.0533515	0.056962	0.00929966	0.0271226	0
UA	06:54973761:C:A	rs4715517	6	54973761	C	A	HCRTR2	0.071	0.0074	1.228e-21	novel	0.071	0.00742679	1.2e-21	NA	NA	NA	NA	NA	NA	0.0674972	NA	0.0007128	0.000519211	0.00115141	0.00321396	0.0943396	0.0740026
UA	06:7120457:G:A	rs11243143	6	7120457	G	A	RREB1	-0.0353	0.0021	5.125e-63	known	NA	NA	NA	-0.03535	0.0021097	5.3885e-63	NA	NA	NA	NA	0.635345	0.598	0.639776	0.597174	0.205659	0.441038	0.0019305
UA	06:90121990:A:AGAGG	rs56142449	6	90121990	A	AGAGG	RRAGD	0.0169	0.0024	1.796e-12	novel	NA	NA	NA	0.016887	0.0023955	1.7968e-12	NA	NA	NA	NA	0.284161	NA	NA	NA	NA	NA	NA
UA	07:101257075:T:C	rs2240390	7	101257075	T	C	MYL10	-0.0132	0.0019	7.325e-12	novel	-0.0065	0.00497053	0.19	-0.014384	0.0020908	6.0163e-12	NA	NA	NA	0.144747	0.393595	0.3757	0.418254	0.378972	0.508906	0.406398	0.122898
UA	07:106836242:T:C	rs3801964	7	106836242	T	C	HBP1	-0.0118	0.002	6.927e-09	novel	-0.011	0.00388861	0.0048	-0.012123	0.0023935	4.0829e-07	NA	NA	NA	0.287295	0.236396	0.2321	0.233359	0.226785	0.0921659	0.240196	0.337419
UA	07:1286192:G:C	rs13230509	7	1286192	G	C	UNCX	0.0314	0.0019	2.612e-58	known	0.0253	0.00379596	2.5e-11	0.033537	0.0022711	2.4893e-49	NA	NA	NA	0.315255	0.692054	0.6537	0.687638	0.627887	0.272005	0.559102	0.345806
UA	07:128738262:C:T	rs35994853	7	128738262	C	T	LOC407835	0.0151	0.0019	1.439e-15	novel	0.0197	0.00489407	5.9e-05	0.014261	0.0020454	3.1328e-12	NA	NA	NA	0.149754	0.453874	0.5401	0.458707	0.542436	0.5084	0.371158	0.206564
UA	07:148564138:G:A	rs148190310	7	148564138	G	A	EZH2	0.0366	0.0064	9.697e-09	novel	NA	NA	NA	0.036573	0.0063761	9.7081e-09	NA	NA	NA	NA	0.0266784	0.01472	0.0208526	0.0129199	0.005218	0.00372208	0
UA	07:151413124:T:C	rs6464165	7	151413124	T	C	PRKAG2	0.0267	0.0023	3.788e-32	known	NA	NA	NA	0.026656	0.0022585	3.8305e-32	NA	NA	NA	NA	0.282763	0.2299	0.276449	0.217904	0.290679	0.161137	0.0012837
UA	07:156261476:TCTCCCTTTTCAG:T	rs201058601	7	156261477	TCTCCCTTTTCAG	T	LINC01006	-0.0345	0.0048	4.731e-13	novel	-0.0361	0.0155374	0.02	-0.034357	0.0050151	7.3629e-12	NA	NA	NA	0.013464	0.0438639	0.0486	0.0423377	0.0458478	0.00712644	0.0200946	0.0122108
UA	07:30935739:C:T	rs12666237	7	30935739	C	T	INMT-MINDY4	0.0202	0.003	3.035e-11	known	0.0226	0.00433023	1.7e-07	0.017891	0.004282	2.9376e-05	NA	NA	NA	0.205645	0.0609324	0.06774	0.0570984	0.0633641	0.112198	0.0508274	0.110398
UA	07:46726963:T:C	rs856560	7	46726963	T	C	LOC730338	0.0133	0.002	2.735e-11	novel	0.0035	0.00638422	0.58	0.014341	0.0020998	8.5086e-12	NA	NA	NA	0.918989	0.624038	0.6922	0.622967	0.697695	0.446223	0.508274	0.92545
UA	07:4695844:A:G	rs11981566	7	4695844	A	G	FOXK1	-0.0137	0.0021	1.616e-10	novel	-0.0084	0.00435667	0.055	-0.015479	0.0024716	3.7862e-10	NA	NA	NA	0.208854	0.216582	0.2649	0.218085	0.272152	0.38397	0.261792	0.295747
UA	07:50764948:T:C	rs73118830	7	50764948	T	C	GRB10	-0.0196	0.0033	4.47e-09	novel	-0.0108	0.00867159	0.21	-0.021076	0.0036128	5.4251e-09	NA	NA	NA	0.0426625	0.0866054	0.2127	0.0869537	0.223949	0.0130884	0.107565	0.0546272
UA	07:73010442:C:T	rs13247874	7	73010442	C	T	MLXIPL	-0.0345	0.0023	1.99e-49	known	-0.0327	0.00581357	1.9e-08	-0.034817	0.0025467	1.5477e-42	NA	NA	NA	0.0997917	0.198967	0.1779	0.187826	0.172911	0.0981772	0.107565	0.0936693
UA	07:75044431:C:T	rs236650	7	75044431	C	T	NSUN5P1	0.0133	0.0024	4.112e-08	novel	NA	NA	NA	0.013343	0.0024322	4.1145e-08	NA	NA	NA	NA	0.23535	NA	0.236935	0.191422	0.613419	0.190307	0.0469755
UA	07:97719806:A:C	rs13221758	7	97719806	A	C	LMTK2	0.0151	0.002	9.529e-14	known	NA	NA	NA	0.015147	0.0020339	9.5615e-14	NA	NA	NA	NA	0.528923	NA	0.516396	0.465846	0.10745	0.305825	0.174194
UA	07:99130834:G:T	rs34670419	7	99130834	G	T	ZKSCAN5	-0.0353	0.0052	1.27e-11	novel	NA	NA	NA	-0.035276	0.0052091	1.2716e-11	NA	NA	NA	NA	0.0397911	0.08674	0.0380371	0.0872193	0.00654721	0.0247642	0
UA	08:103641791:T:C	rs2436958	8	103641791	T	C	KLF10	-0.0188	0.0024	1.443e-15	known	-0.0141	0.00407122	0.00056	-0.021263	0.0028968	2.1392e-13	NA	NA	NA	0.756138	0.856731	0.9138	0.856204	0.926513	0.935528	0.933806	0.853737
UA	08:126558350:G:C	rs1869581	8	126558350	G	C	TRIB1	-0.0109	0.0018	1.997e-09	novel	-0.0086	0.00387333	0.027	-0.011565	0.0020597	1.9706e-08	NA	NA	NA	0.321818	0.490801	0.5864	0.50091	0.598101	0.104066	0.537736	0.176319
UA	08:23777006:A:G	rs17786744	8	23777006	A	G	STC1	0.0223	0.0018	1.161e-33	known	0.0122	0.00407604	0.0027	0.024972	0.0020736	2.1504e-33	NA	NA	NA	0.244144	0.411649	0.4543	0.424889	0.448097	0.321889	0.325416	0.378396
UA	08:32432753:G:T	rs2466077	8	32432753	G	T	NRG1	-0.017	0.0018	3.16e-20	known	-0.0145	0.00428334	0.00072	-0.017592	0.0020468	8.3694e-18	NA	NA	NA	0.784287	0.545886	0.4405	0.528157	0.440449	0.540111	0.452719	0.849166
UA	08:38193011:A:C	rs57011135	8	38193011	A	C	NSD3	-0.0154	0.002	4.843e-14	novel	-0.0137	0.00375254	0.00026	-0.016055	0.0024277	3.7692e-11	NA	NA	NA	0.316111	0.231414	0.1777	0.2	0.173775	0.191285	0.219194	0.296997
UA	08:42334511:G:C	rs12543287	8	42334511	G	C	SLC20A2	-0.0115	0.0018	3.846e-10	novel	-0.01	0.00371722	0.007	-0.011988	0.002115	1.4453e-08	NA	NA	NA	0.347928	0.371699	0.3479	0.372516	0.332182	0.129163	0.501179	0.315553
UA	08:76478768:C:T	rs2941484	8	76478768	C	T	HNF4G	0.0318	0.0018	1.303e-71	known	0.0316	0.00353143	3.4e-19	0.031849	0.0020557	4.0462e-54	NA	NA	NA	0.435836	0.445274	0.4839	0.455397	0.477245	0.725814	0.31851	0.348387
UA	08:95969322:C:T	rs10429294	8	95969322	C	T	TP53INP1	0.0205	0.0018	4.105e-30	known	0.022	0.00382557	9.4e-09	0.02006	0.0020343	6.2001e-23	NA	NA	NA	0.704051	0.529819	0.5497	0.512546	0.556707	0.42141	0.574292	0.71879
UA	09:107690057:C:A	rs2437817	9	107690057	C	A	ABCA1	-0.0146	0.0019	2.596e-14	known	-0.0123	0.00400593	0.0022	-0.015239	0.0021765	2.539e-12	NA	NA	NA	0.254372	0.330212	0.4485	0.361151	0.460541	0.254263	0.425532	0.330759
UA	09:113034490:C:T	rs62580766	9	113034490	C	T	TXN	-0.0144	0.0026	4.749e-08	novel	NA	NA	NA	-0.014414	0.0026397	4.7478e-08	NA	NA	NA	NA	0.181982	0.1048	0.167814	0.0913545	0.295768	0.109929	0
UA	09:130756222:G:A	rs56379622	9	130756222	G	A	FAM102A	-0.0374	0.0049	2.898e-14	known	NA	NA	NA	-0.037405	0.0049199	2.9046e-14	NA	NA	NA	NA	0.0446715	0.01808	0.0471123	0.0164455	0.115367	0.0319149	0
UA	09:134245698:C:G	rs10901057	9	134245698	C	G	PRRC2B	0.0172	0.0027	2.361e-10	known	0.0133	0.00382921	0.00051	0.021005	0.00383	4.1557e-08	NA	NA	NA	0.652333	0.91987	0.9132	0.918203	0.920795	0.492274	0.695035	0.714844
UA	09:139105229:T:C	rs3824359	9	139105229	T	C	QSOX2	0.0142	0.0023	1.534e-09	novel	0.0048	0.00396838	0.22	0.019211	0.0029112	4.1469e-11	NA	NA	NA	0.265014	0.141917	0.08739	0.136215	0.0868177	0.127915	0.12619	0.214378
UA	09:33179451:C:T	rs28517717	9	33179451	C	T	B4GALT1-AS1	-0.0218	0.0019	9.778e-30	known	-0.019	0.0035006	6.1e-08	-0.022953	0.0022971	1.6623e-23	NA	NA	NA	0.508223	0.274322	0.2336	0.258504	0.229862	0.155561	0.186321	0.527027
UA	09:71432174:G:A	rs2039424	9	71432174	G	A	PIP5K1B	0.0111	0.0018	1.651e-09	novel	0.0054	0.0037697	0.16	0.012815	0.0020975	1.0004e-09	NA	NA	NA	0.688551	0.619609	0.6805	0.618484	0.683756	0.576515	0.769504	0.589974
UA	09:90960026:T:C	rs10868758	9	90960026	T	C	SPIN1	0.0164	0.0028	2.718e-09	novel	0.0144	0.00723647	0.047	0.016801	0.0029925	1.9751e-08	NA	NA	NA	0.0629279	0.134441	0.06773	0.113998	0.0641258	0.440241	0.184019	0.0873221
UA	09:95432029:G:A	rs754600	9	95432029	G	A	IPPK	0.0152	0.0021	1.31e-12	known	0.0172	0.00358198	1.5e-06	0.014074	0.0026734	1.4061e-07	NA	NA	NA	0.609547	0.177608	0.1922	0.172387	0.204847	0.0772076	0.322196	0.753238
UA	09:96915948:A:AC	rs35605434	9	96915948	A	AC	MIRLET7A1	-0.0117	0.0021	1.278e-08	novel	NA	NA	NA	-0.011692	0.0020552	1.28e-08	NA	NA	NA	NA	0.440253	NA	0.451822	0.408246	0.369056	0.272289	0.0996144
UA	10:104700444:G:A	rs7093087	10	104700444	G	A	CNNM2	0.0172	0.0024	4.348e-13	novel	0.0152	0.00514702	0.0031	0.017763	0.0026798	3.4002e-11	NA	NA	NA	0.133632	0.17438	NA	0.181324	0.14319	0.301325	0.151914	0.144703
UA	10:119388528:A:C	rs181673	10	119388528	A	C	EMX2	0.0173	0.0018	1.565e-21	known	0.0126	0.00396186	0.0015	0.018486	0.0020351	1.0573e-19	NA	NA	NA	0.733421	0.535903	0.5111	0.548735	0.500864	0.702162	0.570922	0.829049
UA	10:126417914:G:A	rs10901811	10	126417914	G	A	FAM53B	0.0153	0.002	7.381e-14	known	0.0092	0.00444499	0.038	0.016923	0.0023019	1.9602e-13	NA	NA	NA	0.192051	0.267644	0.2976	0.253476	0.286126	0.133395	0.15119	0.23329
UA	10:134413583:T:A	rs75523587	10	134413583	T	A	INPP5A	0.0174	0.0022	1.944e-15	novel	0.0165	0.00398831	3.5e-05	0.017794	0.0026214	1.1387e-11	NA	NA	NA	0.267026	0.183782	0.1387	0.162081	0.137881	0.0725436	0.254717	0.343629
UA	10:16932384:G:A	rs45551835	10	16932384	G	A	CUBN	0.0614	0.0085	5.332e-13	known	NA	NA	NA	0.061426	0.0085118	5.3431e-13	NA	NA	NA	NA	0.0144287	0.009932	0.0127042	0.00892857	0.00206849	0.0306604	0
UA	10:52645424:C:T	rs10994860	10	52645424	C	T	A1CF	0.0437	0.0025	8.288e-67	known	0.0277	0.00804852	0.00058	0.045481	0.0026673	3.6418e-65	NA	NA	NA	0.0494154	0.178468	0.2706	0.180177	0.280565	0.205544	0.119668	0.0397436
UA	10:60304864:A:C	rs1649068	10	60304864	A	C	BICC1	0.0233	0.0018	8.285e-40	known	0.0317	0.00349468	1.1e-19	0.020433	0.0020464	1.7948e-23	NA	NA	NA	0.472983	0.550663	0.455	0.509156	0.463915	0.284135	0.67696	0.545278
UA	10:61469538:T:C	rs1171614	10	61469538	T	C	SLC16A9	0.0563	0.0024	1.73e-120	known	NA	NA	NA	0.05629	0.0024117	2.1357e-120	NA	NA	NA	NA	0.768776	0.8427	0.78969	0.848991	0.759991	0.875	0.998713
UA	10:65356109:C:T	rs1864390	10	65356109	C	T	REEP3	-0.0138	0.0021	5.401e-11	known	-0.0223	0.011563	0.054	-0.013538	0.0021441	2.7193e-10	NA	NA	NA	0.976467	0.655044	0.6572	0.685032	0.655993	0.529224	0.795943	0.970475
UA	10:69828210:C:T	rs471341	10	69828210	C	T	HERC4	0.0144	0.0021	1.714e-11	novel	NA	NA	NA	0.014358	0.0021339	1.7176e-11	NA	NA	NA	NA	0.350708	NA	0.342818	0.408978	0.677423	0.544776	0.848711
UA	10:80944147:C:G	rs703978	10	80944147	C	G	ZMIZ1	0.0117	0.0018	1.107e-10	known	0.023	0.00382745	1.8e-09	0.0084241	0.0020613	4.3746e-05	NA	NA	NA	0.705078	0.581652	0.6562	0.611256	0.649108	0.836746	0.688679	0.726864
UA	10:82085120:G:C	rs55838345	10	82085120	G	C	DYDC1	0.0176	0.003	7.033e-09	novel	0.0238	0.0148538	0.11	0.017286	0.0030975	2.4e-08	NA	NA	NA	0.0141095	0.124169	0.09476	0.114108	0.0886076	0.0379849	0.212264	0.0173077
UA	10:88845190:C:T	rs11202328	10	88845190	C	T	GLUD1	-0.0254	0.0023	2.115e-27	known	-0.0251	0.00370762	1.3e-11	-0.025529	0.0030128	2.3883e-17	NA	NA	NA	0.649862	0.131269	0.1663	0.128225	0.162948	0.0228163	0.158768	0.621134
UA	11:10255108:C:A	rs7122026	11	10255108	C	A	SBF2	0.0121	0.002	1.395e-09	known	0.0164	0.0072982	0.024	0.011711	0.0020706	1.551e-08	NA	NA	NA	0.067365	0.476541	NA	0.489703	0.456938	0.277244	0.288952	0.0712418
UA	11:103088414:T:C	rs680071	11	103088414	T	C	DYNC2H1	0.0158	0.0026	1.496e-09	novel	0.0182	0.00469135	0.0001	0.014696	0.0031458	2.9908e-06	NA	NA	NA	0.837892	0.881472	0.9502	0.895444	0.958766	0.941149	0.921986	0.867097
UA	11:111515059:T:C	rs17473411	11	111515059	T	C	SIK2	0.0174	0.0027	7.552e-11	novel	NA	NA	NA	0.017411	0.0026748	7.566e-11	NA	NA	NA	NA	0.177024	NA	0.167394	0.106507	0.0361064	0.0951777	0.022
UA	11:118135973:T:G	rs12798851	11	118135973	T	G	MPZL2	-0.0172	0.0029	2.565e-09	novel	-0.0081	0.00938166	0.39	-0.018109	0.0030275	2.213e-09	NA	NA	NA	0.0361326	0.132086	0.144	0.141467	0.143228	0.153493	0.0955189	0.0192308
UA	11:119235404:C:T	rs2195525	11	119235404	C	T	USP2	-0.014	0.0019	6.72e-14	known	-0.0093	0.00442069	0.036	-0.014963	0.0020537	3.207e-13	NA	NA	NA	0.811728	0.52078	0.5068	0.524584	0.519896	0.441461	0.694575	0.802311
UA	11:122593906:T:A	rs7944444	11	122593906	T	A	UBASH3B	0.0107	0.0019	2.6e-08	novel	0.0021	0.00554102	0.7	0.011855	0.0020462	6.9015e-09	NA	NA	NA	0.131045	0.536089	0.4981	0.547332	0.504035	0.246437	0.299054	0.133333
UA	11:2178330:C:T	rs11564722	11	2178330	C	T	INS-IGF2	-0.0204	0.002	1.453e-24	known	-0.0083	0.0035247	0.019	-0.026087	0.002417	3.7435e-27	NA	NA	NA	0.456976	0.238087	0.2335	0.252855	0.239343	0.216697	0.186321	0.609114
UA	11:27693991:C:G	rs1401635	11	27693991	C	G	BDNF-AS	-0.0119	0.0021	2.084e-08	novel	-0.0119	0.0100529	0.24	-0.011905	0.0021732	4.3009e-08	NA	NA	NA	0.969638	0.676856	0.6706	0.699675	0.676064	0.756493	0.783019	0.963415
UA	11:30749090:T:C	rs963837	11	30749090	T	C	DCDC1	-0.0245	0.0018	4.721e-43	known	-0.0216	0.00368411	4.5e-09	-0.025438	0.0020391	1.0419e-35	NA	NA	NA	0.352498	0.452896	0.4863	0.463348	0.504606	0.124914	0.376485	0.393135
UA	11:47402615:G:A	rs11827106	11	47402615	G	A	SPI1	-0.0124	0.0022	3.33e-08	known	-0.0076	0.0035134	0.031	-0.015639	0.0029052	7.3287e-08	NA	NA	NA	0.420576	0.142838	0.2364	0.140631	0.245968	0.312442	0.283019	0.280848
UA	11:5576615:A:G	rs13328868	11	5576615	A	G	OR52H1	0.0135	0.0023	6.97e-09	known	NA	NA	NA	0.013476	0.0023268	6.9777e-09	NA	NA	NA	NA	0.255677	NA	0.24284	0.223398	0.511963	0.324627	0.863271
UA	11:57456245:G:GT	rs550907743	11	57456245	G	GT	ZDHHC5	-0.177	0.0307	8.043e-09	novel	NA	NA	NA	-0.17696	0.030682	8.0421e-09	NA	NA	NA	NA	0.00123274	NA	0.000194452	0	0	0	0
UA	11:64361219:G:A	rs121907892	11	64361219	G	A	SLC22A12	-1.1626	0.0123	2.26e-1947	known	-1.1628	0.0122863	0	1.2464	1.2325	0.31192	NA	NA	NA	0.0203648	0	NA	0	0	0	0	0.00192555
UA	11:75517332:T:G	rs10899125	11	75517332	T	G	DGAT2	0.0226	0.0041	4.174e-08	novel	NA	NA	NA	0.022622	0.0041256	4.1775e-08	NA	NA	NA	NA	0.0711375	NA	0.0999473	0.0670878	0.298663	0.099022	0.221863
UA	11:89922417:A:G	rs61903695	11	89922417	A	G	NAALAD2	0.012	0.0021	2.132e-08	novel	0.0172	0.00545082	0.0016	0.011046	0.0023303	2.1343e-06	NA	NA	NA	0.113006	0.256144	0.2463	0.237789	0.253456	0.0846756	0.17217	0.093068
UA	11:92317858:G:A	rs1622987	11	92317858	G	A	FAT3	0.011	0.002	4.537e-08	novel	0.0173	0.00515433	0.00076	0.0098141	0.0021734	6.3184e-06	NA	NA	NA	0.129434	0.33039	0.3702	0.336325	0.384793	0.228611	0.293144	0.128571
UA	12:112241766:G:A	rs671	12	112241766	G	A	ALDH2	-0.0718	0.0041	7.012e-69	known	-0.0718	0.00409583	7.5e-69	-0.13088	0.31836	0.681	NA	NA	NA	0.246389	0	NA	0	0.000288351	0.000230097	0.00117925	0.267141
UA	12:121416650:A:C	rs1169288	12	121416650	A	C	HNF1A	-0.0202	0.0019	1.834e-27	known	-0.0237	0.00348389	1.1e-11	-0.01885	0.0022039	1.2036e-17	NA	NA	NA	0.494262	0.31299	0.3732	0.341658	0.394342	0.121198	0.358156	0.409444
UA	12:122503377:C:T	rs34532891	12	122503377	C	T	LOC100506691	-0.0182	0.0018	5.945e-25	known	-0.0175	0.00352849	7.3e-07	-0.018435	0.0020365	1.4047e-19	NA	NA	NA	0.520268	0.473378	0.4059	0.44922	0.390616	0.293887	0.35967	0.47871
UA	12:133094111:C:T	rs74397112	12	133094111	C	T	FBRSL1	0.0227	0.0029	5.191e-15	known	0.0706	0.0368685	0.056	0.022387	0.0029091	1.412e-14	NA	NA	NA	0.00319555	0.141709	0.1262	0.148124	0.131761	0.0405188	0.0601415	0.00961538
UA	12:15344407:T:C	rs11056396	12	15344407	T	C	RERG	-0.0192	0.0029	3.839e-11	known	-0.0243	0.00802597	0.0024	-0.018393	0.0031102	3.3463e-09	NA	NA	NA	0.0523017	0.121431	0.08524	0.113483	0.0759494	0.123561	0.0957447	0.0212355
UA	12:21331549:T:C	rs4149056	12	21331549	T	C	SLCO1B1	-0.015	0.0025	9.41e-10	known	-0.0125	0.00492341	0.011	-0.015897	0.0028372	2.1083e-08	NA	NA	NA	0.147577	0.15081	0.2032	0.17626	0.217542	0.0329506	0.111111	0.118252
UA	12:23879554:A:G	rs7295342	12	23879554	A	G	SOX5	-0.0138	0.0021	1.482e-10	novel	-0.0169	0.00437075	0.00011	-0.012741	0.0024643	2.3399e-07	NA	NA	NA	0.799794	0.780187	0.7692	0.781607	0.760219	0.758974	0.738208	0.773779
UA	12:4384844:T:G	rs76895963	12	4384844	T	G	CCND2-AS1	-0.0557	0.0078	9.746e-13	novel	NA	NA	NA	-0.055657	0.0078016	9.7579e-13	NA	NA	NA	NA	0.0210448	0.03095	0.0230729	0.0322953	0.00449412	0.00472813	0
UA	12:50267335:C:T	rs836968	12	50267335	C	T	FAIM2	-0.014	0.0019	3.593e-13	known	-0.0123	0.00352612	0.00047	-0.014747	0.0023044	1.5614e-10	NA	NA	NA	0.545227	0.270821	0.3258	0.26867	0.325749	0.324087	0.498815	0.510296
UA	12:52249232:C:A	rs148179165	12	52249232	C	A	LOC105369971	0.0164	0.0019	3.204e-18	known	0.017	0.00359291	2.4e-06	0.016243	0.0022206	2.5854e-13	NA	NA	NA	0.456191	0.305913	0.2945	0.286724	0.289035	0.137815	0.351319	0.545039
UA	12:57843711:G:A	rs2229357	12	57843711	G	A	INHBC	-0.0449	0.0022	1.12e-90	known	-0.0208	0.00649753	0.0014	-0.048044	0.0023637	8.5351e-92	NA	NA	NA	0.0811661	0.243473	0.233	0.230514	0.241508	0.0964327	0.369976	0.0764781
UA	12:78811781:T:C	rs11109717	12	78811781	T	C	LINC02424	-0.0137	0.002	2.177e-11	novel	-0.0076	0.00534387	0.16	-0.014746	0.002215	2.7905e-11	NA	NA	NA	0.122207	0.307725	0.3025	0.287246	0.293898	0.2983	0.168646	0.0708763
UA	12:96096618:G:GT	rs36062868	12	96096618	G	GT	NTN4	0.0147	0.0021	7.084e-12	novel	NA	NA	NA	0.014693	0.0021431	7.0907e-12	NA	NA	NA	NA	0.613554	NA	0.564933	0.446701	0.297806	0.5	0.232972
UA	13:31038957:CGCGGCG:C	rs373924172	13	31038958	CGCGGCG	C	HMGB1	-0.0134	0.0021	4.589e-10	known	-0.007	0.0060571	0.25	-0.014328	0.0022995	4.6434e-10	NA	NA	NA	0.0935473	0.26785	NA	0.272562	0.378764	0.0769531	0.177885	0.135521
UA	13:48654455:C:G	rs9534949	13	48654455	C	G	MED4	-0.0133	0.0019	6.512e-12	novel	-0.0071	0.0036628	0.054	-0.015739	0.002284	5.5401e-12	NA	NA	NA	0.649622	0.729943	NA	0.720718	0.734767	0.310866	0.61399	0.55315
UA	13:72340262:T:C	rs7331398	13	72340262	T	C	DACH1	-0.0148	0.0019	1.37e-14	known	-0.0087	0.0048009	0.071	-0.016025	0.0021043	2.6398e-14	NA	NA	NA	0.84143	0.375943	0.403	0.367707	0.402092	0.403244	0.549279	0.855584
UA	13:96109869:A:G	rs77008184	13	96109869	A	G	CLDN10	0.0188	0.0029	1.695e-10	novel	0.0167	0.00599291	0.0052	0.019386	0.0033676	8.5939e-09	NA	NA	NA	0.0946308	0.10227	0.1598	0.108042	0.170219	0.0255969	0.071934	0.0608974
UA	14:102764820:C:T	rs2210315	14	102764820	C	T	MOK	0.0181	0.0027	2.27e-11	novel	NA	NA	NA	0.018065	0.0027013	2.2746e-11	NA	NA	NA	NA	0.171239	0.2065	0.184063	0.210253	0.489723	0.173349	0.0489691
UA	14:37890433:T:C	rs1955949	14	37890433	T	C	MIPOL1	-0.0137	0.002	2.395e-11	novel	-0.0091	0.0049904	0.068	-0.014614	0.0022469	7.8295e-11	NA	NA	NA	0.85822	0.712956	0.7416	0.717889	0.746974	0.816498	0.7891	0.856041
UA	14:50655357:G:C	rs72681869	14	50655357	G	C	SOS2	-0.0798	0.0097	1.432e-16	novel	NA	NA	NA	-0.079755	0.0096532	1.4367e-16	NA	NA	NA	NA	0.0111705	0.001501	0.00596164	0.000575705	0.00137836	0.00353774	0
UA	14:60686467:T:C	rs216517	14	60686467	T	C	PPM1A	0.0109	0.0019	1.603e-08	novel	0.0164	0.00507302	0.0012	0.01	0.0020939	1.7895e-06	NA	NA	NA	0.138052	0.384405	0.3102	0.353274	0.298847	0.861648	0.288599	0.215296
UA	14:68021117:G:C	rs12891886	14	68021117	G	C	PLEKHH1	0.013	0.0021	3.233e-10	novel	0.0121	0.00386244	0.0018	0.013333	0.0024413	4.723e-08	NA	NA	NA	0.287934	0.222472	0.2342	0.218133	0.241369	0.0785485	0.15566	0.269032
UA	14:73189153:T:C	rs4415952	14	73189153	T	C	DPF3	0.0124	0.0021	4.95e-09	novel	0.0023	0.00561983	0.69	0.014151	0.0022994	7.5582e-10	NA	NA	NA	0.890134	0.733121	0.7608	0.736716	0.768433	0.400323	0.669031	0.808333
UA	14:93407301:C:A	rs13316	14	93407301	C	A	ITPK1	-0.0104	0.0018	1.042e-08	novel	-0.0064	0.00364189	0.078	-0.011652	0.0020858	2.3223e-08	NA	NA	NA	0.398889	0.429838	0.4734	0.437215	0.461383	0.349459	0.405437	0.377091
UA	14:96906740:G:T	rs73349296	14	96906740	G	T	AK7	-0.0146	0.0022	4.486e-11	novel	NA	NA	NA	-0.014566	0.0022113	4.4913e-11	NA	NA	NA	NA	0.303733	0.2822	0.305888	0.275245	0.24343	0.335308	0.206072
UA	15:33334109:TCA:T	rs397799546	15	33334110	TCA	T	FMN1	-0.0161	0.0025	1.723e-10	novel	-0.0095	0.00734123	0.19	-0.016939	0.0026794	2.5838e-10	NA	NA	NA	0.0604866	0.175169	0.1461	0.160392	0.132889	0.240937	0.117577	0.0417202
UA	15:39961360:G:A	rs6492910	15	39961360	G	A	FSIP1	-0.0133	0.002	2.022e-11	known	-0.0167	0.00365217	4.6e-06	-0.011861	0.0023621	5.128e-07	NA	NA	NA	0.357182	0.748118	0.6795	0.748862	0.677893	0.327566	0.488208	0.396373
UA	15:50954278:G:A	rs2414064	15	50954278	G	A	TRPM7	-0.0144	0.0025	7.096e-09	novel	NA	NA	NA	-0.014368	0.0024821	7.0986e-09	NA	NA	NA	NA	0.213527	0.2808	0.239354	0.303944	0.123215	0.173759	0.468346
UA	15:64428120:CA:C	rs34123051	15	64428121	CA	C	SNX1	0.0141	0.0025	3.041e-08	novel	NA	NA	NA	0.014123	0.0025497	3.0397e-08	NA	NA	NA	NA	0.797912	NA	0.810019	0.815403	0.494269	0.667929	0.805085
UA	15:76298132:A:G	rs4886755	15	76298132	A	G	NRG4	0.0285	0.0018	2.837e-57	known	0.0209	0.00372759	1.9e-08	0.030697	0.0020323	1.5717e-51	NA	NA	NA	0.490092	0.512067	0.4251	0.481896	0.430965	0.274711	0.477488	0.476221
UA	15:81165842:G:A	rs62035088	15	81165842	G	A	CEMIP	-0.0135	0.0024	2.446e-08	novel	-0.0103	0.00535467	0.054	-0.01432	0.0027142	1.323e-07	NA	NA	NA	0.128442	0.170921	0.1248	0.164353	0.130109	0.0505747	0.288416	0.136247
UA	15:85927947:GA:G	rs34573727	15	85927948	GA	G	AKAP13	0.014	0.0021	3.647e-11	novel	NA	NA	NA	0.014021	0.0021187	3.6544e-11	NA	NA	NA	NA	0.435825	NA	0.421204	0.437903	0.0814083	0.302326	0.024911
UA	15:90659851:A:C	rs28484767	15	90659851	A	C	IDH2	0.0147	0.0024	1.26e-09	known	NA	NA	NA	0.014739	0.0024272	1.2593e-09	NA	NA	NA	NA	0.231473	NA	0.269655	0.29786	0.631789	0.274232	0.210836
UA	15:99274326:C:T	rs4966019	15	99274326	C	T	IGF1R	-0.0323	0.0018	1.097e-70	known	-0.0288	0.0035356	3.8e-16	-0.033611	0.0021216	1.6586e-56	NA	NA	NA	0.490833	0.640384	0.648	0.627093	0.653979	0.338442	0.507092	0.568036
UA	16:21026256:AAAAC:A	rs145735044	16	21026257	AAAAC	A	DNAH3	0.0142	0.0019	3.588e-14	known	0.0147	0.00379871	0.00011	0.014108	0.0021639	7.0624e-11	NA	NA	NA	0.31384	0.337895	0.3101	0.338205	0.302265	0.516601	0.369928	0.283784
UA	16:24972534:AAAC:A	rs139723846	16	24972535	AAAC	A	ARHGAP17	0.0266	0.004	3.429e-11	novel	0.018	0.0147221	0.22	0.027266	0.0041678	6.0771e-11	NA	NA	NA	0.0143484	0.0636663	0.06839	0.0754154	0.0834296	0.00929966	0.0874704	0.00128205
UA	16:4022694:C:T	rs2540034	16	4022694	C	T	ADCY9	0.0109	0.0018	3.421e-09	novel	0.008	0.00392427	0.042	0.011723	0.0020881	1.975e-08	NA	NA	NA	0.321453	0.571118	0.5161	0.561517	0.515553	0.193103	0.347877	0.340412
UA	16:51733405:G:A	rs2219647	16	51733405	G	A	LINC01571	0.0163	0.002	1.246e-15	known	0.009	0.003733	0.016	0.019319	0.0024235	1.5724e-15	NA	NA	NA	0.327156	0.228766	0.2091	0.219062	0.197467	0.217406	0.255896	0.375321
UA	16:53820996:C:G	rs9927317	16	53820996	C	G	FTO	0.0177	0.0021	1.924e-17	known	NA	NA	NA	0.017702	0.002083	1.9291e-17	NA	NA	NA	NA	0.392657	NA	0.415971	0.38927	0.252028	0.226087	0.130952
UA	16:68099946:G:A	rs7200986	16	68099946	G	A	DUS2	-0.0135	0.0018	3.002e-13	known	-0.0227	0.00435143	1.8e-07	-0.011455	0.0020434	2.0738e-08	NA	NA	NA	0.216336	0.451453	0.4948	0.467565	0.524524	0.893441	0.486967	0.208226
UA	16:69560330:A:AC	rs11396409	16	69560330	A	AC	MIR1538	-0.028	0.0022	9.659e-36	known	-0.0326	0.00564378	7.5e-09	-0.027159	0.0024476	1.3274e-28	NA	NA	NA	0.892083	0.774968	0.7885	0.793697	0.794406	0.936207	0.787736	0.951157
UA	16:79755446:G:A	rs4575545	16	79755446	G	A	MAFTRR	-0.0267	0.0019	2.227e-43	known	-0.0287	0.00398244	5.4e-13	-0.026075	0.0022117	4.4708e-32	NA	NA	NA	0.276377	0.307087	0.3032	0.307762	0.297406	0.214993	0.158392	0.255141
UA	16:89795305:A:G	rs74606487	16	89795305	A	G	ZNF276	-0.0148	0.0027	3.949e-08	known	-0.0043	0.00720428	0.55	-0.016513	0.0029051	1.3144e-08	NA	NA	NA	0.0917323	0.15072	0.2253	0.13805	0.231588	0.0215695	0.132075	0.0852564
UA	17:21114154:A:G	rs11871152	17	21114154	A	G	TMEM11	0.0105	0.0018	4.672e-09	novel	0.009	0.00377095	0.018	0.010948	0.0020368	7.6567e-08	NA	NA	NA	0.336771	0.48124	0.4771	0.509291	0.463443	0.232131	0.432304	0.379974
UA	17:26952429:TTC:T	rs140327840	17	26952430	TTC	T	KIAA0100	0.0188	0.0028	3.313e-11	novel	0.0168	0.0045929	0.00026	0.020136	0.0036183	2.6205e-08	NA	NA	NA	0.176926	0.086407	NA	0.0820797	0.0790123	0.0317199	0.0531401	0.119266
UA	17:42285878:CAG:C	rs34575453	17	42285879	CAG	C	UBTF	0.0132	0.002	4.243e-11	known	0.0141	0.00356227	7.4e-05	0.012804	0.0024248	1.2894e-07	NA	NA	NA	0.593919	0.231768	0.2574	0.254941	0.250432	0.475922	0.289598	0.735219
UA	17:45456928:TG:T	rs59649848	17	45456929	TG	T	EFCAB13	0.0129	0.002	2.704e-10	novel	NA	NA	NA	0.012905	0.0020436	2.7053e-10	NA	NA	NA	NA	0.543348	NA	0.528148	0.431342	0.511796	0.341207	0.227097
UA	17:47448172:T:C	rs11655704	17	47448172	T	C	LOC102724596	-0.0114	0.0019	4.141e-09	novel	-0.0147	0.00431543	0.00063	-0.010604	0.0021821	1.1781e-06	NA	NA	NA	0.205872	0.313954	0.2743	0.297132	0.280495	0.269213	0.387441	0.318766
UA	17:53364788:C:A	rs7224610	17	53364788	C	A	HLF	-0.0265	0.0019	6.511e-44	known	-0.0153	0.0045692	0.00079	-0.028799	0.0020945	5.2247e-43	NA	NA	NA	0.822609	0.601932	0.5766	0.594205	0.587558	0.912509	0.691489	0.880616
UA	17:56525494:CA:C	rs33943640	17	56525495	CA	C	HSF5	0.0157	0.0023	1.737e-11	novel	NA	NA	NA	0.015726	0.0023379	1.7411e-11	NA	NA	NA	NA	0.284857	NA	NA	NA	NA	NA	NA
UA	17:59456589:C:T	rs9895661	17	59456589	C	T	BCAS3	0.0273	0.0021	3.475e-37	known	0.034	0.0034984	2.6e-22	0.023314	0.0027143	8.78e-18	NA	NA	NA	0.460227	0.830903	0.8112	0.825412	0.801326	0.520752	0.509434	0.478764
UA	17:67081278:A:G	rs77542162	17	67081278	A	G	ABCA6	-0.0534	0.0068	3.481e-15	novel	NA	NA	NA	-0.053442	0.0067886	3.4909e-15	NA	NA	NA	NA	0.022995	0.006652	0.0150395	0.00489349	0.00264125	0.00353774	0
UA	17:74308433:G:A	rs4789278	17	74308433	G	A	PRPSAP1	-0.0179	0.0022	1.347e-15	known	-0.0152	0.00355634	1.9e-05	-0.019696	0.0028872	8.9942e-12	NA	NA	NA	0.580162	0.145365	0.1246	0.151274	0.128497	0.143666	0.222619	0.490909
UA	17:7859317:A:T	rs78671965	17	7859317	A	T	CNTROB	0.0271	0.0045	1.73e-09	novel	NA	NA	NA	0.027075	0.0044965	1.7325e-09	NA	NA	NA	NA	0.0555643	0.03409	0.0461558	0.0284974	0.00849598	0.0176887	0.000641026
UA	17:9311556:A:G	rs17206871	17	9311556	A	G	STX8	0.0157	0.0028	2.907e-08	novel	0.0144	0.00367824	8.6e-05	0.017629	0.0044578	7.6638e-05	NA	NA	NA	0.343054	0.0548509	0.05931	0.0532287	0.0601266	0.0736443	0.0933806	0.313144
UA	18:24393213:C:A	rs16942751	18	24393213	C	A	AQP4	0.0176	0.0027	3.211e-11	novel	0.0159	0.00390058	4.6e-05	0.019154	0.0036321	1.3388e-07	NA	NA	NA	0.295282	0.0900625	0.1205	0.100558	0.127158	0.065427	0.193396	0.239382
UA	18:3457606:C:T	rs4468717	18	3457606	C	T	TGIF1	-0.0214	0.0038	1.74e-08	novel	NA	NA	NA	-0.021382	0.0037938	1.7428e-08	NA	NA	NA	NA	0.0776297	0.1394	0.0741341	0.144419	0.014348	0.0518868	0
UA	18:42782952:G:A	rs9807214	18	42782952	G	A	SLC14A2	0.0128	0.0021	1.316e-09	known	0.0121	0.00669233	0.07	0.012822	0.0022147	7.0692e-09	NA	NA	NA	0.0743245	0.3026	0.2583	0.309511	0.248848	0.167011	0.143868	0.0955128
UA	18:53335512:T:A	rs11659764	18	53335512	T	A	TCF4	-0.0287	0.0046	3.178e-10	novel	NA	NA	NA	-0.02873	0.0045677	3.1824e-10	NA	NA	NA	NA	0.0529678	0.02368	0.0482303	0.023878	0.00918274	0.0306604	0
UA	18:5598554:C:T	rs1719985	18	5598554	C	T	EPB41L3	-0.0118	0.0018	1.599e-10	novel	-0.0207	0.00431884	1.6e-06	-0.0097988	0.0020395	1.5525e-06	NA	NA	NA	0.216173	0.478088	0.4489	0.474427	0.447307	0.345348	0.417258	0.271851
UA	18:57848369:A:T	rs523288	18	57848369	A	T	MC4R	0.0205	0.0024	1.45e-17	known	NA	NA	NA	0.020461	0.0023984	1.4542e-17	NA	NA	NA	NA	0.234424	NA	0.225785	0.191743	0.368896	0.142857	0.181169
UA	18:77160235:A:C	rs56376587	18	77160235	A	C	NFATC1	0.0113	0.0018	6.406e-10	novel	0.0164	0.00387374	2.4e-05	0.0098133	0.0020656	2.0273e-06	NA	NA	NA	0.32475	0.488411	0.4291	0.472017	0.396483	0.192149	0.433249	0.39243
UA	19:1435771:G:A	rs3760994	19	1435771	G	A	DAZAP1	-0.0127	0.0018	1.761e-12	known	-0.0097	0.00394342	0.014	-0.013529	0.0020309	2.7078e-11	NA	NA	NA	0.268909	0.497198	0.4091	0.469129	0.401384	0.133787	0.41844	0.205013
UA	19:18398030:A:C	rs12973608	19	18398030	A	C	MIR3188	-0.014	0.0019	1.99e-13	known	-0.0096	0.00437185	0.028	-0.014997	0.0021125	1.2572e-12	NA	NA	NA	0.791911	0.633548	0.6655	0.634395	0.654624	0.598637	0.707547	0.823797
UA	19:19406869:T:C	rs12979148	19	19406869	T	C	SUGP1	0.0149	0.0025	3.482e-09	novel	0.0171	0.00456381	0.00018	0.013917	0.0030199	4.0588e-06	NA	NA	NA	0.178124	0.130432	0.1122	0.132832	0.11255	0.189972	0.183215	0.228978
UA	19:33358355:T:C	rs7247977	19	33358355	T	C	SLC7A9	0.0176	0.0018	2.466e-22	known	0.0141	0.00370201	0.00014	0.018733	0.0020794	2.0953e-19	NA	NA	NA	0.664063	0.396376	0.3233	0.366845	0.330352	0.594492	0.398585	0.676319
UA	19:45411941:T:C	rs429358	19	45411941	T	C	APOE	-0.0182	0.0025	6.051e-13	known	-0.0203	0.0058879	0.00057	-0.017723	0.0027985	2.4059e-10	NA	NA	NA	0.10039	0.15615	0.1845	0.141796	0.191864	0.212191	0.123223	0.0968791
UA	19:4984588:C:T	rs33938520	19	4984588	C	T	KDM4B	-0.0135	0.0023	9.787e-09	known	NA	NA	NA	-0.01345	0.0023455	9.7917e-09	NA	NA	NA	NA	0.252733	0.2118	0.267065	0.214162	0.141477	0.225768	0.00192555
UA	19:53456490:C:CA	rs66502718	19	53456490	C	CA	ZNF816,ZNF816-ZNF321P	-0.0123	0.0022	1.544e-08	novel	NA	NA	NA	-0.012281	0.0021711	1.5439e-08	NA	NA	NA	NA	0.329535	NA	0.341971	0.354098	0.796572	0.342857	0.33558
UA	19:7211311:C:A	rs10405423	19	7211311	C	A	INSR	0.0216	0.002	2.126e-26	known	0.0111	0.00581951	0.057	0.023016	0.0021644	2.0949e-26	NA	NA	NA	0.889071	0.657929	0.6395	0.658931	0.634083	0.814785	0.732311	0.831194
UA	19:8272146:C:G	rs12982350	19	8272146	C	G	CERS4	-0.0121	0.0021	3.762e-09	novel	NA	NA	NA	-0.012127	0.0020574	3.77e-09	NA	NA	NA	NA	0.514306	0.3979	0.485434	0.388116	0.55763	0.318616	0.202335
UA	20:10640201:A:G	rs6040060	20	10640201	A	G	JAG1	-0.0148	0.0023	1.629e-10	known	NA	NA	NA	-0.014796	0.0023145	1.6318e-10	NA	NA	NA	NA	0.721109	NA	0.748676	0.778107	0.802049	0.773381	0.855811
UA	20:17702708:T:G	rs78719261	20	17702708	T	G	BANF2	-0.0112	0.002	4.671e-08	novel	-0.0082	0.00455582	0.071	-0.011926	0.0022899	1.9088e-07	NA	NA	NA	0.179512	0.280777	0.3185	0.288787	0.324496	0.408041	0.155213	0.217335
UA	20:25268661:C:T	rs753009	20	25268661	C	T	PYGB	0.0142	0.0021	3.632e-11	known	0.0115	0.00363157	0.0015	0.015569	0.0026482	4.125e-09	NA	NA	NA	0.395848	0.180649	0.1923	0.203509	0.196429	0.0789111	0.145047	0.460797
UA	20:33433629:A:G	rs55845370	20	33433629	A	G	GGT7	0.0152	0.0019	4.76e-15	known	0.0049	0.00469344	0.3	0.017359	0.0021344	4.212e-16	NA	NA	NA	0.166384	0.354344	0.3829	0.376495	0.374208	0.55594	0.211401	0.152005
UA	20:39887648:C:A	rs6129786	20	39887648	C	A	ZHX3	-0.013	0.0021	3.398e-10	known	-0.0138	0.00389474	0.0004	-0.012688	0.0024443	2.0962e-07	NA	NA	NA	0.72042	0.222285	0.2496	0.219938	0.253913	0.247062	0.32304	0.735751
UA	20:43044362:C:T	rs3212198	20	43044362	C	T	HNF4A	-0.0172	0.0018	4.798e-21	known	-0.0166	0.0037392	9.4e-06	-0.017374	0.0020913	9.781e-17	NA	NA	NA	0.332224	0.567646	0.5509	0.56739	0.521877	0.433295	0.432624	0.305019
UA	20:51086643:C:T	rs6068203	20	51086643	C	T	LINC01524	0.01	0.0018	1.989e-08	novel	0.008	0.00352307	0.024	0.010734	0.002071	2.1837e-07	NA	NA	NA	0.432017	0.588837	0.675	0.615405	0.695565	0.260134	0.475059	0.510296
UA	20:52735238:G:GT	.	20	52735238	G	GT	CYP24A1	-0.0177	0.0025	1.122e-12	known	-0.0147	0.00646947	0.023	-0.018156	0.0026868	1.4071e-11	NA	NA	NA	0.0884283	0.187004	0.2108	0.177158	0.205984	0.0385852	0.330189	0.0726221
UA	20:57471283:A:AT	rs397768861	20	57471283	A	AT	GNAS	-0.0147	0.0019	4.93e-15	known	-0.0265	0.00392255	1.4e-11	-0.011179	0.0021363	1.6703e-07	NA	NA	NA	0.72565	0.652464	NA	0.650271	0.666075	0.61003	0.704545	0.745796
UA	21:16576783:G:A	rs2823139	21	16576783	G	A	NRIP1	0.0152	0.0019	2.415e-15	novel	0.0131	0.00417302	0.0017	0.015734	0.0021577	3.0549e-13	NA	NA	NA	0.249247	0.338322	0.3842	0.343405	0.406789	0.324221	0.378538	0.213454
UA	21:31587793:A:G	rs686364	21	31587793	A	G	CLDN8	0.0167	0.002	3.097e-17	novel	0.0132	0.00353367	0.00018	0.018345	0.0023952	1.8755e-14	NA	NA	NA	0.423469	0.234444	0.2113	0.232921	0.214162	0.663934	0.278302	0.428295
UA	21:35356706:G:A	rs2834317	21	35356706	G	A	LOC101928126	0.0192	0.0027	4.914e-13	known	0.0198	0.00758459	0.0091	0.019118	0.0028363	1.5819e-11	NA	NA	NA	0.0579813	0.153783	0.1193	0.156976	0.112838	0.0304178	0.190307	0.0648267
UA	21:37834721:G:A	rs219777	21	37834721	G	A	CLDN14	-0.0227	0.0023	4.19e-22	known	NA	NA	NA	-0.022715	0.0023499	4.2046e-22	NA	NA	NA	NA	0.247457	0.2076	0.225586	0.195615	0.322071	0.188389	0.00192555
UA	22:30679387:A:G	rs2108093	22	30679387	A	G	CASTOR1	0.0151	0.0023	1.186e-10	novel	0.0119	0.00614394	0.052	0.015625	0.0025341	7.0245e-10	NA	NA	NA	0.910926	0.79855	0.869	0.816337	0.876657	0.968009	0.84316	0.904242
UA	22:32411348:CGA:C	rs202131409	22	32411349	CGA	C	SLC5A1	-0.0212	0.0037	1.185e-08	novel	-0.1076	0.0421435	0.011	-0.020479	0.0037245	3.8348e-08	NA	NA	NA	0.00176986	0.0815175	NA	0.0664094	0.0551033	0.011981	0.0363409	0
UA	22:44324727:C:G	rs738409	22	44324727	C	G	PNPLA3	-0.0199	0.002	7.168e-23	known	-0.0211	0.00351262	1.9e-09	-0.01927	0.0024658	5.5211e-15	NA	NA	NA	0.457106	0.215793	0.2274	0.224289	0.226513	0.139093	0.502364	0.381477
UA	X:100875183:A:G	rs2858165	X	100875183	A	G	ARMCX6	0.0138	0.0017	1.497e-15	novel	0.0086	0.00436718	0.048	0.014813	0.00189	4.5995e-15	NA	NA	NA	0.116948	0.725351	0.6837	0.713812	0.678655	0.946357	0.369106	0.221872
UA	X:102839294:T:C	rs6621699	X	102839294	T	C	TCEAL4	-0.0094	0.0015	2.181e-10	novel	-0.0102	0.0028109	0.00029	-0.0091316	0.0017487	1.7708e-07	NA	NA	NA	0.515911	0.36627	0.4819	0.406075	0.488363	0.0820173	0.316045	0.511134
UA	X:125594411:G:A	rs5929781	X	125594411	G	A	DCAF12L1	-0.013	0.0015	3.681e-17	novel	-0.0099	0.00324066	0.0023	-0.013875	0.0017504	2.2543e-15	NA	NA	NA	0.253729	0.407901	0.4149	0.414996	0.400844	0.222605	0.296117	0.215805
UA	X:128870791:C:A	rs3788853	X	128870791	C	A	XPNPEP2	-0.0094	0.0017	4.255e-08	novel	-0.0121	0.00303178	7e-05	-0.0080983	0.0020653	8.8153e-05	NA	NA	NA	0.312174	0.210188	0.2234	0.223277	0.223864	0.235494	0.232258	0.220871
UA	X:133646753:C:T	rs73560966	X	133646753	C	T	HPRT1	-0.1449	0.0226	1.572e-10	novel	NA	NA	NA	-0.14492	0.02265	1.5767e-10	NA	NA	NA	NA	0.00162123	NA	0.000835034	0	0.0411805	0	0
UA	X:152898261:G:A	rs4328011	X	152898261	G	A	DUSP9	0.0167	0.0015	3.843e-29	novel	0.0172	0.0030036	1.1e-08	0.016537	0.0017152	5.3671e-22	NA	NA	NA	0.328621	0.59634	0.6714	0.592471	0.69125	0.508066	0.707317	0.36238
UA	X:66307105:G:GTT	rs35176586	X	66307105	G	GTT	EDA2R	-0.0145	0.0024	1.112e-09	novel	NA	NA	NA	-0.014481	0.0023769	1.1155e-09	NA	NA	NA	NA	0.852442	NA	0.816331	0.720681	0.127632	0.774127	0.940976
UA	X:70448030:G:T	rs57434549	X	70448030	G	T	BCYRN1	0.0114	0.0015	1.267e-14	novel	0.0078	0.00282867	0.006	0.012779	0.0017364	1.8518e-13	NA	NA	NA	0.482235	0.392487	0.3511	0.377964	0.347396	0.187006	0.174194	0.443515
UA	X:71509443:A:AT	rs34687188	X	71509443	A	AT	CITED1	0.0118	0.002	6.166e-09	novel	NA	NA	NA	0.011822	0.002034	6.1637e-09	NA	NA	NA	NA	0.75221	NA	0.745343	0.601246	0.511507	0.507331	0.0205714
Ca	01:1098421:C:T	rs12135382	1	1098421	C	T	MIR200B	0.0222	0.0026	1.291e-17	novel	NA	NA	NA	0.022232	0.0026019	1.2977e-17	NA	NA	NA	NA	0.584313	0.4963	0.549578	0.501439	0.268326	0.660377	0.222651
Ca	01:112218092:TAAAAAAAACAAAAC:T	rs139684765	1	112218093	TAAAAAAAACAAAAC	T	RAP1A	0.0195	0.0034	7.262e-09	novel	NA	NA	NA	0.019501	0.0033711	7.2698e-09	NA	NA	NA	NA	0.162453	0.2158	0.160689	0.220768	0.0341622	0.167062	0.139429
Ca	01:116816699:C:T	rs9428344	1	116816699	C	T	ATP1A1	0.0124	0.0022	2.22e-08	novel	0.006	0.00474012	0.21	0.014234	0.0025147	1.5128e-08	NA	NA	NA	0.545209	0.417487	0.426	0.403509	0.437248	0.288771	0.593381	0.612179
Ca	01:150725401:C:A	rs61386199	1	150725401	C	A	CTSS	0.0248	0.0027	1.121e-19	novel	0.0185	0.00616056	0.0027	0.026372	0.003051	5.4681e-18	NA	NA	NA	0.18017	0.209254	0.1908	0.194607	0.187212	0.0656716	0.271868	0.0596154
Ca	01:155164480:C:A	rs12411216	1	155164480	C	A	MIR92B,THBS3	0.0254	0.0023	3.874e-28	novel	0.021	0.006256	0.0008	0.026116	0.0024866	8.4902e-26	NA	NA	NA	0.170991	0.4581	0.4342	0.47596	0.446821	0.348851	0.328605	0.216945
Ca	01:156780317:A:ATT	rs575424281	1	156780317	A	ATT	SH2D2A	-0.0203	0.0028	5.233e-13	novel	NA	NA	NA	-0.020303	0.0028124	5.2504e-13	NA	NA	NA	NA	0.271106	NA	0.291142	0.30724	0.134706	0.207192	0.111709
Ca	01:16513926:A:G	rs924204	1	16513926	A	G	ARHGEF19	0.0195	0.0023	7.1e-17	novel	0.0156	0.00602998	0.0096	0.020138	0.0025286	1.6705e-15	NA	NA	NA	0.808937	0.590667	0.6894	0.598081	0.679383	0.231267	0.421053	0.785438
Ca	01:178509462:C:T	rs11588907	1	178509462	C	T	C1orf220	-0.0159	0.0026	1.188e-09	novel	NA	NA	NA	-0.01592	0.0026176	1.1889e-09	NA	NA	NA	NA	0.34198	0.4053	0.348629	0.422811	0.266213	0.402123	0.342545
Ca	01:196600391:A:G	rs3043084	1	196600391	A	G	CFH	0.017	0.0029	5.297e-09	novel	NA	NA	NA	0.016968	0.0029067	5.3059e-09	NA	NA	NA	NA	0.28435	NA	NA	NA	NA	NA	NA
Ca	01:199010721:C:T	rs1434282	1	199010721	C	T	LINC01221	0.0196	0.0025	8.032e-15	novel	0.0117	0.00599031	0.05	0.021331	0.0027866	1.9396e-14	NA	NA	NA	0.80931	0.725585	0.7101	0.707682	0.709919	0.850805	0.7109	0.803342
Ca	01:200451422:T:TA	rs34049751	1	200451422	T	TA	KIF14	0.0168	0.0025	3.792e-11	novel	NA	NA	NA	0.016805	0.0025416	3.8014e-11	NA	NA	NA	NA	0.602667	NA	0.59124	0.510181	0.876754	0.609325	0.929708
Ca	01:217471419:C:G	rs1497826	1	217471419	C	G	GPATCH2	0.0229	0.0024	3.66e-21	novel	0.0138	0.00724929	0.056	0.024098	0.0025793	9.4318e-21	NA	NA	NA	0.118662	0.373261	0.3637	0.354902	0.362248	0.356862	0.21513	0.0998711
Ca	01:21820042:A:G	rs12132412	1	21820042	A	G	NBPF3	0.0276	0.0024	8.061e-31	novel	0.0223	0.00664997	0.00081	0.028426	0.0025657	1.6048e-28	NA	NA	NA	0.194031	0.388205	0.4027	0.420891	0.389625	0.0705069	0.408983	0.351542
Ca	01:220085453:G:C	rs3011	1	220085453	G	C	RNU5F-1	-0.02	0.0023	1.058e-18	novel	-0.0151	0.0047519	0.0015	-0.02148	0.0025817	8.7991e-17	NA	NA	NA	0.501064	0.36788	NA	0.408855	0.477186	0.515331	0.550617	0.452288
Ca	01:226916078:T:C	rs4653767	1	226916078	T	C	ITPKB	-0.0173	0.0025	8.009e-12	novel	-0.0081	0.00533098	0.13	-0.019999	0.0028768	3.6138e-12	NA	NA	NA	0.26632	0.278692	0.2801	0.270005	0.269452	0.241268	0.310427	0.289032
Ca	01:23799001:C:T	rs10917386	1	23799001	C	T	ASAP3	0.0192	0.0023	2.357e-16	novel	0.0164	0.00485973	0.00075	0.020085	0.0026755	6.0592e-14	NA	NA	NA	0.593426	0.690084	0.7392	0.701341	0.743671	0.182551	0.658768	0.594401
Ca	01:39924398:G:A	rs2296175	1	39924398	G	A	MACF1	-0.0186	0.0027	1.431e-11	novel	-0.0169	0.00635366	0.0078	-0.018951	0.0030493	5.1429e-10	NA	NA	NA	0.162968	0.209161	0.1936	0.225951	0.193725	0.0340909	0.1974	0.147815
Ca	01:43436051:G:A	rs841572	1	43436051	G	A	SLC2A1-AS1	0.0297	0.0022	1.524e-40	novel	0.0212	0.00472358	7e-06	0.032144	0.0025281	4.9993e-37	NA	NA	NA	0.531533	0.406423	0.4389	0.413872	0.441566	0.678398	0.498818	0.524485
Ca	01:51581471:C:T	rs112174050	1	51581471	C	T	C1orf185	0.1021	0.008	1.607e-37	novel	NA	NA	NA	0.1021	0.0079756	1.6285e-37	NA	NA	NA	NA	0.025462	0.05954	0.020755	0.0630397	0.00367732	0.00118203	0
Ca	01:68268784:C:G	rs75895430	1	68268784	C	G	GNG12	0.0796	0.0071	5.311e-29	novel	NA	NA	NA	0.079576	0.0071199	5.3737e-29	NA	NA	NA	NA	0.0328492	0.01428	0.025985	0.00978136	0.00550711	0.0165094	0
Ca	01:78259756:G:A	rs35535570	1	78259756	G	A	MIGA1	0.0266	0.0047	1.368e-08	novel	NA	NA	NA	0.026585	0.0046826	1.369e-08	NA	NA	NA	NA	0.0812626	0.09571	0.083723	0.106667	0.0142398	0.0368171	0
Ca	01:91544957:ACT:A	rs66963394	1	91544958	ACT	A	ZNF644	-0.0184	0.0033	1.621e-08	novel	-0.0036	0.00624732	0.56	-0.023914	0.0038182	3.7809e-10	NA	NA	NA	0.171971	0.139063	0.104	0.0857124	0.116258	0.374036	0.0447942	0.0754226
Ca	02:10510148:G:A	rs575837367	2	10510148	G	A	HPCAL1	0.311	0.0279	7.056e-29	novel	NA	NA	NA	0.31101	0.02789	7.1542e-29	NA	NA	NA	NA	0.00220793	0.00295	0.00343442	0.00201381	0.000114758	0.00235849	0
Ca	02:112263474:C:T	rs1448208	2	112263474	C	T	MIR4435-2HG	-0.0172	0.0027	9.854e-11	novel	NA	NA	NA	-0.017164	0.0026532	9.8591e-11	NA	NA	NA	NA	0.335655	0.2962	0.327871	0.303654	0.461081	0.469121	0.545806
Ca	02:114008575:G:A	rs10190490	2	114008575	G	A	PAX8-AS1	0.0229	0.0024	5.9e-22	novel	0.0135	0.00569994	0.017	0.024818	0.002611	2.0123e-21	NA	NA	NA	0.219566	0.422138	NA	0.416049	0.502591	0.406163	0.329009	0.215851
Ca	02:121013506:C:CTATGTGATTTTACTGAG	rs11271580	2	121013506	C	CTATGTGATTTTACTGAG	RALB	-0.0221	0.0023	4.017e-21	novel	-0.0089	0.00482191	0.064	-0.026215	0.0026844	1.5906e-22	NA	NA	NA	0.396865	0.682975	0.5933	0.670505	0.576037	0.763879	0.537736	0.391473
Ca	02:133196452:C:A	rs3748861	2	133196452	C	A	GPR39	-0.0169	0.0028	2.439e-09	novel	-0.0141	0.00709005	0.046	-0.017465	0.0030967	1.7018e-08	NA	NA	NA	0.138445	0.202558	0.1913	0.207369	0.196717	0.038046	0.254137	0.0865385
Ca	02:165528876:C:T	rs13389219	2	165528876	C	T	COBLL1	-0.0162	0.0024	2.684e-11	novel	-0.0147	0.00868316	0.091	-0.01636	0.0025376	1.1413e-10	NA	NA	NA	0.0792135	0.393335	0.347	0.398428	0.324986	0.735037	0.237589	0.0899743
Ca	02:182743246:G:T	rs7592216	2	182743246	G	T	SSFA2	-0.0206	0.0036	8.646e-09	novel	-0.0232	0.0142728	0.1	-0.020398	0.0036923	3.3061e-08	NA	NA	NA	0.965857	0.869009	0.9181	0.88298	0.926352	0.708506	0.915877	0.997426
Ca	02:191357694:A:T	rs35095338	2	191357694	A	T	MFSD6	0.0147	0.0022	3.291e-11	novel	0.01	0.00471944	0.034	0.015955	0.0025	1.7499e-10	NA	NA	NA	0.54659	0.443776	NA	0.459979	0.546498	0.449343	0.67506	0.614883
Ca	02:211543055:T:C	rs715	2	211543055	T	C	CPS1	-0.0138	0.0025	3.075e-08	novel	-0.0156	0.00655288	0.017	-0.013462	0.0026888	5.5361e-07	NA	NA	NA	0.162344	0.311456	0.3132	0.313093	0.333526	0.206599	0.295238	0.17715
Ca	02:213735555:A:C	rs7559013	2	213735555	A	C	LINC01878	0.0253	0.0037	7.554e-12	novel	NA	NA	NA	0.025344	0.0037016	7.5692e-12	NA	NA	NA	NA	0.129608	0.09196	0.133995	0.0926352	0.0332721	0.102594	0.000641026
Ca	02:232543043:G:A	rs13383053	2	232543043	G	A	PTMA	0.0174	0.003	8.141e-09	novel	0.0178	0.00564403	0.0016	0.017197	0.0035649	1.4083e-06	NA	NA	NA	0.377759	0.145551	0.1731	0.151243	0.166279	0.551082	0.386256	0.294344
Ca	02:234296444:G:A	rs838717	2	234296444	G	A	DGKD	-0.0431	0.0022	4.418e-84	known	-0.0328	0.00479614	7.4e-12	-0.045948	0.0025051	4.2208e-75	NA	NA	NA	0.590102	0.565639	0.5832	0.58062	0.571799	0.796415	0.579196	0.498069
Ca	02:242403940:T:G	rs10182990	2	242403940	T	G	FARP2	-0.0205	0.0026	3.359e-15	novel	NA	NA	NA	-0.020534	0.0026069	3.3701e-15	NA	NA	NA	NA	0.43354	NA	0.389981	0.496471	0.367728	0.324607	0.781699
Ca	02:25539357:G:A	rs6722613	2	25539357	G	A	DNMT3A	-0.0169	0.0023	6.497e-14	novel	-0.0146	0.00505271	0.0039	-0.017458	0.0025156	3.9247e-12	NA	NA	NA	0.327365	0.57032	0.5749	0.571076	0.567723	0.632028	0.376179	0.31701
Ca	02:27730940:T:C	rs1260326	2	27730940	T	C	GCKR	-0.0464	0.0022	1.25e-95	known	-0.0375	0.00475452	3.2e-15	-0.048955	0.0025352	4.9526e-83	NA	NA	NA	0.441596	0.606804	0.6494	0.600468	0.637176	0.8653	0.685714	0.499351
Ca	02:45071490:C:G	rs182495294	2	45071490	C	G	CAMKMT	-0.0683	0.0116	3.976e-09	novel	NA	NA	NA	-0.068274	0.011601	3.9757e-09	NA	NA	NA	NA	0.0119567	0.002928	0.0119912	0.00143843	0.0031006	0.00589623	0
Ca	02:54768661:T:C	rs62134669	2	54768661	T	C	SPTBN1	0.0209	0.0031	1.497e-11	novel	0.014	0.00676483	0.039	0.022803	0.0034937	6.719e-11	NA	NA	NA	0.140733	0.150467	0.1102	0.155163	0.0943613	0.0724122	0.106132	0.110256
Ca	02:61367415:CAA:C	rs201126181	2	61367416	CAA	C	LOC339803	-0.0288	0.0025	2.413e-30	novel	NA	NA	NA	-0.028782	0.0025142	2.4434e-30	NA	NA	NA	NA	0.554843	NA	0.527875	0.39375	0.581265	0.526667	0.619284
Ca	02:69639612:A:G	rs74847504	2	69639612	A	G	NFU1	0.016	0.0022	5.38e-13	novel	0.014	0.00470786	0.0029	0.016546	0.0025116	4.4735e-11	NA	NA	NA	0.46829	0.578902	0.5756	0.58184	0.57979	0.860115	0.523753	0.48067
Ca	02:97392707:C:G	rs72941253	2	97392707	C	G	LMAN2L	-0.0382	0.0025	3.12e-51	novel	NA	NA	NA	-0.038247	0.0025402	3.2524e-51	NA	NA	NA	NA	0.393247	0.4734	0.407344	0.480046	0.644844	0.278436	0.395698
Ca	03:101291956:A:AACAC	rs552323817	3	101291956	A	AACAC	PCNP	-0.0154	0.0028	3.537e-08	novel	NA	NA	NA	-0.015359	0.0027862	3.5372e-08	NA	NA	NA	NA	0.306754	NA	0.345585	0.329897	0.111126	0.156168	0.334459
Ca	03:107190555:G:A	rs138789759	3	107190555	G	A	LINC01990	0.0469	0.0047	3.474e-23	novel	NA	NA	NA	0.046858	0.0047245	3.502e-23	NA	NA	NA	NA	0.0746794	0.07841	0.0844476	0.0748417	0.0438536	0.0507075	0
Ca	03:113300183:A:T	rs2271494	3	113300183	A	T	SIDT1	0.0206	0.0023	1.55e-18	novel	0.0235	0.00633215	0.00021	0.020095	0.0025183	1.4747e-15	NA	NA	NA	0.833442	0.416755	0.4839	0.447946	0.47582	0.527426	0.382979	0.756098
Ca	03:122013465:C:T	rs73186030	3	122013465	C	T	CASR	0.1927	0.0036	2.03e-612	known	0.182	0.019302	4.1e-21	0.19306	0.0037018	0	NA	NA	NA	0.0150234	0.127589	0.1292	0.140522	0.130472	0.0356076	0.0978774	0.0333333
Ca	03:12394840:C:T	rs1899951	3	12394840	C	T	PPARG	-0.0346	0.0036	2.578e-21	novel	-0.0145	0.0137177	0.29	-0.036091	0.0037824	1.4131e-21	NA	NA	NA	0.0310233	0.122027	0.1684	0.13345	0.164076	0.589894	0.133255	0.0410256
Ca	03:135931586:A:G	rs3905668	3	135931586	A	G	MSL2	0.0258	0.0027	6.86e-21	novel	0.0061	0.018937	0.75	0.026184	0.0027769	4.1626e-21	NA	NA	NA	0.0159468	0.275981	0.2465	0.266463	0.261383	0.222273	0.14033	0.0514801
Ca	03:156512415:A:AAAT	rs140559425	3	156512415	A	AAAT	LINC00886	-0.0149	0.0022	3.353e-11	novel	-0.0237	0.00501824	2.3e-06	-0.012673	0.0025107	4.4815e-07	NA	NA	NA	0.665325	0.477062	0.419	0.444656	0.415067	0.187038	0.579137	0.705462
Ca	03:177507406:A:C	rs9811323	3	177507406	A	C	LINC02015	0.0148	0.0026	1.867e-08	novel	0.0164	0.00696503	0.018	0.014533	0.002843	3.1937e-07	NA	NA	NA	0.131423	0.260915	0.3057	0.266615	0.321326	0.58938	0.378571	0.123393
Ca	03:186342060:C:T	rs13073106	3	186342060	C	T	AHSG	0.0341	0.0023	2.412e-48	novel	0.0189	0.00539672	0.00046	0.037621	0.0025901	8.7055e-48	NA	NA	NA	0.746907	0.640974	0.6084	0.655051	0.601754	0.771797	0.620813	0.772903
Ca	03:4629789:C:T	rs35154162	3	4629789	C	T	ITPR1	-0.0222	0.0025	6.853e-19	known	-0.0257	0.00469304	4.3e-08	-0.020768	0.0029492	1.9006e-12	NA	NA	NA	0.481854	0.769754	0.6765	0.762502	0.657168	0.44369	0.682783	0.452503
Ca	03:52467263:G:A	rs648514	3	52467263	G	A	SEMA3G	-0.0144	0.0022	1.029e-10	novel	-0.0164	0.00501035	0.0011	-0.013893	0.0024836	2.2203e-08	NA	NA	NA	0.383178	0.466462	0.5169	0.466458	0.569781	0.326684	0.46816	0.447368
Ca	03:56849749:T:C	rs1354034	3	56849749	T	C	ARHGEF3	-0.016	0.0022	7.29e-13	novel	-0.0088	0.00473338	0.062	-0.018049	0.0025295	9.6702e-13	NA	NA	NA	0.542107	0.600943	0.7067	0.618744	0.713134	0.249425	0.420616	0.566195
Ca	04:103188709:C:T	rs13107325	4	103188709	C	T	SLC39A8	-0.064	0.0047	5.421e-42	novel	NA	NA	NA	-0.064048	0.0047171	5.5811e-42	NA	NA	NA	NA	0.0748823	0.01395	0.0656035	0.0112327	0.0163031	0.0554245	0
Ca	04:106076749:A:G	rs12643257	4	106076749	A	G	TET2	0.0173	0.0023	2.627e-14	novel	0.0168	0.0048331	0.0005	0.017474	0.0025789	1.2389e-11	NA	NA	NA	0.610225	0.363531	0.3812	0.408382	0.379102	0.111532	0.442217	0.612758
Ca	04:115390971:G:T	rs62309863	4	115390971	G	T	UGT8	-0.0159	0.0022	1.107e-12	novel	-0.0217	0.00488365	8.9e-06	-0.014416	0.0025226	1.1003e-08	NA	NA	NA	0.380167	0.586185	0.4826	0.577842	0.477784	0.209979	0.492874	0.454075
Ca	04:170918217:GACC:G	rs149326061	4	170918218	GACC	G	MFAP3L	0.0356	0.0057	5.465e-10	novel	-0.0005	0.0120415	0.97	0.046185	0.0065229	1.4395e-12	NA	NA	NA	0.0408613	0.0395869	0.04406	0.0391344	0.0446429	0.176971	0.0400943	0.0134615
Ca	04:17849854:T:TA	rs150128961	4	17849854	T	TA	LCORL	0.0214	0.0037	1.019e-08	novel	NA	NA	NA	0.021423	0.0037404	1.0203e-08	NA	NA	NA	NA	0.125725	0.05559	0.115884	0.0587219	0.0963661	0.121462	0.138817
Ca	04:26869338:G:C	rs7655631	4	26869338	G	C	STIM2	-0.0148	0.0024	7.121e-10	novel	-0.0112	0.004931	0.023	-0.01598	0.0027601	7.0672e-09	NA	NA	NA	0.358411	0.28187	0.2917	0.285742	0.296713	0.227053	0.322275	0.390746
Ca	04:3443931:A:G	rs13108218	4	3443931	A	G	HGFAC	-0.0393	0.0023	2.218e-67	known	-0.0373	0.00478473	6e-15	-0.039865	0.0025727	3.9198e-54	NA	NA	NA	0.453242	0.618239	0.678	0.618737	0.688728	0.517874	0.549528	0.526554
Ca	04:38525059:C:CA	rs59345777	4	38525059	C	CA	LINC01258	-0.0148	0.0026	1.602e-08	novel	NA	NA	NA	-0.014768	0.0026137	1.6045e-08	NA	NA	NA	NA	0.62331	NA	0.593881	0.487927	0.336641	0.598109	0.625
Ca	04:40565426:C:T	rs6841258	4	40565426	C	T	RBM47	-0.0361	0.0029	1.51e-34	novel	-0.0236	0.00633662	0.0002	-0.039503	0.0033221	1.3389e-32	NA	NA	NA	0.166621	0.166472	0.1297	0.170669	0.139163	0.558044	0.217548	0.180079
Ca	04:74274363:A:G	rs142714816	4	74274363	A	G	ALB	-0.3941	0.0454	4.007e-18	novel	NA	NA	NA	-0.39406	0.045406	4.0242e-18	NA	NA	NA	NA	0.000745077	NA	0.000648508	0	0.000114837	0	0
Ca	04:75949596:T:C	rs72660383	4	75949596	T	C	PARM1	-0.0261	0.0046	1.577e-08	novel	-0.0151	0.0109571	0.17	-0.028403	0.0050798	2.2542e-08	NA	NA	NA	0.048005	0.0636181	0.04749	0.0599144	0.0446172	0.149885	0.0613208	0.0634615
Ca	05:127432908:T:TAGA	rs10649697	5	127432908	T	TAGA	SLC12A2	0.0141	0.0025	2.189e-08	novel	0.0129	0.00518614	0.013	0.014508	0.0028917	5.2486e-07	NA	NA	NA	0.69655	0.755254	0.8498	0.796001	0.848127	0.951936	0.829384	0.599093
Ca	05:131220010:C:G	rs4425498	5	131220010	C	G	MEIKIN	0.0214	0.0036	3.954e-09	novel	NA	NA	NA	0.021356	0.0036282	3.9576e-09	NA	NA	NA	NA	0.86482	0.8392	0.865082	0.830548	0.861795	0.916274	0.722438
Ca	05:133897439:T:C	rs35096828	5	133897439	T	C	JADE2	-0.0233	0.0026	1.16e-18	novel	0.0009	0.00876376	0.92	-0.025677	0.0027669	1.7013e-20	NA	NA	NA	0.078243	0.277139	0.2575	0.288817	0.263689	0.316601	0.306604	0.116474
Ca	05:174045907:C:G	rs11743466	5	174045907	C	G	LINC01411	0.0145	0.0023	3.885e-10	novel	0.0024	0.00507446	0.64	0.017609	0.0025939	1.1345e-11	NA	NA	NA	0.369763	0.364369	0.325	0.358748	0.33909	0.385253	0.303066	0.310167
Ca	05:176788622:A:C	rs4976647	5	176788622	A	C	RGS14	0.02	0.0023	7.354e-18	novel	0.026	0.00493391	1.4e-07	0.018319	0.0026366	3.713e-12	NA	NA	NA	0.365308	0.331876	0.3562	0.339896	0.346443	0.356103	0.288416	0.205806
Ca	05:72389758:GT:G	rs11286361	5	72389759	GT	G	FCHO2	0.0195	0.0026	1.759e-13	novel	NA	NA	NA	0.019452	0.0026408	1.7604e-13	NA	NA	NA	NA	0.332778	NA	0.350847	0.367647	0.305312	0.201705	0.458115
Ca	05:74595194:A:C	rs10942734	5	74595194	A	C	HMGCR	0.015	0.0022	1.443e-11	novel	0.0115	0.00480349	0.017	0.015991	0.0025097	1.8747e-10	NA	NA	NA	0.582733	0.426391	0.4839	0.452725	0.489337	0.625721	0.465802	0.559923
Ca	05:76107988:C:T	rs13178844	5	76107988	C	T	F2RL1	-0.0173	0.0025	3.278e-12	novel	NA	NA	NA	-0.017278	0.0024806	3.2884e-12	NA	NA	NA	NA	0.523178	0.5787	0.540252	0.592882	0.649953	0.572619	0.209763
Ca	06:101347446:C:T	rs9390702	6	101347446	C	T	ASCC3	0.0129	0.0022	7.653e-09	novel	0.0078	0.00504447	0.12	0.014101	0.0024832	1.358e-08	NA	NA	NA	0.323517	0.493956	0.4367	0.470492	0.44038	0.134509	0.444313	0.278562
Ca	06:10877397:C:T	rs61741855	6	10877397	C	T	GCM2	0.2694	0.0384	2.264e-12	novel	NA	NA	NA	0.26939	0.03839	2.2687e-12	NA	NA	NA	NA	0.00102571	NA	0.000907206	0	0	0	0
Ca	06:116305917:TA:T	rs147759090	6	116305918	TA	T	FRK	-0.0182	0.0027	7.684e-12	novel	NA	NA	NA	-0.018236	0.0026644	7.6943e-12	NA	NA	NA	NA	0.402992	NA	0.356204	0.392814	0.332013	0.421667	0.150412
Ca	06:125324865:C:G	rs9401792	6	125324865	C	G	RNF217	-0.0216	0.0023	4.57e-20	novel	-0.0127	0.00488756	0.0091	-0.024202	0.0026795	1.6912e-19	NA	NA	NA	0.36585	0.312369	0.3497	0.292177	0.364857	0.12065	0.316867	0.461489
Ca	06:130367725:T:G	rs7744830	6	130367725	T	G	L3MBTL3	-0.021	0.0024	6.275e-18	novel	-0.0168	0.00578223	0.0036	-0.021835	0.0026757	3.3507e-16	NA	NA	NA	0.778879	0.688204	0.6856	0.683431	0.668397	0.48351	0.7109	0.856959
Ca	06:134518919:G:C	rs1763519	6	134518919	G	C	SGK1	-0.0295	0.0023	1.544e-36	novel	-0.0182	0.00601438	0.0025	-0.031523	0.0025365	1.8866e-35	NA	NA	NA	0.214633	0.606962	0.6553	0.621277	0.652421	0.202875	0.364508	0.184585
Ca	06:136246134:GT:G	rs397687711	6	136246135	GT	G	PDE7B	0.0172	0.003	5.462e-09	novel	NA	NA	NA	0.017232	0.0029545	5.4702e-09	NA	NA	NA	NA	0.284279	NA	0.247158	0.204044	0.180449	0.348404	0.467765
Ca	06:137275839:T:C	rs2327774	6	137275839	T	C	NHEG1	-0.0199	0.0023	1.15e-17	novel	-0.012	0.00519461	0.021	-0.021947	0.0026066	3.7916e-17	NA	NA	NA	0.540481	0.378135	0.4202	0.380445	0.442463	0.758692	0.378538	0.410438
Ca	06:160765831:A:T	rs490275	6	160765831	A	T	SLC22A3	-0.0134	0.0022	2.463e-09	novel	-0.0121	0.00530372	0.022	-0.013698	0.0024837	3.4911e-08	NA	NA	NA	0.272312	0.503371	0.5305	0.516782	0.533659	0.557077	0.446682	0.304236
Ca	06:26008487:C:A	rs9356996	6	26008487	C	A	HIST1H1A	-0.0166	0.0024	5.269e-12	novel	-0.011	0.00820097	0.18	-0.017079	0.0025101	1.0173e-11	NA	NA	NA	0.908304	0.58163	0.6515	0.592417	0.658319	0.577596	0.604019	0.840617
Ca	06:28486674:G:GCA	rs34713341	6	28486674	G	GCA	GPX6	-0.0191	0.0035	4.17e-08	novel	NA	NA	NA	-0.019087	0.0034808	4.174e-08	NA	NA	NA	NA	0.175604	NA	0.166879	0.146238	0.246633	0.183989	0.0308465
Ca	06:34172055:C:A	rs1187115	6	34172055	C	A	HMGA1	-0.0425	0.0033	6.138e-38	novel	NA	NA	NA	-0.042455	0.0032972	6.268e-38	NA	NA	NA	NA	0.82982	NA	0.828104	0.852881	0.526973	0.639286	0.887808
Ca	06:7205796:G:A	rs4960295	6	7205796	G	A	RREB1	-0.0128	0.0023	1.508e-08	novel	-0.013	0.00547547	0.018	-0.012773	0.0024856	2.7662e-07	NA	NA	NA	0.754681	0.454059	0.5394	0.452644	0.545795	0.681389	0.492908	0.813548
Ca	06:74495849:A:G	rs7769064	6	74495849	A	G	CD109	-0.0393	0.0023	5.08e-63	novel	-0.0263	0.00705983	0.0002	-0.040943	0.0024882	8.1754e-61	NA	NA	NA	0.871971	0.530221	0.4551	0.520798	0.46362	0.739821	0.69715	0.827763
Ca	07:106796537:C:T	rs62483619	7	106796537	C	T	PRKAR2B	-0.0215	0.0025	2.276e-17	novel	-0.0211	0.0050506	3e-05	-0.021609	0.0029277	1.574e-13	NA	NA	NA	0.326328	0.235149	0.2296	0.231734	0.228687	0.0917991	0.247642	0.41184
Ca	07:127398554:CAG:C	rs200519675	7	127398555	CAG	C	SND1	0.0133	0.0024	1.734e-08	novel	0.0123	0.00546587	0.024	0.013539	0.0026184	2.3323e-07	NA	NA	NA	0.728857	0.341792	0.3892	0.370489	0.386036	0.0827016	0.322695	0.640078
Ca	07:143092269:G:A	rs34372369	7	143092269	G	A	EPHA1	0.044	0.0056	4.655e-15	novel	NA	NA	NA	0.043975	0.005612	4.6689e-15	NA	NA	NA	NA	0.0514103	0.07914	0.0728653	0.0767013	0.00884244	0.0271868	0.000641849
Ca	07:150498245:T:C	rs114949263	7	150498245	T	C	TMEM176B	0.034	0.0039	7.859e-18	novel	NA	NA	NA	0.033973	0.0039496	7.8897e-18	NA	NA	NA	NA	0.111906	0.07985	0.106853	0.0820853	0.049711	0.0438389	0.000642674
Ca	07:16140077:G:A	rs3857708	7	16140077	G	A	ISPD	0.0192	0.0025	3.565e-14	novel	0.0129	0.00691019	0.063	0.020173	0.0027227	1.2735e-13	NA	NA	NA	0.137678	0.300087	0.2657	0.291266	0.256041	0.0566406	0.308057	0.0641026
Ca	07:26695215:T:C	rs212837	7	26695215	T	C	C7orf71	0.0127	0.0023	2.888e-08	novel	0.0098	0.00509697	0.055	0.013425	0.0025606	1.5796e-07	NA	NA	NA	0.649109	0.620679	0.6833	0.639012	0.682421	0.352108	0.616114	0.593951
Ca	07:65426989:CA:C	rs11287621	7	65426990	CA	C	GUSB	-0.0325	0.0026	4.028e-35	known	NA	NA	NA	-0.032517	0.0026297	4.1005e-35	NA	NA	NA	NA	0.556024	NA	0.557224	0.571506	0.385675	0.531046	0.792649
Ca	07:73030103:A:C	rs2074768	7	73030103	A	C	MLXIPL	-0.0143	0.0026	3.669e-08	novel	-0.0287	0.00780323	0.00023	-0.012463	0.0027434	5.5492e-06	NA	NA	NA	0.103089	0.286577	0.2318	0.269911	0.224898	0.341182	0.191211	0.0957309
Ca	07:77500734:T:C	rs7786368	7	77500734	T	C	PHTF2	-0.0262	0.0023	4.936e-30	known	-0.0355	0.00564039	3.2e-10	-0.024299	0.0025152	4.4625e-22	NA	NA	NA	0.230698	0.416059	0.3849	0.404567	0.373345	0.517297	0.361045	0.202581
Ca	07:92286980:C:T	rs17164683	7	92286980	C	T	CDK6	-0.0216	0.0028	7.319e-15	novel	-0.0416	0.018822	0.027	-0.02113	0.0028041	4.8843e-14	NA	NA	NA	0.0161816	0.269694	0.2522	0.287773	0.238342	0.360556	0.241093	0.0237789
Ca	08:101733229:C:T	rs3133548	8	101733229	C	T	PABPC1	0.0163	0.0029	2.327e-08	novel	0.009	0.00502894	0.073	0.019978	0.0035791	2.3836e-08	NA	NA	NA	0.326271	0.141712	0.1487	0.154246	0.140012	0.238673	0.241745	0.298969
Ca	08:106572270:A:G	rs2343592	8	106572270	A	G	ZFPM2	-0.0216	0.0024	7.713e-19	novel	-0.0162	0.00495753	0.001	-0.023372	0.0028056	8.0723e-17	NA	NA	NA	0.344297	0.266789	0.2181	0.251733	0.207388	0.381911	0.270883	0.315245
Ca	08:124780824:C:A	rs12334564	8	124780824	C	A	FAM91A1	-0.0136	0.0024	1.293e-08	novel	-0.0142	0.00491551	0.0039	-0.013479	0.0027501	9.5208e-07	NA	NA	NA	0.59591	0.715121	0.6938	0.695984	0.689954	0.213494	0.616745	0.647362
Ca	08:143836118:G:A	rs2016749	8	143836118	G	A	LYPD2	-0.0143	0.0025	1.778e-08	novel	NA	NA	NA	-0.014332	0.0025446	1.7797e-08	NA	NA	NA	NA	0.612519	0.6715	0.628891	0.672046	0.573638	0.647619	0.653797
Ca	08:145007534:C:T	rs7003580	8	145007534	C	T	PLEC	0.015	0.0023	1.189e-10	novel	0.0081	0.00607028	0.18	0.01624	0.0025286	1.3444e-10	NA	NA	NA	0.189743	0.403034	0.3924	0.386749	0.386101	0.630661	0.332151	0.152706
Ca	08:18262861:T:C	rs1495747	8	18262861	T	C	NAT2	0.0139	0.0025	2.946e-08	novel	0.0128	0.00576115	0.026	0.014117	0.0027768	3.7001e-07	NA	NA	NA	0.2105	0.724829	0.6915	0.721998	0.700921	0.571034	0.489387	0.298065
Ca	08:21945518:T:C	rs2309233	8	21945518	T	C	FAM160B2	0.0213	0.0028	5.914e-14	novel	NA	NA	NA	0.021278	0.0028333	5.9257e-14	NA	NA	NA	NA	0.731108	0.7254	0.741574	0.710906	0.31009	0.654846	0.934278
Ca	08:23377604:A:C	rs36104352	8	23377604	A	C	SLC25A37	0.0239	0.0034	1.895e-12	novel	0.0089	0.007455	0.23	0.027761	0.003806	3.0158e-13	NA	NA	NA	0.125006	0.120467	0.06773	0.109965	0.0586881	0.0295402	0.106383	0.113753
Ca	08:38272582:C:A	rs4647903	8	38272582	C	A	FGFR1	0.019	0.0025	6.673e-14	novel	0.015	0.00503893	0.0029	0.020417	0.0029426	3.9658e-12	NA	NA	NA	0.320551	0.230119	0.177	0.201027	0.174151	0.138895	0.218676	0.30168
Ca	08:63946542:T:TTA	rs111291669	8	63946542	T	TTA	GGH	-0.0183	0.0027	1.478e-11	novel	NA	NA	NA	-0.018348	0.0027182	1.4792e-11	NA	NA	NA	NA	0.304642	NA	0.323218	0.347025	0.315803	0.205696	0.142473
Ca	08:9183596:A:G	rs4841132	8	9183596	A	G	LOC157273	0.0583	0.0042	4.681e-43	novel	0.0957	0.0236952	5.4e-05	0.057031	0.004305	4.7671e-40	NA	NA	NA	0.990009	0.908243	0.8563	0.911685	0.843606	0.877553	0.779481	0.989089
Ca	08:98812248:C:G	rs7839633	8	98812248	C	G	LAPTM4B	-0.0123	0.0022	2.75e-08	novel	-0.0109	0.00478253	0.022	-0.012654	0.0024928	3.8519e-07	NA	NA	NA	0.546322	0.478579	0.5642	0.491944	0.560484	0.697715	0.481087	0.603093
Ca	09:114599048:G:A	rs4978466	9	114599048	G	A	C9orf84	-0.0143	0.0026	3.024e-08	novel	-0.0216	0.00850851	0.011	-0.013557	0.0027083	5.564e-07	NA	NA	NA	0.915595	0.700017	0.7777	0.705218	0.783285	0.868881	0.816785	0.889744
Ca	09:129294471:A:G	rs10739679	9	129294471	A	G	MVB12B	0.0325	0.0023	3.325e-45	known	0.0329	0.00498045	3.9e-11	0.032398	0.0025986	1.1416e-35	NA	NA	NA	0.63604	0.638052	0.6521	0.65015	0.650606	0.641757	0.489336	0.646907
Ca	09:136146597:C:T	rs550057	9	136146597	C	T	ABO	-0.0142	0.0025	1.577e-08	novel	-0.0131	0.00527044	0.013	-0.014514	0.0028529	3.6295e-07	NA	NA	NA	0.275509	0.254762	0.3018	0.255328	0.298729	0.165522	0.17013	0.195937
Ca	09:4780007:T:A	rs296849	9	4780007	T	A	RCL1	0.0123	0.0022	3.269e-08	novel	0.0084	0.00490977	0.087	0.013271	0.0024908	9.9335e-08	NA	NA	NA	0.595822	0.489557	0.4542	0.46554	0.457612	0.472325	0.433806	0.732513
Ca	09:71467135:C:T	rs11144001	9	71467135	C	T	PIP5K1B	-0.0212	0.0022	1.123e-21	novel	-0.0171	0.0048077	0.00037	-0.02226	0.0024931	4.3388e-19	NA	NA	NA	0.599789	0.470964	0.4459	0.455392	0.446336	0.508655	0.524764	0.434585
Ca	09:77472066:G:A	rs12378991	9	77472066	G	A	TRPM6	-0.0382	0.0046	9.511e-17	novel	NA	NA	NA	-0.038187	0.0045949	9.5445e-17	NA	NA	NA	NA	0.0794313	0.06099	0.0800883	0.0505196	0.0175741	0.0866983	0
Ca	09:80498559:G:C	rs4744854	9	80498559	G	C	GNAQ	-0.0283	0.0023	2.485e-33	novel	-0.0069	0.00576488	0.23	-0.032516	0.0025722	1.2782e-36	NA	NA	NA	0.211989	0.629301	0.6546	0.619067	0.641559	0.331878	0.628878	0.196104
Ca	09:904078:C:T	rs7856502	9	904078	C	T	DMRT1	-0.0196	0.0026	5.216e-14	novel	-0.0135	0.00533186	0.012	-0.021464	0.0029769	5.609e-13	NA	NA	NA	0.707965	0.766918	0.6929	0.755876	0.669257	0.273177	0.638626	0.672036
Ca	09:97523154:A:G	rs12337706	9	97523154	A	G	C9orf3	-0.0514	0.0042	1.884e-34	novel	-0.0311	0.0071705	1.4e-05	-0.061993	0.0051814	5.536e-33	NA	NA	NA	0.122077	0.0611516	0.1034	0.0495396	0.114787	0.0150367	0.114387	0.0564827
Ca	10:100162639:G:A	rs57564578	10	100162639	G	A	PYROXD2	-0.0258	0.0041	3.107e-10	novel	-0.0093	0.00741078	0.21	-0.032999	0.0049132	1.8678e-11	NA	NA	NA	0.115042	0.0689312	0.08042	0.0767237	0.0791139	0.178645	0.0813679	0.183333
Ca	10:115841641:C:T	rs2419886	10	115841641	C	T	ADRB1	-0.0192	0.0026	2.988e-13	novel	-0.0161	0.00691638	0.02	-0.019772	0.0028521	4.1444e-12	NA	NA	NA	0.133174	0.256352	0.2377	0.259774	0.246114	0.344907	0.140143	0.154685
Ca	10:22459979:A:G	rs7086226	10	22459979	A	G	EBLN1	0.0191	0.0026	5.307e-13	novel	0.0197	0.00651127	0.0025	0.019007	0.0028994	5.551e-11	NA	NA	NA	0.155223	0.241985	0.1924	0.232419	0.189446	0.566321	0.277778	0.196154
Ca	10:50507709:G:A	rs17774672	10	50507709	G	A	C10orf71	-0.0288	0.0032	1.159e-19	known	-0.04	0.00889242	6.9e-06	-0.027155	0.0033967	1.3046e-15	NA	NA	NA	0.0759601	0.158412	0.2558	0.156579	0.253022	0.0537807	0.136792	0.0917843
Ca	10:52825432:T:A	rs10740127	10	52825432	T	A	LOC102724719	-0.0194	0.003	2.011e-10	novel	-0.0148	0.00541695	0.0064	-0.021472	0.0036792	5.3555e-09	NA	NA	NA	0.747246	0.868749	0.863	0.872971	0.862903	0.967034	0.882701	0.725641
Ca	10:65497266:C:T	rs4082330	10	65497266	C	T	REEP3	0.0208	0.0032	1.12e-10	novel	NA	NA	NA	0.020789	0.0032232	1.1209e-10	NA	NA	NA	NA	0.814167	0.8843	0.839647	0.88198	0.968779	0.865566	0.998718
Ca	10:80999929:C:CA	rs5786388	10	80999929	C	CA	ZMIZ1	0.0188	0.0022	3.927e-17	novel	0.0093	0.0047103	0.049	0.02155	0.0025361	1.9475e-17	NA	NA	NA	0.529365	0.581018	0.5452	0.554216	0.542148	0.284266	0.404255	0.427835
Ca	10:8118677:C:T	rs498490	10	8118677	C	T	GATA3	-0.0261	0.0028	3.271e-20	novel	-0.0147	0.00530645	0.0058	-0.030741	0.0033589	5.6159e-20	NA	NA	NA	0.269811	0.163909	0.2152	0.169351	0.216822	0.286997	0.154762	0.25964
Ca	10:9329035:AT:A	rs35009121	10	9329036	AT	A	LOC101928272	-0.0514	0.0024	1.95e-104	known	-0.0337	0.0049233	7.7e-12	-0.056787	0.002704	7.481e-98	NA	NA	NA	0.372213	0.326983	0.356	0.328698	0.366898	0.364463	0.265957	0.348972
Ca	10:94464901:ATTT:A	rs200331090	10	94464902	ATTT	A	HHEX	-0.0152	0.0025	1.723e-09	novel	NA	NA	NA	-0.015153	0.0025163	1.7248e-09	NA	NA	NA	NA	0.506846	NA	0.413075	0.490516	0.192651	0.368732	0.701754
Ca	10:96038686:G:A	rs11187838	10	96038686	G	A	PLCE1	-0.018	0.0022	4.968e-16	novel	-0.0204	0.00474005	1.7e-05	-0.017285	0.0025041	5.1113e-12	NA	NA	NA	0.452721	0.431928	0.3437	0.452114	0.3412	0.459819	0.354369	0.553548
Ca	11:101999974:T:C	rs7108820	11	101999974	T	C	YAP1	0.0143	0.0022	1.98e-10	novel	0.0142	0.00470095	0.0025	0.014255	0.0025474	2.1977e-08	NA	NA	NA	0.490027	0.610881	0.6003	0.622823	0.591984	0.20283	0.394799	0.560567
Ca	11:116989710:CAA:C	rs11454131	11	116989711	CAA	C	SIK3	0.0236	0.0041	6.902e-09	novel	NA	NA	NA	0.02357	0.0040685	6.904e-09	NA	NA	NA	NA	0.112523	NA	0.134698	0.260054	0.160476	0.257384	0.0593354
Ca	11:119099906:G:C	rs4938642	11	119099906	G	C	CBL	0.0287	0.0037	1.806e-14	novel	0.0205	0.00609439	0.00075	0.033623	0.0047436	1.3625e-12	NA	NA	NA	0.193139	0.0738412	0.02733	0.0608949	0.0264672	0.015155	0.0483491	0.219638
Ca	11:122504700:A:G	rs11218720	11	122504700	A	G	UBASH3B	0.0162	0.0023	8.97e-13	novel	0.0143	0.00487418	0.0034	0.016699	0.0025561	6.4491e-11	NA	NA	NA	0.376794	0.390049	0.3907	0.409007	0.368833	0.403424	0.336124	0.300649
Ca	11:126229617:C:T	rs73632745	11	126229617	C	T	ST3GAL4	-0.0611	0.0048	9.308e-38	novel	NA	NA	NA	-0.061065	0.0047544	9.5313e-38	NA	NA	NA	NA	0.0733934	NA	0.0784097	0.113349	0.23947	0.209716	0.697028
Ca	11:128735666:T:C	rs3016774	11	128735666	T	C	KCNJ1	0.0163	0.003	4.277e-08	novel	0.0107	0.00844741	0.21	0.01708	0.0031762	7.5594e-08	NA	NA	NA	0.0860203	0.188468	0.1717	0.176852	0.182106	0.194476	0.117925	0.123552
Ca	11:13508384:C:T	rs2004315	11	13508384	C	T	PTH	0.0315	0.0023	1.932e-42	novel	0.0253	0.0052973	1.8e-06	0.032935	0.0025614	7.9435e-38	NA	NA	NA	0.28068	0.62499	0.6106	0.634394	0.607832	0.366174	0.427553	0.301546
Ca	11:3007612:AAAAAAG:A	rs199677100	11	3007613	AAAAAAG	A	NAP1L4	-0.0267	0.0027	8.424e-23	known	NA	NA	NA	-0.026653	0.0027116	8.4693e-23	NA	NA	NA	NA	0.302858	NA	0.267614	0.145088	0.144291	0.44	0.684679
Ca	11:34622050:C:T	rs12793417	11	34622050	C	T	EHF	0.0172	0.0026	8.031e-11	novel	0.0213	0.00477473	8.3e-06	0.01536	0.0031714	1.2775e-06	NA	NA	NA	0.487528	0.809648	0.7287	0.794863	0.739643	0.660434	0.569905	0.454663
Ca	11:4113200:A:G	rs3750996	11	4113200	A	G	STIM1	-0.0369	0.0066	1.979e-08	known	-0.0369	0.00656476	2e-08	NA	NA	NA	NA	NA	NA	0.171826	NA	NA	0.000260146	0.000287853	0.00114995	0.00472813	0.222222
Ca	11:47699883:T:C	rs10128705	11	47699883	T	C	AGBL2	-0.0201	0.0026	2.571e-14	novel	NA	NA	NA	-0.020132	0.0026426	2.5812e-14	NA	NA	NA	NA	0.3531	NA	0.401557	0.4195	0.130972	0.404615	0.377036
Ca	11:65352062:C:T	rs2298615	11	65352062	C	T	EHBP1L1	-0.0171	0.0027	4.091e-10	novel	-0.0162	0.00744402	0.03	-0.017217	0.002937	4.5702e-09	NA	NA	NA	0.114954	0.232691	0.1464	0.202755	0.132488	0.128361	0.145047	0.119537
Ca	11:68617316:C:T	rs11228382	11	68617316	C	T	CPT1A	-0.0182	0.0022	5.668e-16	novel	-0.015	0.00521328	0.0041	-0.018953	0.0024936	2.9549e-14	NA	NA	NA	0.71201	0.451922	0.6368	0.492211	0.641035	0.875303	0.366667	0.729694
Ca	11:71521071:G:C	rs4517550	11	71521071	G	C	ALG1L9P	0.0146	0.0023	3.912e-10	novel	0.0181	0.00676301	0.0073	0.014148	0.0024904	1.3418e-08	NA	NA	NA	0.208372	0.515686	0.5447	0.497789	0.55351	0.157126	0.317967	0.215573
Ca	11:78128775:C:T	rs11237488	11	78128775	C	T	GAB2	-0.0185	0.003	5.515e-10	novel	-0.0221	0.00490275	6.5e-06	-0.016368	0.0037539	1.2989e-05	NA	NA	NA	0.412354	0.12699	NA	0.136019	0.246171	0.0290487	0.282528	0.40719
Ca	11:87891387:G:T	rs302655	11	87891387	G	T	RAB38	-0.0186	0.0023	1.563e-16	novel	-0.0151	0.00521242	0.0037	-0.019415	0.0025019	8.5187e-15	NA	NA	NA	0.288349	0.426766	0.5077	0.465693	0.476838	0.378522	0.425532	0.300385
Ca	12:110714855:G:GC	rs397970293	12	110714855	G	GC	ATP2A2	-0.0181	0.0026	2.99e-12	novel	NA	NA	NA	-0.018137	0.0025991	3.0006e-12	NA	NA	NA	NA	0.354705	0.3886	0.351666	0.385284	0.610491	0.39218	0.00708763
Ca	12:111844956:C:T	rs540639423	12	111844956	C	T	SH2B3	-0.0972	0.0142	6.73e-12	novel	NA	NA	NA	-0.097184	0.01416	6.7472e-12	NA	NA	NA	NA	0.00844788	0.006694	0.00760036	0.00720877	0.00126379	0	0
Ca	12:12205320:C:T	rs117080167	12	12205320	C	T	BCL2L14	-0.0318	0.0045	2.348e-12	novel	NA	NA	NA	-0.031816	0.0045373	2.3524e-12	NA	NA	NA	NA	0.0838461	0.1377	0.0991435	0.142857	0.0172255	0.0424528	0.00128205
Ca	12:123519112:G:A	rs17884869	12	123519112	G	A	PITPNM2	-0.1113	0.0079	1.054e-44	novel	NA	NA	NA	-0.11126	0.0079314	1.0878e-44	NA	NA	NA	NA	0.0249776	0.03557	0.0248411	0.0302071	0.00528007	0.0153302	0
Ca	12:4006794:G:A	rs117213754	12	4006794	G	A	PARP11	0.1036	0.0102	3.055e-24	novel	NA	NA	NA	0.10355	0.010194	3.0919e-24	NA	NA	NA	NA	0.0149015	0.005308	0.0154365	0.00518135	0.00344432	0.00707547	0
Ca	12:49097212:C:T	rs7964801	12	49097212	C	T	CCNT1	-0.0271	0.0026	1.431e-24	novel	-0.1831	0.0746267	0.014	-0.026908	0.0026508	3.3091e-24	NA	NA	NA	0.00147558	0.325311	0.232	0.328215	0.233083	0.111316	0.150118	0.00257069
Ca	12:54722059:C:CA	rs35785237	12	54722059	C	CA	COPZ1	-0.018	0.0026	4.505e-12	novel	NA	NA	NA	-0.017968	0.0025964	4.5189e-12	NA	NA	NA	NA	0.431162	NA	0.486395	0.44708	0.245049	0.601563	0.651591
Ca	12:57975910:C:G	rs775248	12	57975910	C	G	KIF5A	-0.0162	0.0025	6.81e-11	novel	-0.0109	0.00577211	0.06	-0.017408	0.0027502	2.4607e-10	NA	NA	NA	0.21212	0.285291	0.3292	0.2763	0.342121	0.194509	0.225118	0.225225
Ca	12:90166745:GTAGA:G	rs34765902	12	90166746	GTAGA	G	ATP2B1-AS1	-0.0238	0.003	3.997e-15	known	NA	NA	NA	-0.023763	0.0030252	4.0103e-15	NA	NA	NA	NA	0.774516	NA	0.686384	0.588326	0.599091	0.572139	0.799608
Ca	13:110497532:A:G	rs1577452	13	110497532	A	G	IRS2	-0.0212	0.0025	4.875e-17	novel	-0.0212	0.00598039	0.00039	-0.021228	0.0027924	2.9267e-14	NA	NA	NA	0.808409	0.723788	0.6185	0.721832	0.581462	0.5449	0.767139	0.799486
Ca	13:20490004:C:CT	rs11433086	13	20490004	C	CT	ZMYM2	-0.0178	0.003	3.649e-09	novel	NA	NA	NA	-0.017842	0.0030244	3.6566e-09	NA	NA	NA	NA	0.770195	NA	0.785254	0.707479	0.450958	0.633871	0.800945
Ca	13:31035467:G:GA	rs41376448	13	31035467	G	GA	HMGB1	-0.0167	0.0026	2.051e-10	novel	-0.0159	0.00665006	0.017	-0.016832	0.0028552	3.7422e-09	NA	NA	NA	0.160829	0.265117	NA	0.282474	0.369806	0.0772325	0.170833	0.227332
Ca	13:42548503:C:T	rs7323058	13	42548503	C	T	VWA8-AS1	-0.0348	0.0034	7.058e-24	known	NA	NA	NA	-0.034761	0.0034499	7.1077e-24	NA	NA	NA	NA	0.151921	0.1629	0.162419	0.174566	0.262206	0.101415	0
Ca	13:95909661:C:T	rs9524868	13	95909661	C	T	ABCC4	-0.0135	0.0024	1.154e-08	novel	-0.0127	0.00476437	0.0075	-0.013767	0.0027289	4.5371e-07	NA	NA	NA	0.428504	0.702387	0.6812	0.676337	0.684651	0.396655	0.675355	0.494839
Ca	14:105983096:C:T	rs58087925	14	105983096	C	T	TMEM121	-0.0215	0.0029	2.831e-13	novel	NA	NA	NA	-0.021459	0.0029387	2.8384e-13	NA	NA	NA	NA	0.23689	0.2781	0.239961	0.303458	0.2313	0.146226	0.000641026
Ca	14:21864124:C:A	rs10134108	14	21864124	C	A	CHD8	0.0228	0.0038	3.266e-09	novel	0.0134	0.00842614	0.11	0.025264	0.0043276	5.2903e-09	NA	NA	NA	0.912907	0.909168	0.8708	0.893154	0.863191	0.610189	0.761848	0.85567
Ca	14:24871926:C:T	rs11621792	14	24871926	C	T	NYNRIN	0.0156	0.0024	1.539e-10	novel	0.0112	0.0105915	0.29	0.015857	0.0025057	2.4772e-10	NA	NA	NA	0.0582501	0.453289	0.3695	0.43728	0.371544	0.120825	0.241745	0.0778636
Ca	14:60608353:TAAAAG:T	rs148725355	14	60608354	TAAAAG	T	DHRS7	-0.0192	0.0029	6.949e-11	novel	-0.0173	0.00532883	0.0011	-0.020057	0.0035386	1.4446e-08	NA	NA	NA	0.266927	0.143181	0.1098	0.147655	0.105825	0.509609	0.128842	0.251295
Ca	14:64595763:C:A	rs35852840	14	64595763	C	A	SYNE2	0.029	0.0053	4.304e-08	novel	NA	NA	NA	0.029039	0.0053011	4.3083e-08	NA	NA	NA	NA	0.0587558	0.04388	0.0544465	0.035118	0.00883636	0.0731132	0
Ca	14:90849408:G:T	rs9806062	14	90849408	G	T	CALM1	-0.0254	0.0033	1.579e-14	novel	-0.0194	0.0060132	0.0012	-0.028053	0.0039665	1.523e-12	NA	NA	NA	0.811566	0.890171	0.8584	0.881327	0.860311	0.671241	0.79717	0.821979
Ca	14:92330228:C:A	rs10129703	14	92330228	C	A	TC2N	-0.0274	0.003	7.77e-20	novel	-0.0263	0.00697429	0.00016	-0.027606	0.0033267	1.059e-16	NA	NA	NA	0.135922	0.16724	0.2251	0.17055	0.226619	0.300327	0.152381	0.146294
Ca	14:94844947:C:T	rs28929474	14	94844947	C	T	SERPINA1	0.1231	0.0088	2.204e-44	novel	NA	NA	NA	0.12313	0.0088105	2.2835e-44	NA	NA	NA	NA	0.0202925	0.02003	0.0179081	0.0189873	0.00172176	0.00353774	0
Ca	15:44027885:T:C	rs139974673	15	44027885	T	C	CATSPER2P1	0.1002	0.0079	1.584e-36	novel	NA	NA	NA	0.10022	0.0079397	1.6056e-36	NA	NA	NA	NA	0.0249991	0.005159	0.0282394	0.0043554	0.00551724	0.0380048	0
Ca	15:49353218:C:T	rs725815	15	49353218	C	T	SECISBP2L	-0.0235	0.0027	4.914e-18	novel	-0.0168	0.00475362	0.00042	-0.026683	0.0032994	6.1254e-16	NA	NA	NA	0.491888	0.17162	0.1521	0.164381	0.156949	0.167856	0.371122	0.419459
Ca	15:51005957:A:G	rs12440864	15	51005957	A	G	SPPL2A	-0.025	0.0026	2.357e-21	known	-0.0323	0.00491685	4.8e-11	-0.022026	0.0031176	1.6109e-12	NA	NA	NA	0.361952	0.197065	0.2171	0.21615	0.235159	0.0652972	0.163915	0.468468
Ca	15:60714879:C:CA	rs113438100	15	60714879	C	CA	ICE2	0.0164	0.0026	5.395e-10	novel	0.037	0.0109637	0.00075	0.015122	0.0027202	2.7136e-08	NA	NA	NA	0.950167	0.704189	NA	0.733664	0.806045	0.362761	0.739558	0.93832
Ca	15:69609456:T:C	rs2047824	15	69609456	T	C	PAQR5	-0.0254	0.0023	5.247e-29	known	-0.0239	0.00471742	4.2e-07	-0.025825	0.0025894	2.0116e-23	NA	NA	NA	0.50144	0.359074	0.3847	0.366247	0.378884	0.51542	0.338443	0.469677
Ca	15:78312056:CCT:C	rs75996364	15	78312057	CCT	C	TBC1D2B	-0.0205	0.0028	5.787e-13	novel	-0.0212	0.00768885	0.0058	-0.020368	0.0030596	2.7995e-11	NA	NA	NA	0.103608	0.207737	0.1778	0.183926	0.181228	0.045444	0.118483	0.12837
Ca	15:96666402:C:T	rs11629876	15	96666402	C	T	NR2F2-AS1	-0.0157	0.0024	8.213e-11	novel	-0.0029	0.00610382	0.63	-0.018063	0.0026305	6.5881e-12	NA	NA	NA	0.184625	0.331411	0.3262	0.32463	0.320565	0.299931	0.398585	0.206675
Ca	16:16259596:G:A	rs41278174	16	16259596	G	A	ABCC6	0.0501	0.0076	4.261e-11	novel	NA	NA	NA	0.050135	0.0076023	4.2658e-11	NA	NA	NA	NA	0.0272339	0.03366	0.0267799	0.0304948	0.00424604	0.0117925	0
Ca	16:48060567:C:CT	rs201832334	16	48060567	C	CT	LINC02134	-0.0336	0.0058	7.776e-09	novel	NA	NA	NA	-0.033639	0.0058267	7.7835e-09	NA	NA	NA	NA	0.0494096	0.02065	0.0457906	0.0198733	0.0087256	0.0236407	0.00320924
Ca	16:54451747:C:T	rs12922549	16	54451747	C	T	LINC02140	-0.0221	0.003	1.299e-13	novel	NA	NA	NA	-0.022056	0.002978	1.3029e-13	NA	NA	NA	NA	0.236626	0.2825	0.260452	0.279412	0.0827016	0.125	0.000641849
Ca	16:73024276:C:T	rs1858800	16	73024276	C	T	ZFHX3	0.0266	0.0024	2.981e-28	novel	0.0043	0.00609032	0.48	0.030682	0.002623	1.3407e-31	NA	NA	NA	0.187141	0.345077	0.2255	0.325228	0.202189	0.191379	0.271226	0.0899743
Ca	16:81566121:C:T	rs12933858	16	81566121	C	T	CMIP	0.0173	0.0023	5.554e-14	novel	0.0089	0.00588996	0.13	0.018826	0.002501	5.1896e-14	NA	NA	NA	0.205864	0.493067	0.4962	0.49733	0.491066	0.142923	0.400474	0.207097
Ca	16:83980529:C:G	rs4782568	16	83980529	C	G	OSGIN1	-0.0146	0.0023	1.741e-10	novel	-0.0019	0.00568433	0.74	-0.017122	0.0025071	8.5435e-12	NA	NA	NA	0.750768	0.452556	0.562	0.469522	0.563003	0.121438	0.556738	0.810811
Ca	16:88520452:A:C	rs12918968	16	88520452	A	C	ZFPM1	-0.0331	0.0022	1.766e-50	known	-0.038	0.0048009	2.4e-15	-0.031775	0.0024974	4.5054e-37	NA	NA	NA	0.583397	0.438868	0.4327	0.450788	0.420992	0.737958	0.552009	0.543702
Ca	16:89719955:C:T	rs56397046	16	89719955	C	T	CHMP1A	-0.0213	0.0026	3.547e-16	novel	-0.0255	0.017854	0.15	-0.021169	0.002636	9.7169e-16	NA	NA	NA	0.0179836	0.335235	NA	0.329268	0.278555	0.0692437	0.272966	0.0223979
Ca	17:1618363:T:C	rs11078597	17	1618363	T	C	MIR22HG	0.0446	0.0028	2.931e-57	novel	0.0226	0.00586958	0.00012	0.051014	0.0031786	6.1153e-58	NA	NA	NA	0.20073	0.186365	0.1894	0.187476	0.191532	0.180645	0.270047	0.171171
Ca	17:17726648:A:G	rs12953299	17	17726648	A	G	SREBF1	-0.0181	0.0024	1.188e-13	novel	-0.0254	0.00817161	0.0019	-0.017355	0.0025515	1.0351e-11	NA	NA	NA	0.0974989	0.574845	0.5048	0.539856	0.467398	0.378889	0.329009	0.0656371
Ca	17:35856593:A:G	rs11870754	17	35856593	A	G	DUSP14	-0.0148	0.0026	9.53e-09	novel	NA	NA	NA	-0.014761	0.0025721	9.5367e-09	NA	NA	NA	NA	0.633706	0.6847	0.64393	0.68815	0.786773	0.824645	0.975
Ca	17:37524653:C:A	rs6503506	17	37524653	C	A	FBXL20	0.0265	0.0026	1.083e-24	novel	0.0217	0.00599331	0.00029	0.027557	0.0028597	5.6623e-22	NA	NA	NA	0.191684	0.250482	0.1782	0.255499	0.159445	0.741113	0.3026	0.306848
Ca	17:42285878:CAG:C	rs34575453	17	42285879	CAG	C	UBTF	0.0157	0.0025	4.298e-10	novel	0.0093	0.00480384	0.054	0.018175	0.0029576	7.9955e-10	NA	NA	NA	0.593919	0.231768	0.2574	0.254941	0.250432	0.475922	0.289598	0.735219
Ca	17:47891904:A:G	rs755736	17	47891904	A	G	KAT7	0.0165	0.0026	2.096e-10	novel	0.0438	0.0178584	0.014	0.015909	0.0026244	1.3457e-09	NA	NA	NA	0.0179125	0.661543	0.5916	0.650221	0.580115	0.232139	0.466981	0.0244216
Ca	17:4824843:G:A	rs79648989	17	4824843	G	A	GP1BA	-0.0445	0.0076	5.51e-09	novel	NA	NA	NA	-0.044495	0.0076308	5.5166e-09	NA	NA	NA	NA	0.0271706	0.01028	0.0229023	0.0110787	0.0582065	0.0117925	0
Ca	17:55302265:T:C	rs77704893	17	55302265	T	C	MSI2	0.0412	0.005	3.099e-16	novel	NA	NA	NA	0.041151	0.0050372	3.1105e-16	NA	NA	NA	NA	0.0684544	NA	0.0804889	0.132546	0.317224	0.187324	0.446781
Ca	17:59456589:C:T	rs9895661	17	59456589	C	T	BCAS3	-0.0256	0.0027	2.835e-21	known	-0.0212	0.00470653	6.4e-06	-0.027808	0.00331	4.4376e-17	NA	NA	NA	0.460227	0.830903	0.8112	0.825412	0.801326	0.520752	0.509434	0.478764
Ca	17:6614859:TTTTGTGTGTGTG:T	rs139436709	17	6614860	TTTTGTGTGTGTG	T	SLC13A5	0.0262	0.0037	2.177e-12	novel	NA	NA	NA	0.026229	0.0037349	2.1782e-12	NA	NA	NA	NA	0.138694	NA	0.137685	0.107225	0.101053	0.383886	0.297635
Ca	17:67081278:A:G	rs77542162	17	67081278	A	G	ABCA6	-0.0894	0.0083	3.89e-27	novel	NA	NA	NA	-0.089358	0.0082825	3.9295e-27	NA	NA	NA	NA	0.022995	0.006652	0.0150395	0.00489349	0.00264125	0.00353774	0
Ca	17:7692588:G:T	rs55911533	17	7692588	G	T	DNAH2	-0.016	0.0027	2.369e-09	novel	NA	NA	NA	-0.015962	0.0026736	2.3729e-09	NA	NA	NA	NA	0.325015	0.3233	0.315984	0.32219	0.0578512	0.159574	0.23518
Ca	18:60203140:C:A	rs35331358	18	60203140	C	A	ZCCHC2	0.0179	0.0027	7.247e-11	novel	NA	NA	NA	0.017896	0.0027467	7.2517e-11	NA	NA	NA	NA	0.285975	0.2249	0.258408	0.212558	0.0737121	0.196217	0.00192308
Ca	19:11441374:T:C	rs55670943	19	11441374	T	C	RAB3D	-0.0789	0.0143	3.625e-08	novel	NA	NA	NA	-0.078872	0.014319	3.628e-08	NA	NA	NA	NA	0.00865445	0.008019	0.00584947	0.00722543	0.00114837	0.0035461	0
Ca	19:14172896:G:C	rs7252372	19	14172896	G	C	PALM3	0.0135	0.0023	2.263e-09	novel	0.0137	0.00495144	0.0058	0.013421	0.002531	1.1425e-07	NA	NA	NA	0.385113	0.443629	0.3694	0.43545	0.354587	0.741646	0.48467	0.425878
Ca	19:19432290:AG:A	rs140868651	19	19432291	AG	A	MAU2	0.0349	0.0048	5.441e-13	novel	-0.0379	0.0430615	0.38	0.035829	0.0048685	1.8521e-13	NA	NA	NA	0.00310578	0.0704295	0.06311	0.0641874	0.0590438	0.0235362	0.0235849	0.00449871
Ca	19:30272202:G:A	rs12462975	19	30272202	G	A	CCNE1	0.0139	0.0024	6.421e-09	novel	0.0127	0.00564075	0.025	0.014219	0.0026525	8.299e-08	NA	NA	NA	0.227486	0.330835	0.3213	0.33165	0.328385	0.0696779	0.286905	0.243871
Ca	19:3121510:G:GC	rs34944502	19	3121510	G	GC	GNA11	0.0427	0.0027	1.827e-54	novel	0.0278	0.00692083	5.9e-05	0.045529	0.0029961	3.9171e-52	NA	NA	NA	0.15516	0.234355	NA	0.218543	0.150607	0.058526	0.254593	0.145669
Ca	19:33895724:T:TA	rs34590608	19	33895724	T	TA	PEPD	-0.0169	0.0024	3.591e-12	novel	-0.0223	0.00487775	5e-06	-0.015151	0.0028085	6.8705e-08	NA	NA	NA	0.377785	0.268864	0.2079	0.256764	0.208813	0.372554	0.171395	0.305806
Ca	19:35556659:A:G	rs1672991	19	35556659	A	G	HPN-AS1	0.0666	0.0043	1.824e-53	novel	0.0396	0.00879575	6.6e-06	0.075238	0.0049714	1.0055e-51	NA	NA	NA	0.922337	0.933577	0.9377	0.938436	0.941532	0.780465	0.962264	0.835696
Ca	19:38810744:C:G	rs142888784	19	38810744	C	G	KCNK6	-0.0912	0.0092	3.317e-23	novel	NA	NA	NA	-0.091246	0.0091957	3.3435e-23	NA	NA	NA	NA	0.0224854	0.01493	0.0208874	0.0146974	0.00413603	0.0106132	0
Ca	19:50017538:G:C	rs150420714	19	50017538	G	C	FCGRT	-0.1681	0.0132	6.425e-37	novel	NA	NA	NA	-0.1681	0.013243	6.5388e-37	NA	NA	NA	NA	0.00888901	0.01191	0.00725953	0.013809	0.00114837	0.00471698	0.000642674
Ca	19:52151690:C:A	rs2864908	19	52151690	C	A	SIGLEC14	0.0208	0.0028	6.107e-14	novel	0.0339	0.0111983	0.0025	0.019941	0.0028595	3.0938e-12	NA	NA	NA	0.0475609	0.264578	0.2692	0.274314	0.249129	0.164082	0.235714	0.063871
Ca	20:33317879:GT:G	rs11167243	20	33317880	GT	G	NCOA6	0.0185	0.0032	9.317e-09	novel	NA	NA	NA	0.018549	0.00323	9.3209e-09	NA	NA	NA	NA	0.817945	NA	0.847552	0.887865	0.808144	0.922141	0.769746
Ca	20:39344272:G:A	rs3091842	20	39344272	G	A	SNORD154	0.094	0.0062	1.851e-51	novel	NA	NA	NA	0.094018	0.00623	1.9324e-51	NA	NA	NA	NA	0.0441007	0.08773	0.0600363	0.0768566	0.00803305	0.0165094	0
Ca	20:42561422:C:T	rs6073257	20	42561422	C	T	TOX2	0.0133	0.0023	7.238e-09	novel	0.0189	0.00487371	0.0001	0.011713	0.0026124	7.3354e-06	NA	NA	NA	0.376002	0.639027	0.6177	0.645524	0.644191	0.162373	0.628238	0.591944
Ca	20:52732362:T:C	rs17216707	20	52732362	T	C	CYP24A1	-0.0581	0.003	3.831e-82	known	-0.0487	0.00887388	4e-08	-0.059374	0.0032214	8.1209e-76	NA	NA	NA	0.0834882	0.189131	0.2104	0.184084	0.205409	0.0648382	0.340802	0.0461538
Ca	20:5580789:C:T	rs73075609	20	5580789	C	T	GPCPD1	0.056	0.0076	2.423e-13	novel	NA	NA	NA	0.055966	0.0076424	2.4293e-13	NA	NA	NA	NA	0.0274481	0.009264	0.0209926	0.00690449	0.0040156	0.0106132	0
Ca	21:35890958:C:T	rs928760	21	35890958	C	T	RCAN1	-0.0181	0.0023	1.224e-14	novel	-0.0172	0.0047226	0.00027	-0.01835	0.0026966	1.0117e-11	NA	NA	NA	0.495036	0.303005	0.2857	0.299688	0.283122	0.182748	0.445755	0.505814
Ca	21:37835982:C:G	rs12626330	21	37835982	C	G	CLDN14	-0.0129	0.0022	6.176e-09	novel	-0.0175	0.00486335	0.00033	-0.011725	0.0025013	2.7658e-06	NA	NA	NA	0.382638	0.488728	0.4179	0.46305	0.417051	0.139701	0.435142	0.428941
Ca	22:24992953:AT:A	rs199837761	22	24992954	AT	A	GGT1	0.0168	0.0026	1.913e-10	novel	NA	NA	NA	0.016803	0.0026386	1.9138e-10	NA	NA	NA	NA	0.338907	NA	0.334156	0.284916	0.354972	0.463855	0.331683
Ca	22:30756907:G:A	rs5997623	22	30756907	G	A	CCDC157	0.0147	0.0025	3.509e-09	novel	NA	NA	NA	0.014738	0.0024955	3.508e-09	NA	NA	NA	NA	0.558073	0.7081	0.596402	0.720749	0.819029	0.697867	0.762821
Ca	22:41102074:G:A	rs5995902	22	41102074	G	A	MCHR1	-0.0132	0.0023	1.342e-08	novel	-0.0092	0.00505045	0.068	-0.014227	0.0026094	4.9763e-08	NA	NA	NA	0.326491	0.654791	0.6205	0.646256	0.618156	0.918506	0.811321	0.334197
Ca	22:43110751:G:GA	rs143193015	22	43110751	G	GA	A4GALT	0.0228	0.0038	2.299e-09	novel	NA	NA	NA	0.022819	0.003819	2.3024e-09	NA	NA	NA	NA	0.121357	NA	0.115274	0.0960648	0.131512	0.071934	0.0109254
Ca	X:109707203:T:C	rs12841198	X	109707203	T	C	RTL9	-0.0161	0.0021	9.951e-15	novel	-0.0174	0.0124352	0.16	-0.016045	0.0021074	2.6693e-14	NA	NA	NA	0.0302022	0.391221	NA	0.369902	0.323301	0.887316	0.19395	0.00716479
Ca	X:133635388:C:G	rs6638249	X	133635388	C	G	HPRT1	0.0157	0.0026	1.167e-09	novel	NA	NA	NA	0.01565	0.002572	1.1677e-09	NA	NA	NA	NA	0.200067	NA	0.186706	0.203057	0.354942	0.454118	0.669778
Ca	X:20044807:G:A	rs72620220	X	20044807	G	A	MAP7D2	-0.0206	0.0026	5.117e-15	novel	NA	NA	NA	-0.020646	0.0026388	5.1416e-15	NA	NA	NA	NA	0.18605	0.2214	0.18666	0.222349	0.0282825	0.123994	0.110885
Ca	X:49043608:G:C	rs184339396	X	49043608	G	C	PRICKLE3,SYP	-0.0336	0.0058	7.954e-09	novel	NA	NA	NA	-0.033611	0.0058257	7.9638e-09	NA	NA	NA	NA	0.0328703	0.04555	0.0265115	0.0498084	0.00225381	0.00810373	0
Ca	X:54116221:C:T	rs12690002	X	54116221	C	T	FAM120C	-0.0197	0.0034	1.031e-08	novel	-0.0247	0.00668008	0.00022	-0.017948	0.0040239	8.1837e-06	NA	NA	NA	0.0898604	0.0694128	0.07688	0.0666348	0.0686579	0.115955	0.0280066	0.0851064
Ca	X:65489059:C:A	rs150998684	X	65489059	C	A	HEPH	0.031	0.0054	1.203e-08	novel	NA	NA	NA	0.031033	0.0054451	1.2035e-08	NA	NA	NA	NA	0.0383941	0.05506	0.0288622	0.0597656	0.00391623	0.00660066	0.00100806
Ca	X:99974190:C:T	rs143167745	X	99974190	C	T	SYTL4	-0.0327	0.0059	2.52e-08	novel	NA	NA	NA	-0.032747	0.0058772	2.5221e-08	NA	NA	NA	NA	0.0383196	0.0253	0.035851	0.0275862	0.00568378	0.0146341	0
TBil	01:107592959:A:G	rs1762509	1	107592959	A	G	PRMT6	0.0155	0.0021	1.68e-13	novel	0.0115	0.00417543	0.0059	0.016845	0.0024314	4.2705e-12	NA	NA	NA	0.716581	0.655447	0.7045	0.66229	0.711816	0.913123	0.745283	0.706186
TBil	01:110232983:A:G	rs140584594	1	110232983	A	G	GSTM1	0.0148	0.0026	9.734e-09	novel	NA	NA	NA	0.014773	0.0025758	9.7474e-09	NA	NA	NA	NA	0.730825	NA	NA	NA	NA	NA	NA
TBil	01:154425456:G:A	rs12126142	1	154425456	G	A	IL6R	0.0119	0.002	2.886e-09	novel	0.0046	0.00386029	0.23	0.014514	0.002335	5.1132e-10	NA	NA	NA	0.393422	0.410028	0.2977	0.376794	0.301674	0.136081	0.509434	0.38417
TBil	01:156731754:TA:T	rs138667606	1	156731755	TA	T	PRCC	0.0141	0.0024	7.569e-09	novel	NA	NA	NA	0.014088	0.0024383	7.57e-09	NA	NA	NA	NA	0.337644	NA	0.374905	0.381865	0.0666213	0.215873	0.106581
TBil	01:158586966:A:T	rs2022003	1	158586966	A	T	SPTA1	-0.0278	0.0021	1.391e-38	novel	-0.0221	0.00388414	1.4e-08	-0.030316	0.0025653	3.1958e-32	NA	NA	NA	0.37969	0.278054	0.3436	0.280003	0.351756	0.239286	0.385343	0.445232
TBil	01:202267654:A:T	rs788824	1	202267654	A	T	LGR6	0.0168	0.0023	3.796e-13	novel	NA	NA	NA	0.016797	0.0023128	3.797e-13	NA	NA	NA	NA	0.527373	NA	0.519723	0.588808	0.261651	0.685484	0.69591
TBil	01:203650945:C:T	rs10751450	1	203650945	C	T	ATP2B4	-0.0203	0.0037	4.067e-08	novel	-0.0164	0.0129863	0.21	-0.02067	0.0038639	8.8262e-08	NA	NA	NA	0.973448	0.902329	0.8259	0.874362	0.834397	0.637321	0.917062	0.979328
TBil	01:205744218:C:T	rs1572931	1	205744218	C	T	RAB29	-0.0138	0.0025	4.857e-08	novel	-0.0113	0.0039216	0.0039	-0.01564	0.0033238	2.5361e-06	NA	NA	NA	0.363052	0.139182	0.1094	0.129884	0.113191	0.10702	0.332547	0.307345
TBil	01:220973535:CG:C	rs11307933	1	220973536	CG	C	2021-03-01	0.0209	0.0025	2.001e-16	novel	NA	NA	NA	0.020893	0.0025411	2.0092e-16	NA	NA	NA	NA	0.296254	0.2609	0.272715	0.246251	0.340741	0.254217	0.140283
TBil	01:234847814:T:G	rs478691	1	234847814	T	G	LINC01132	0.0198	0.0023	1.312e-17	novel	NA	NA	NA	0.019771	0.0023144	1.3191e-17	NA	NA	NA	NA	0.519027	0.5592	0.53784	0.568995	0.861188	0.679245	0.799355
TBil	01:247601595:T:C	rs12239046	1	247601595	T	C	NLRP3	-0.0123	0.002	1.438e-09	novel	-0.0038	0.00384402	0.32	-0.015499	0.002382	7.6856e-11	NA	NA	NA	0.591245	0.629474	0.6228	0.619762	0.620349	0.480489	0.604019	0.588387
TBil	01:27021913:G:C	rs114165349	1	27021913	G	C	ARID1A	0.0749	0.0076	1.06e-22	novel	NA	NA	NA	0.074856	0.0076336	1.0669e-22	NA	NA	NA	NA	0.0234395	0.03773	0.0253247	0.0386167	0.00448482	0.00707547	0.000641026
TBil	01:38318307:C:CT	rs35724646	1	38318307	C	CT	MTF1	-0.014	0.0024	3.383e-09	novel	NA	NA	NA	-0.01403	0.0023732	3.3855e-09	NA	NA	NA	NA	0.590414	NA	0.588533	0.650385	0.328019	0.465418	0.5
TBil	01:40035686:C:T	rs17513135	1	40035686	C	T	LOC101929516	-0.0169	0.0024	3.335e-12	novel	-0.0107	0.00526862	0.042	-0.018644	0.0027443	1.0949e-11	NA	NA	NA	0.152491	0.227635	0.223	0.247826	0.218642	0.0382056	0.0966981	0.109615
TBil	01:63153953:C:T	rs4344355	1	63153953	C	T	DOCK7	-0.0177	0.0022	1.453e-15	novel	-0.0104	0.00540449	0.055	-0.019153	0.0024285	3.1133e-15	NA	NA	NA	0.142059	0.350375	NA	0.32451	0.252539	0.370134	0.377333	0.203226
TBil	02:101612584:T:A	rs1053095	2	101612584	T	A	NPAS2	-0.0114	0.002	1.993e-08	novel	-0.0076	0.00416161	0.068	-0.012514	0.0023149	6.4578e-08	NA	NA	NA	0.260561	0.449112	0.4071	0.449099	0.406431	0.197575	0.37886	0.201031
TBil	02:113844174:CA:C	rs111354213	2	113844175	CA	C	IL1F10	-0.0216	0.0023	4.19e-20	novel	NA	NA	NA	-0.021571	0.002349	4.2117e-20	NA	NA	NA	NA	0.402235	NA	0.409124	0.458561	0.333035	0.399399	0.075233
TBil	02:121575415:G:A	rs17005241	2	121575415	G	A	GLI2	-0.0222	0.0037	2.379e-09	novel	-0.0233	0.00566261	3.9e-05	-0.021327	0.0049189	1.4538e-05	NA	NA	NA	0.117987	0.0585144	0.143	0.0695635	0.162824	0.133686	0.0602837	0.128535
TBil	02:158354839:C:A	rs536899661	2	158354839	C	A	ACVR1C	0.0333	0.0057	3.906e-09	novel	NA	NA	NA	0.033301	0.0056556	3.9099e-09	NA	NA	NA	NA	0.0471916	0.04526	0.0414289	0.0411629	0.00780174	0.0176887	0.000641026
TBil	02:211540507:C:A	rs1047891	2	211540507	C	A	CPS1	0.0227	0.0022	4.859e-24	novel	0.0214	0.00531278	5.8e-05	0.022955	0.0024728	1.6535e-20	NA	NA	NA	0.151334	0.315621	0.3239	0.317255	0.342939	0.372813	0.310142	0.158098
TBil	02:234664586:ATC:A	rs35754645	2	234664587	ATC	A	UGT1A10,UGT1A3,UGT1A4,UGT1A5,UGT1A6,UGT1A7,UGT1A8,UGT1A9	0.702	0.002	3.13e-26677	known	0.3504	0.0057905	0	0.74981	0.0021348	0	NA	NA	NA	0.11434	0.31198	0.3945	0.324648	0.411578	0.459431	0.332151	0.119691
TBil	02:26045032:TAATAAAAGGTAAAAG:T	rs78554878	2	26045033	TAATAAAAGGTAAAAG	T	ASXL2	0.0151	0.0025	9.924e-10	novel	0.0113	0.0089924	0.21	0.015397	0.0025681	2.03e-09	NA	NA	NA	0.0434212	0.306365	0.2311	0.300775	0.221774	0.393995	0.188389	0.0880463
TBil	02:27359887:C:T	rs11121	2	27359887	C	T	PRR30	-0.0113	0.002	1.581e-08	novel	-0.0073	0.00399318	0.068	-0.012597	0.0023017	4.4236e-08	NA	NA	NA	0.694305	0.497861	0.5783	0.498954	0.58367	0.238117	0.321513	0.68863
TBil	02:32726313:T:C	rs17011982	2	32726313	T	C	BIRC6	-0.016	0.0025	3.279e-10	novel	-0.0146	0.00750372	0.051	-0.016161	0.0027032	2.2547e-09	NA	NA	NA	0.0637996	0.236765	0.2303	0.222352	0.228902	0.187054	0.353774	0.0269576
TBil	02:46353166:A:G	rs10495928	2	46353166	A	G	PRKCE	-0.0149	0.0022	8.427e-12	novel	-0.0194	0.00491345	7.7e-05	-0.013791	0.0024345	1.4734e-08	NA	NA	NA	0.168061	0.335743	0.2816	0.338676	0.279505	0.459963	0.21513	0.146718
TBil	02:64902288:A:C	rs10165929	2	64902288	A	C	SERTAD2	0.02	0.0026	3.312e-14	novel	NA	NA	NA	0.019987	0.0026349	3.316e-14	NA	NA	NA	NA	0.736402	NA	0.738789	0.781666	0.713391	0.846698	0.87323
TBil	02:88423510:A:G	rs1545223	2	88423510	A	G	FABP1	0.0118	0.0022	3.84e-08	novel	0.0187	0.00430437	1.4e-05	0.0095449	0.0024856	0.00012301	NA	NA	NA	0.239955	0.30991	0.4787	0.353151	0.5	0.171419	0.320755	0.210492
TBil	03:106642623:G:A	rs189368355	3	106642623	G	A	LINC00882	-0.087	0.0152	1.103e-08	novel	NA	NA	NA	-0.087042	0.015233	1.1029e-08	NA	NA	NA	NA	0.0063064	0.0007471	0.00590143	0	0.00103401	0.00353774	0
TBil	03:114464858:C:T	rs9826148	3	114464858	C	T	ZBTB20	-0.0202	0.0027	5.779e-14	novel	-0.0159	0.00388522	4.1e-05	-0.023983	0.0037076	9.91e-11	NA	NA	NA	0.376997	0.108701	0.1089	0.11132	0.112903	0.0749942	0.14033	0.219794
TBil	03:12268604:G:A	rs7641325	3	12268604	G	A	SYN2	0.0129	0.002	1.932e-10	novel	0.0148	0.00406369	0.00028	0.012244	0.00233	1.4804e-07	NA	NA	NA	0.317268	0.418011	0.3784	0.40983	0.387896	0.610242	0.299287	0.303479
TBil	03:135925191:T:A	rs1154988	3	135925191	T	A	MSL2	-0.0461	0.0024	2.667e-82	known	-0.0376	0.00491087	2.1e-14	-0.048706	0.0027454	2.1787e-70	NA	NA	NA	0.818599	0.773627	0.8519	0.794564	0.855869	0.685096	0.820755	0.883033
TBil	03:154696080:G:A	rs9860660	3	154696080	G	A	MME	-0.0121	0.0021	3.45e-09	novel	-0.0109	0.00431222	0.011	-0.012474	0.0023324	8.8834e-08	NA	NA	NA	0.541956	0.481739	0.534	0.502926	0.535694	0.11033	0.505924	0.507742
TBil	03:156794425:C:G	rs4680338	3	156794425	C	G	LINC00880	-0.0133	0.002	7.914e-11	novel	-0.0065	0.00403761	0.11	-0.015582	0.0023615	4.1672e-11	NA	NA	NA	0.58733	0.402503	0.3319	0.416231	0.31686	0.504386	0.431442	0.669884
TBil	03:170687273:T:C	rs11925442	3	170687273	T	C	SLC2A2	0.0283	0.0035	7.376e-16	novel	NA	NA	NA	0.028297	0.003509	7.3988e-16	NA	NA	NA	NA	0.122967	NA	0.125445	0.110781	0.354591	0.126904	0.00321337
TBil	03:187653475:C:T	rs532505	3	187653475	C	T	LINC01991	-0.0128	0.002	2.122e-10	novel	-0.0143	0.00382703	0.00018	-0.012169	0.0023625	2.5958e-07	NA	NA	NA	0.445744	0.389382	0.3501	0.379239	0.341787	0.692936	0.5	0.561528
TBil	03:195838613:C:T	rs11917973	3	195838613	C	T	TFRC	0.0135	0.0022	4.716e-10	novel	0.0146	0.00617758	0.018	0.013364	0.0023178	8.1448e-09	NA	NA	NA	0.116481	0.463372	0.4255	0.42734	0.421099	0.242586	0.34323	0.0921392
TBil	03:47534109:G:A	rs13098603	3	47534109	G	A	ELP6	-0.0124	0.0021	4.73e-09	novel	-0.0157	0.00450556	0.00049	-0.011432	0.0023918	1.7579e-06	NA	NA	NA	0.261901	0.375779	0.3196	0.363654	0.32872	0.186114	0.191038	0.244516
TBil	03:48734471:G:T	rs6763557	3	48734471	G	T	IP6K2	-0.0159	0.0027	7.385e-09	novel	NA	NA	NA	-0.015898	0.0027496	7.3834e-09	NA	NA	NA	NA	0.774269	NA	0.772913	0.754804	0.851601	0.836705	0.999352
TBil	04:100042221:T:C	rs6532795	4	100042221	T	C	LOC100507053	-0.0173	0.0025	7.537e-12	novel	-0.0479	0.0446632	0.28	-0.017177	0.002527	1.0691e-11	NA	NA	NA	0.998199	0.706573	0.7065	0.690061	0.704375	0.828229	0.742925	0.998072
TBil	04:110842884:A:C	rs2024114	4	110842884	A	C	EGF	0.0145	0.0024	2.351e-09	novel	NA	NA	NA	0.014466	0.0024225	2.3484e-09	NA	NA	NA	NA	0.344926	0.3017	0.338056	0.300345	0.244277	0.258865	0.0791506
TBil	04:124770793:T:G	rs5023357	4	124770793	T	G	LINC01091	-0.0241	0.0037	6.648e-11	novel	NA	NA	NA	-0.02414	0.0036977	6.6582e-11	NA	NA	NA	NA	0.108807	NA	NA	NA	NA	NA	NA
TBil	04:145087687:C:CAA	rs35322263	4	145087687	C	CAA	GYPA	0.0137	0.0023	5.874e-09	novel	NA	NA	NA	0.013662	0.0023473	5.879e-09	NA	NA	NA	NA	0.42658	NA	0.454424	0.412556	0.248622	0.33004	0.457554
TBil	04:175071602:A:G	rs12507634	4	175071602	A	G	LINC02268	0.0121	0.0021	1.252e-08	novel	0.007	0.00463559	0.13	0.013399	0.0023812	1.8353e-08	NA	NA	NA	0.214736	0.405444	0.3442	0.401405	0.329591	0.178522	0.498812	0.161917
TBil	04:38939257:T:C	rs1553479	4	38939257	T	C	FAM114A1	0.1158	0.0212	4.944e-08	novel	NA	NA	NA	0.11579	0.021233	4.9488e-08	NA	NA	NA	NA	0.00304894	0.003924	0.00356726	0.00258918	0.190016	0.00943396	0
TBil	04:69669183:T:C	rs10000284	4	69669183	T	C	UGT2B10	-0.0263	0.0033	3.981e-15	novel	-0.0222	0.00717105	0.002	-0.02741	0.0037799	4.133e-13	NA	NA	NA	0.0768026	0.10309	0.06268	0.0891211	0.0627158	0.268868	0.106635	0.0913212
TBil	04:88064431:A:G	rs10023050	4	88064431	A	G	AFF1	0.0183	0.002	4.991e-20	known	0.0218	0.00380969	1.1e-08	0.017033	0.0023522	4.459e-13	NA	NA	NA	0.438599	0.393892	0.4696	0.412953	0.467128	0.241661	0.283175	0.423674
TBil	05:111013695:G:T	rs10478063	5	111013695	G	T	STARD4-AS1	-0.0139	0.0024	6.369e-09	novel	-0.0193	0.0100239	0.054	-0.013596	0.0024694	3.678e-08	NA	NA	NA	0.037455	0.324486	0.2861	0.311583	0.257349	0.0589384	0.27305	0.0012837
TBil	05:122958838:C:T	rs77507484	5	122958838	C	T	CSNK1G3	0.0206	0.0032	1.478e-10	novel	NA	NA	NA	0.020596	0.0032143	1.4802e-10	NA	NA	NA	NA	0.151076	0.1262	0.145365	0.109609	0.0252188	0.0908019	0.00128535
TBil	05:131664516:TTATATA:T	rs538021413	5	131664517	TTATATA	T	MIR3936HG	0.0169	0.0024	2.794e-12	novel	NA	NA	NA	0.016941	0.0024244	2.7962e-12	NA	NA	NA	NA	0.629311	NA	0.393384	0.321598	0.376481	0.282407	0.0153949
TBil	05:158345923:A:G	rs6869051	5	158345923	A	G	EBF1	-0.0153	0.0027	2.812e-08	novel	-0.0141	0.00831099	0.089	-0.015398	0.002912	1.24e-07	NA	NA	NA	0.946186	0.807053	0.819	0.81468	0.818757	0.906157	0.860849	0.97108
TBil	06:110762453:A:T	rs72939920	6	110762453	A	T	SLC22A16	0.0154	0.0027	1.515e-08	novel	0.138	0.147894	0.35	0.015344	0.0027188	1.6643e-08	NA	NA	NA	0.000189608	0.235415	0.1613	0.223628	0.157077	0.0376665	0.133255	0.00128205
TBil	06:126851160:C:T	rs1490384	6	126851160	C	T	MIR588	-0.0164	0.0023	7.071e-13	novel	-0.017	0.0218192	0.44	-0.016416	0.0023005	9.6342e-13	NA	NA	NA	0.992393	0.498159	0.4772	0.495828	0.474611	0.198847	0.719194	0.972763
TBil	06:12811955:C:T	rs72835688	6	12811955	C	T	PHACTR1	-0.0289	0.005	8.964e-09	novel	NA	NA	NA	-0.028875	0.0050224	8.9686e-09	NA	NA	NA	NA	0.059502	0.05162	0.0698067	0.0521013	0.0122876	0.0567376	0
TBil	06:160564476:C:G	rs662138	6	160564476	C	G	SLC22A1	-0.0234	0.0029	1.817e-15	novel	NA	NA	NA	-0.0234	0.0029422	1.8228e-15	NA	NA	NA	NA	0.187164	0.1468	0.174536	0.14882	0.0582357	0.25	0.0025641
TBil	06:26093141:G:A	rs1800562	6	26093141	G	A	HFE	0.0628	0.0043	5.322e-49	novel	NA	NA	NA	0.062845	0.0042714	5.4995e-49	NA	NA	NA	NA	0.0788151	0.03698	0.0594837	0.0357143	0.00987824	0.0296912	0.000641849
TBil	06:42920416:A:AC	rs397726257	6	42920416	A	AC	CNPY3-GNMT	-0.0166	0.002	1.472e-16	novel	-0.0137	0.00392001	0.00047	-0.017606	0.002338	5.0773e-14	NA	NA	NA	0.37431	0.587999	0.506	0.570806	0.512146	0.915053	0.550708	0.332685
TBil	06:6971753:C:T	rs730551	6	6971753	C	T	RREB1	0.0119	0.002	2.917e-09	novel	0.0049	0.00396182	0.22	0.014236	0.0023116	7.3439e-10	NA	NA	NA	0.35667	0.479858	0.5628	0.466224	0.573199	0.458698	0.352246	0.397304
TBil	07:100319633:G:A	rs62483572	7	100319633	G	A	EPO	-0.0863	0.0156	3.137e-08	novel	NA	NA	NA	-0.086324	0.0156	3.1388e-08	NA	NA	NA	NA	0.00549617	0.0008749	0.0042467	0.000584112	0.000922297	0.00236967	0
TBil	07:17287998:A:G	rs2106727	7	17287998	A	G	AHR	-0.0255	0.002	1.147e-35	novel	-0.0136	0.00396792	0.00059	-0.029872	0.0023927	9.2024e-36	NA	NA	NA	0.345807	0.6368	0.6668	0.637138	0.68412	0.676985	0.377672	0.400388
TBil	07:21604916:C:G	rs4470903	7	21604916	C	G	DNAH11	0.021	0.0023	5.02e-20	novel	0.0159	0.00401221	7.2e-05	0.023467	0.0027927	4.3688e-17	NA	NA	NA	0.330839	0.217004	0.2147	0.207468	0.21445	0.0774535	0.0896226	0.198586
TBil	07:22748106:C:A	rs56874826	7	22748106	C	A	LOC541472	0.0169	0.003	2.788e-08	novel	0.0162	0.00392228	3.6e-05	0.017964	0.0048283	0.00019876	NA	NA	NA	0.631459	0.0607899	0.06421	0.0679196	0.0678941	0.327038	0.267689	0.649677
TBil	07:28192375:C:T	rs12154248	7	28192375	C	T	JAZF1	-0.0203	0.0028	6.009e-13	novel	-0.0182	0.00377404	1.4e-06	-0.022945	0.0042463	6.5366e-08	NA	NA	NA	0.488284	0.0798049	0.102	0.0939205	0.110023	0.0462175	0.188679	0.484496
TBil	07:56162326:T:C	rs13234899	7	56162326	T	C	PHKG1	0.0123	0.002	4.083e-10	novel	0.0141	0.00385473	0.00025	0.01172	0.0022996	3.4631e-07	NA	NA	NA	0.597784	0.478509	0.564	0.502992	0.551439	0.379594	0.462287	0.671485
TBil	07:97897760:G:A	rs59597713	7	97897760	G	A	BRI3	-0.019	0.0025	4.602e-14	novel	-0.0164	0.00415234	7.7e-05	-0.020438	0.0031595	9.8936e-11	NA	NA	NA	0.299698	0.157931	0.1154	0.142577	0.112529	0.126271	0.169811	0.224384
TBil	08:131026459:C:G	rs6987080	8	131026459	C	G	MIR5194	0.0132	0.002	2.859e-11	novel	0.0106	0.00381165	0.0055	0.014181	0.0023242	1.0509e-09	NA	NA	NA	0.549852	0.435569	0.3499	0.412747	0.355127	0.829386	0.476359	0.593144
TBil	08:23407178:C:T	rs33963055	8	23407178	C	T	SLC25A37	0.0162	0.0026	3.229e-10	novel	0.0106	0.00477447	0.026	0.018481	0.0030572	1.4956e-09	NA	NA	NA	0.194701	0.170832	0.2025	0.172575	0.195677	0.0578522	0.300708	0.201031
TBil	08:41542093:G:A	rs34265667	8	41542093	G	A	ANK1	0.0685	0.0063	1.058e-27	novel	NA	NA	NA	0.068524	0.0062821	1.0706e-27	NA	NA	NA	NA	0.0346524	0.01656	0.0269096	0.0100748	0.0148106	0.0235849	0
TBil	08:59415337:T:G	rs13277751	8	59415337	T	G	CYP7A1	-0.0139	0.0024	7.975e-09	novel	NA	NA	NA	-0.01389	0.0024077	7.9683e-09	NA	NA	NA	NA	0.642201	NA	0.54697	0.462687	0.492636	0.714754	0.663526
TBil	09:119258583:T:C	rs3891689	9	119258583	T	C	ASTN2	0.014	0.0025	3.778e-08	novel	0.0054	0.00733482	0.46	0.015183	0.0027143	2.2264e-08	NA	NA	NA	0.0725894	0.236537	0.214	0.232546	0.205815	0.17876	0.196934	0.114891
TBil	09:131863079:T:C	rs7866897	9	131863079	T	C	CRAT	-0.0119	0.0022	3.182e-08	novel	-0.0102	0.00391063	0.0089	-0.012667	0.0025851	9.5822e-07	NA	NA	NA	0.622835	0.726762	0.7794	0.741929	0.775404	0.507039	0.588443	0.561856
TBil	09:136154304:C:T	rs649129	9	136154304	C	T	ABO	-0.0188	0.0028	3.875e-11	novel	NA	NA	NA	-0.018804	0.0028453	3.8841e-11	NA	NA	NA	NA	0.20664	NA	0.0350142	0.0199129	0.0195217	0.0148883	0.0225989
TBil	09:137259992:T:C	rs11185660	9	137259992	T	C	RXRA	-0.0188	0.0023	4.191e-16	novel	-0.0234	0.00444517	1.3e-07	-0.017074	0.0027054	2.775e-10	NA	NA	NA	0.25192	0.237855	0.2407	0.226598	0.238918	0.401058	0.387972	0.165167
TBil	09:91497782:C:T	rs62553882	9	91497782	C	T	C9orf47	0.0492	0.0051	3.45e-22	novel	NA	NA	NA	0.04918	0.0050773	3.4695e-22	NA	NA	NA	NA	0.0550394	0.03384	0.0605962	0.0319516	0.0103282	0.0271226	0
TBil	09:93974553:G:T	rs773507	9	93974553	G	T	AUH	-0.0271	0.0022	5.777e-36	known	-0.0241	0.00379393	2.2e-10	-0.028608	0.0026399	2.3281e-27	NA	NA	NA	0.445359	0.746225	0.6683	0.739288	0.650346	0.292874	0.772406	0.552632
TBil	09:97249230:T:C	rs7047279	9	97249230	T	C	MFSD14B	0.0115	0.002	9.624e-09	novel	0.0048	0.00391571	0.23	0.013886	0.0023318	2.6007e-09	NA	NA	NA	0.371867	0.567717	0.5599	0.591235	0.559078	0.664126	0.680851	0.426813
TBil	10:113933006:ATT:A	rs398054733	10	113933007	ATT	A	GPAM	-0.017	0.0022	3.63e-14	novel	-0.0101	0.0045203	0.025	-0.01921	0.0025819	1.0089e-13	NA	NA	NA	0.774069	0.725934	NA	0.720444	0.675948	0.717984	0.659367	0.724967
TBil	10:122859815:A:AAT	rs35578572	10	122859815	A	AAT	WDR11	-0.0417	0.004	4.674e-25	novel	NA	NA	NA	-0.041704	0.0040335	4.707e-25	NA	NA	NA	NA	0.0903745	NA	0.105053	0.106571	0.290556	0.128571	0.316084
TBil	10:5122378:C:CTGG	rs58556414	10	5122378	C	CTGG	AKR1C3	-0.017	0.0027	5.037e-10	novel	-0.0182	0.00615686	0.0031	-0.016687	0.0030495	4.4516e-08	NA	NA	NA	0.895094	0.817535	0.8183	0.83316	0.820069	0.957212	0.836105	0.875809
TBil	10:65172328:C:T	rs10761756	10	65172328	C	T	JMJD1C	-0.0329	0.002	7.575e-63	known	-0.0284	0.0037828	6e-14	-0.034609	0.0023043	5.7104e-51	NA	NA	NA	0.474903	0.472417	0.4714	0.504161	0.476959	0.297011	0.277123	0.288015
TBil	10:71094504:T:C	rs17476364	10	71094504	T	C	HK1	0.0828	0.0037	1.88e-112	novel	NA	NA	NA	0.08285	0.0036765	2.2676e-112	NA	NA	NA	NA	0.109851	0.05761	0.0880286	0.0526467	0.017689	0.0695755	0.0012837
TBil	10:81144697:C:T	rs4979863	10	81144697	C	T	ZCCHC24	-0.0132	0.0024	2.556e-08	novel	-0.0115	0.00411129	0.0052	-0.014062	0.0029031	1.2742e-06	NA	NA	NA	0.585977	0.232226	0.4287	0.270932	0.45072	0.1546	0.346698	0.589909
TBil	10:94839642:G:A	rs2068888	10	94839642	G	A	CYP26A1	0.0287	0.002	1.812e-47	known	0.0228	0.00388338	4.4e-09	0.030821	0.0023091	1.2475e-40	NA	NA	NA	0.620497	0.448642	0.4707	0.460434	0.449367	0.295005	0.425532	0.804124
TBil	10:96494868:T:TTC	rs10638737	10	96494868	T	TTC	CYP2C18	-0.0186	0.0024	3.106e-14	novel	-0.011	0.00380895	0.0038	-0.023833	0.0031869	7.5402e-14	NA	NA	NA	0.422275	0.153535	0.1705	0.146413	0.177707	0.294694	0.131517	0.354734
TBil	11:100452869:C:A	rs72996108	11	100452869	C	A	LOC100128386	0.0218	0.0031	2.29e-12	novel	0.0201	0.00516512	9.8e-05	0.022792	0.003896	4.9165e-09	NA	NA	NA	0.15905	0.0966331	0.08115	0.0978078	0.0768124	0.0185993	0.0589623	0.274131
TBil	11:111456105:G:C	rs1613778	11	111456105	G	C	SIK2	-0.0141	0.0025	2.495e-08	novel	NA	NA	NA	-0.014147	0.0025382	2.4971e-08	NA	NA	NA	NA	0.711561	0.7599	0.697593	0.761233	0.27387	0.770784	0.964103
TBil	11:116648917:G:C	rs964184	11	116648917	G	C	ZPR1	-0.0222	0.0027	6.791e-17	novel	-0.0068	0.00428296	0.11	-0.031864	0.0033917	5.768e-21	NA	NA	NA	0.721363	0.867806	0.8538	0.862427	0.85817	0.793441	0.70283	0.789846
TBil	11:13356030:A:G	rs7947951	11	13356030	A	G	ARNTL	-0.0195	0.0021	5.767e-20	novel	-0.0119	0.00417801	0.0045	-0.022265	0.0024863	3.4105e-19	NA	NA	NA	0.289064	0.691405	0.5364	0.655712	0.530738	0.753015	0.596429	0.361825
TBil	11:2942593:G:A	rs1661052	11	2942593	G	A	SLC22A18	-0.0521	0.0035	2.151e-49	known	-0.0536	0.00750316	8.7e-13	-0.051709	0.0039988	3.0698e-38	NA	NA	NA	0.929337	0.908713	0.9268	0.905506	0.930716	0.853226	0.840426	0.914414
TBil	11:5701074:C:A	rs11601507	11	5701074	C	A	TRIM5	0.0249	0.004	3.437e-10	novel	0.0111	0.00846402	0.19	0.028784	0.0044917	1.4741e-10	NA	NA	NA	0.0524198	0.068439	0.07865	0.0753834	0.0730725	0.013557	0.102594	0.0812744
TBil	11:61600342:A:C	rs174574	11	61600342	A	C	FADS2	0.0187	0.002	8.077e-20	novel	0.0115	0.00388249	0.0031	0.021419	0.0024093	6.146e-19	NA	NA	NA	0.607139	0.646878	0.5857	0.650662	0.566743	0.38862	0.351415	0.420103
TBil	11:75465907:CAA:C	rs201068436	11	75465908	CAA	C	LOC283214	0.0343	0.0039	3.367e-18	novel	NA	NA	NA	0.034262	0.0039389	3.3814e-18	NA	NA	NA	NA	0.0955682	NA	0.200941	0.230878	0.250264	0.170807	0.291978
TBil	11:9765503:A:T	rs4910498	11	9765503	A	T	SWAP70	0.0132	0.002	1.066e-10	novel	0.0065	0.00388511	0.093	0.015738	0.0024019	5.6648e-11	NA	NA	NA	0.382824	0.643252	NA	0.660219	0.748349	0.522212	0.634177	0.436364
TBil	12:111865049:C:G	rs7310615	12	111865049	C	G	SH2B3	-0.0367	0.0023	1.755e-56	novel	NA	NA	NA	-0.03667	0.0023156	1.8354e-56	NA	NA	NA	NA	0.518306	0.587	0.521481	0.594186	0.917781	0.744681	0.999357
TBil	12:115527503:A:G	rs12811045	12	115527503	A	G	TBX3	-0.0149	0.0026	6.376e-09	novel	-0.0132	0.00626145	0.034	-0.015229	0.0028123	6.1248e-08	NA	NA	NA	0.112562	0.216061	0.2186	0.202711	0.207998	0.0708046	0.147754	0.066838
TBil	12:121415390:T:C	rs2464190	12	121415390	T	C	HNF1A	-0.012	0.002	1.995e-09	novel	-0.0065	0.00378524	0.086	-0.014106	0.0023523	2.0184e-09	NA	NA	NA	0.512748	0.411627	0.454	0.427495	0.476905	0.351741	0.444444	0.441138
TBil	12:122606596:A:G	rs114855183	12	122606596	A	G	MLXIP	-0.0115	0.002	6.317e-09	novel	-0.0098	0.00376785	0.009	-0.012091	0.0023199	1.8709e-07	NA	NA	NA	0.516059	0.470269	0.4072	0.450222	0.391643	0.617511	0.382075	0.48294
TBil	12:125312073:C:G	rs10773106	12	125312073	C	G	SCARB1	-0.0268	0.0038	1.555e-12	known	-0.0271	0.00387447	2.6e-12	-0.020121	0.018534	0.27766	NA	NA	NA	0.418649	0.995752	0.9497	0.969016	0.887077	0.540547	0.767327	0.5
TBil	12:21380630:A:T	rs4149083	12	21380630	A	T	SLCO1B1	0.1495	0.0027	4.56e-655	known	0.0795	0.00564433	4.2e-45	0.17083	0.0031154	0	NA	NA	NA	0.128411	0.160401	0.2209	0.185827	0.23368	0.0374282	0.119385	0.107189
TBil	12:24198567:A:T	rs10083142	12	24198567	A	T	SOX5	-0.0492	0.0062	1.812e-15	novel	NA	NA	NA	-0.04915	0.0061796	1.817e-15	NA	NA	NA	NA	0.0359325	0.01946	0.0339774	0.0181347	0.0693741	0.0353774	0.000641849
TBil	12:4384844:T:G	rs76895963	12	4384844	T	G	CCND2-AS1	0.0535	0.0088	1.326e-09	novel	NA	NA	NA	0.053505	0.0088231	1.3277e-09	NA	NA	NA	NA	0.0210448	0.03095	0.0230729	0.0322953	0.00449412	0.00472813	0
TBil	12:53285086:T:G	rs11170319	12	53285086	T	G	KRT8	0.0131	0.002	5.36e-11	novel	0.0098	0.0039249	0.012	0.014201	0.0023126	8.2137e-10	NA	NA	NA	0.640458	0.546102	0.4596	0.529673	0.455311	0.440212	0.659574	0.641927
TBil	12:56860577:G:A	rs2933243	12	56860577	G	A	SPRYD4	0.0181	0.003	1.187e-09	novel	NA	NA	NA	0.018067	0.0029706	1.188e-09	NA	NA	NA	NA	0.182808	0.1849	0.185192	0.19049	0.0593923	0.205674	0.0724359
TBil	12:66321611:C:CTG	rs143707177	12	66321611	C	CTG	HMGA2	-0.0169	0.0028	3.309e-09	novel	NA	NA	NA	-0.016852	0.0028488	3.3138e-09	NA	NA	NA	NA	0.217468	NA	0.188248	0.148453	0.0505716	0.362288	0.765915
TBil	14:50960170:C:A	rs72679504	14	50960170	C	A	MAP4K5	0.042	0.0058	6.058e-13	novel	0.0351	0.0465061	0.45	0.042097	0.0058785	8.0165e-13	NA	NA	NA	0.00225667	0.0401708	0.02423	0.0388211	0.0238918	0.00585668	0.0106132	0.000641849
TBil	15:43237414:C:T	rs62020698	15	43237414	C	T	UBR1	-0.0229	0.004	8.47e-09	novel	NA	NA	NA	-0.022923	0.0039805	8.4826e-09	NA	NA	NA	NA	0.0916543	0.02715	0.0816141	0.0221647	0.0219288	0.0837264	0
TBil	15:60878030:G:A	rs340005	15	60878030	G	A	RORA-AS1	-0.024	0.0022	5.162e-27	novel	-0.0208	0.00661115	0.0016	-0.024392	0.0023672	6.8071e-25	NA	NA	NA	0.906342	0.620564	0.7207	0.629748	0.724784	0.762578	0.611111	0.904365
TBil	15:63792221:A:AGGTTTT	rs144268704	15	63792221	A	AGGTTTT	USP3	0.0258	0.0024	6.799e-26	novel	NA	NA	NA	0.025754	0.0024475	6.8741e-26	NA	NA	NA	NA	0.337937	0.3863	0.368076	0.3886	0.062974	0.223404	0.000642674
TBil	15:73979507:C:T	rs67257650	15	73979507	C	T	CD276	0.0115	0.002	7.216e-09	novel	0.0074	0.00378832	0.05	0.01298	0.0023247	2.36e-08	NA	NA	NA	0.481526	0.425771	0.3466	0.400416	0.329016	0.187327	0.426887	0.387597
TBil	16:28512371:A:C	rs181203	16	28512371	A	C	IL27	-0.0192	0.0022	1.536e-17	novel	-0.0178	0.00579664	0.0021	-0.019419	0.0024409	1.7864e-15	NA	NA	NA	0.120556	0.336382	0.411	0.342239	0.423875	0.0574091	0.35461	0.0617761
TBil	16:31004169:T:C	rs17855121	16	31004169	T	C	STX1B	-0.0149	0.0027	2.786e-08	novel	NA	NA	NA	-0.014863	0.0026759	2.7888e-08	NA	NA	NA	NA	0.29996	0.319	0.325157	0.319942	0.13817	0.28066	0.00258065
TBil	16:79709950:G:A	rs12444166	16	79709950	G	A	MAFTRR	-0.0143	0.0021	7.688e-12	novel	-0.0121	0.00396879	0.0024	-0.015145	0.002456	6.9983e-10	NA	NA	NA	0.350897	0.323823	0.3087	0.321075	0.303922	0.100644	0.261848	0.335476
TBil	16:81259266:G:T	rs56389890	16	81259266	G	T	PKD1L2	-0.0143	0.0025	1.12e-08	novel	NA	NA	NA	-0.014268	0.0024981	1.1208e-08	NA	NA	NA	NA	0.318099	NA	0.304927	0.137587	0.090276	0.141026	0.00455729
TBil	16:84582965:C:T	rs247826	16	84582965	C	T	COTL1	-0.014	0.0024	1.067e-08	novel	-0.0102	0.00521862	0.05	-0.015053	0.0027692	5.4645e-08	NA	NA	NA	0.157438	0.222968	0.2917	0.212003	0.302245	0.0874971	0.21513	0.180466
TBil	16:88856084:C:G	rs551118	16	88856084	C	G	PIEZO1	-0.0176	0.002	4.17e-18	novel	-0.0122	0.00394987	0.002	-0.019546	0.0023666	1.4749e-16	NA	NA	NA	0.62416	0.577996	0.565	0.583008	0.561636	0.707432	0.450472	0.635013
TBil	17:15921071:A:G	rs9897542	17	15921071	A	G	TTC19	-0.0136	0.0021	7.996e-11	novel	-0.0118	0.00476956	0.014	-0.013995	0.0023214	1.6546e-09	NA	NA	NA	0.196571	0.568809	0.5977	0.57373	0.598214	0.692325	0.465721	0.174359
TBil	17:2014849:G:A	rs3760232	17	2014849	G	A	SMG6	0.0136	0.0024	2.651e-08	novel	0.0089	0.00473252	0.059	0.01534	0.0028613	8.2756e-08	NA	NA	NA	0.199209	0.202394	0.2428	0.204856	0.239619	0.531264	0.271226	0.230373
TBil	17:27178761:C:T	rs9892942	17	27178761	C	T	ERAL1	0.014	0.0023	2.81e-09	novel	0.0085	0.00400171	0.035	0.016864	0.0029029	6.278e-09	NA	NA	NA	0.335129	0.195952	0.1851	0.192505	0.186804	0.355373	0.27305	0.226329
TBil	17:58046246:C:T	rs76236917	17	58046246	C	T	LOC101927755,TBC1D3P1-DHX40P1	-0.02	0.0023	7.842e-18	novel	-0.0118	0.00389586	0.0024	-0.024527	0.0028982	2.623e-17	NA	NA	NA	0.429341	0.197164	0.1794	0.192018	0.171174	0.10455	0.158019	0.353282
TBil	17:59247676:C:T	rs11871955	17	59247676	C	T	BCAS3	0.0159	0.0024	2.22e-11	novel	0.0091	0.00430903	0.035	0.018892	0.0028498	3.3759e-11	NA	NA	NA	0.733872	0.792599	0.8015	0.765361	0.809427	0.334419	0.726303	0.7638
TBil	17:61872295:TA:T	rs11352891	17	61872296	TA	T	DDX42	-0.0164	0.0024	1.65e-11	novel	NA	NA	NA	-0.016388	0.0024336	1.6502e-11	NA	NA	NA	NA	0.349357	NA	0.364142	0.467009	0.283807	0.412313	0.529787
TBil	17:66433456:C:G	rs10153240	17	66433456	C	G	PRKAR1A,WIPI1	0.013	0.002	2.073e-10	novel	0.0112	0.00438631	0.011	0.013466	0.0023046	5.1324e-09	NA	NA	NA	0.254253	0.492369	0.4167	0.496873	0.39694	0.620129	0.324582	0.377735
TBil	17:73801154:T:C	rs9900933	17	73801154	T	C	UNK	0.0118	0.002	8.048e-09	novel	0.0092	0.00380726	0.016	0.012861	0.0024279	1.1781e-07	NA	NA	NA	0.479551	0.34227	NA	0.33581	0.279613	0.879327	0.32561	0.488771
TBil	17:76124810:A:AG	rs3834968	17	76124810	A	AG	TMC6	-0.0197	0.0025	2.343e-15	novel	-0.0256	0.0054936	3.2e-06	-0.018181	0.0027893	7.1247e-11	NA	NA	NA	0.140088	0.222432	NA	0.202753	0.18841	0.527737	0.178571	0.229028
TBil	17:7806529:A:G	rs7222046	17	7806529	A	G	CHD3	0.0167	0.0023	7.761e-13	novel	NA	NA	NA	0.016736	0.0023357	7.7761e-13	NA	NA	NA	NA	0.431826	0.5522	0.45771	0.550202	0.783821	0.725653	0.998711
TBil	18:5962067:T:C	rs715149	18	5962067	T	C	L3MBTL4	0.0115	0.002	1.07e-08	novel	0.0152	0.00388817	9.7e-05	0.010161	0.002348	1.5095e-05	NA	NA	NA	0.446026	0.398992	0.4327	0.396309	0.468354	0.308895	0.325416	0.532988
TBil	19:12429782:G:A	rs112896133	19	12429782	G	A	ZNF563	-0.0727	0.0101	7.302e-13	novel	NA	NA	NA	-0.072705	0.010135	7.3307e-13	NA	NA	NA	NA	0.0130255	0.005316	0.0143876	0.00546605	0.00149254	0.00353774	0
TBil	19:17255734:T:C	rs4808579	19	17255734	T	C	MYO9B	-0.018	0.002	5.039e-19	novel	-0.0169	0.00389301	1.4e-05	-0.01835	0.0023574	7.0576e-15	NA	NA	NA	0.452464	0.391683	0.4673	0.417146	0.487054	0.709802	0.399749	0.368176
TBil	19:19379549:C:T	rs58542926	19	19379549	C	T	TM6SF2	0.0336	0.0037	1.243e-19	novel	0.0178	0.00703972	0.011	0.039609	0.0043551	9.5243e-20	NA	NA	NA	0.0780697	0.0753945	0.06441	0.0692497	0.0595512	0.0336859	0.0459906	0.0694087
TBil	19:38444695:A:G	rs7254248	19	38444695	A	G	SIPA1L3	0.0122	0.0021	1.216e-08	novel	0.0158	0.00541234	0.0036	0.011574	0.0023395	7.5392e-07	NA	NA	NA	0.141947	0.412171	0.3339	0.38548	0.314804	0.246659	0.360849	0.137356
TBil	19:41090190:C:T	rs410101	19	41090190	C	T	SHKBP1	0.0125	0.0021	6.545e-09	novel	0.0092	0.00400028	0.021	0.013799	0.0025495	6.2184e-08	NA	NA	NA	0.332655	0.287816	0.3701	0.339397	0.369816	0.539798	0.453682	0.379845
TBil	19:4483485:A:G	rs12984070	19	4483485	A	G	HDGFL2	0.0125	0.0022	2.153e-08	novel	0.0141	0.00569196	0.013	0.012193	0.0024237	4.89e-07	NA	NA	NA	0.126638	0.36485	0.3848	0.36315	0.394342	0.0571659	0.225653	0.125
TBil	19:45430280:C:G	rs5112	19	45430280	C	G	APOC1P1	0.0194	0.0025	3.33e-15	novel	NA	NA	NA	0.01943	0.0024664	3.3369e-15	NA	NA	NA	NA	0.532114	0.5821	0.554585	0.566321	0.550472	0.489362	0.672903
TBil	19:49213853:AT:A	rs35728097	19	49213854	AT	A	MAMSTR	-0.0203	0.0023	5.109e-18	novel	NA	NA	NA	-0.020289	0.0023453	5.1301e-18	NA	NA	NA	NA	0.420283	NA	0.397444	0.31375	0.309033	0.519337	0.809331
TBil	20:17845072:G:C	rs1810504	20	17845072	G	C	SNX5	0.0181	0.0032	1.441e-08	novel	NA	NA	NA	0.018062	0.0031864	1.441e-08	NA	NA	NA	NA	0.846162	0.8844	0.853247	0.884593	0.853333	0.898104	0.998716
TBil	20:39746403:A:G	rs6129760	20	39746403	A	G	PLCG1-AS1	0.0162	0.0022	2.946e-13	novel	0.0106	0.00510555	0.038	0.017471	0.0024611	1.2601e-12	NA	NA	NA	0.836749	0.323085	0.2967	0.307768	0.296713	0.675595	0.41844	0.818123
TBil	20:43042364:C:T	rs1800961	20	43042364	C	T	HNF4A	0.0618	0.0062	2.958e-23	novel	0.0571	0.0189217	0.0025	0.062367	0.0065873	2.8786e-21	NA	NA	NA	0.0100312	0.0314813	0.04522	0.0288886	0.0417386	0.00482759	0.0448113	0.0102696
TBil	22:21938467:AT:A	rs374588807	22	21938468	AT	A	UBE2L3	-0.0165	0.0028	7.409e-09	novel	NA	NA	NA	-0.016459	0.0028469	7.4115e-09	NA	NA	NA	NA	0.247191	NA	0.189816	0.339264	0.128282	0.424915	0.419192
TBil	22:24261143:A:G	rs915590	22	24261143	A	G	MIF-AS1	0.0164	0.0029	1.028e-08	novel	0.0242	0.00656001	0.00022	0.014543	0.0031796	4.7909e-06	NA	NA	NA	0.904551	0.842585	0.8611	0.848343	0.852076	0.735145	0.786557	0.898588
TBil	22:30373427:C:G	rs9608828	22	30373427	C	G	MTMR3	-0.0285	0.0049	6.672e-09	novel	NA	NA	NA	-0.028495	0.0049138	6.6773e-09	NA	NA	NA	NA	0.0583568	0.09458	0.0787187	0.0969505	0.0115932	0.0957447	0.000641026
TBil	22:37462936:A:G	rs855791	22	37462936	A	G	TMPRSS6	0.0266	0.002	4.949e-41	known	0.0211	0.00381471	3.3e-08	0.028692	0.0023248	5.4809e-35	NA	NA	NA	0.43495	0.561491	0.6529	0.56456	0.657135	0.855632	0.524823	0.458065
TBil	22:43114551:G:A	rs8138197	22	43114551	G	A	A4GALT	0.0116	0.0021	2.212e-08	novel	0.0151	0.00472238	0.0014	0.010762	0.0023051	3.0331e-06	NA	NA	NA	0.797879	0.471403	0.547	0.502798	0.539595	0.199747	0.481132	0.820463
TBil	22:44324727:C:G	rs738409	22	44324727	C	G	PNPLA3	0.0159	0.0022	1.503e-12	novel	0.0147	0.00378984	0.00011	0.016552	0.0027889	2.9424e-09	NA	NA	NA	0.457106	0.215793	0.2274	0.224289	0.226513	0.139093	0.502364	0.381477
TBil	X:109800345:G:A	rs5942965	X	109800345	G	A	TDGF1P3	-0.0121	0.0019	1.952e-10	novel	-0.0085	0.0097865	0.39	-0.012261	0.001941	2.6752e-10	NA	NA	NA	0.0263606	0.399511	0.3962	0.3959	0.393263	0.704526	0.207297	0.00712831
TBil	X:76246566:G:A	rs5938812	X	76246566	G	A	MIR325HG	-0.0277	0.0048	7.59e-09	novel	-0.0273	0.0128083	0.033	-0.02778	0.0051744	7.9319e-08	NA	NA	NA	0.0148899	0.0352256	0.01387	0.0313544	0.00999231	0.00394579	0.0241935	0.0194672
TBil	X:8912628:C:T	rs139036121	X	8912628	C	T	FAM9B	0.014	0.0022	9.121e-11	novel	NA	NA	NA	0.013985	0.0021579	9.1325e-11	NA	NA	NA	NA	0.2649	NA	0.277484	0.203357	0.214494	0.162791	0.277045
AST	01:110470764:G:A	rs333947	1	110470764	G	A	CSF1	-0.0471	0.0025	1.923e-78	known	-0.0474	0.00404267	1e-31	-0.046906	0.0032045	1.6793e-48	NA	NA	NA	0.287096	0.149608	0.1671	0.150097	0.173575	0.0324989	0.318396	0.297941
AST	01:111736389:C:T	rs657801	1	111736389	C	T	DENND2D	-0.0131	0.0021	1.733e-10	novel	-0.011	0.00369081	0.0029	-0.014032	0.002467	1.2888e-08	NA	NA	NA	0.671019	0.686005	0.6846	0.690253	0.696141	0.830571	0.819477	0.644788
AST	01:113227824:T:C	rs201989427	1	113227824	T	C	MOV10	-0.0185	0.0031	2.23e-09	novel	NA	NA	NA	-0.018472	0.0030889	2.2337e-09	NA	NA	NA	NA	0.173327	NA	0.00531119	0.0371319	0.0614651	0.0171821	0.0580737
AST	01:11324193:A:G	rs4845860	1	11324193	A	G	MTOR	0.0138	0.0023	2.054e-09	novel	0.0075	0.00528076	0.15	0.015249	0.0025548	2.3894e-09	NA	NA	NA	0.876544	0.719065	0.744	0.720494	0.73811	0.379723	0.827586	0.919355
AST	01:150716980:TA:T	rs35375032	1	150716981	TA	T	CTSS	0.0278	0.0028	1.598e-23	novel	NA	NA	NA	0.027776	0.0027789	1.6104e-23	NA	NA	NA	NA	0.21858	NA	0.000191865	0	0.000205339	0	0.0021097
AST	01:155105388:T:TTTTG	rs147206915	1	155105388	T	TTTTG	EFNA1	-0.024	0.0023	5.544e-25	novel	NA	NA	NA	-0.023999	0.0023248	5.6071e-25	NA	NA	NA	NA	0.413152	NA	0.401552	0.471561	0.338533	0.571429	0.803665
AST	01:156454383:A:G	rs1750304	1	156454383	A	G	MEF2D	0.0213	0.0038	2.297e-08	novel	NA	NA	NA	0.021302	0.0038121	2.2979e-08	NA	NA	NA	NA	0.899787	0.9147	0.894153	0.923919	0.727844	0.910377	0.998718
AST	01:161542235:A:G	rs61801010	1	161542235	A	G	FCGR2C	0.0635	0.0039	3.914e-59	novel	NA	NA	NA	0.063471	0.0039142	4.129e-59	NA	NA	NA	NA	0.105449	NA	NA	NA	NA	NA	NA
AST	01:16505320:A:G	rs1497406	1	16505320	A	G	ARHGEF19	0.028	0.002	1.224e-42	novel	0.0155	0.00440183	0.00044	0.031522	0.002315	3.2873e-42	NA	NA	NA	0.806542	0.580412	0.6812	0.586088	0.669643	0.216605	0.424171	0.771613
AST	01:183802259:T:C	rs2491441	1	183802259	T	C	RGL1	0.0325	0.0023	2.342e-46	known	0.0266	0.00377534	1.9e-12	0.035878	0.0028488	2.3158e-36	NA	NA	NA	0.305338	0.201722	0.2327	0.195477	0.239055	0.0622416	0.17217	0.290757
AST	01:196721931:A:T	rs371960809	1	196721931	A	T	CFH	-0.0172	0.0027	2.962e-10	novel	-0.0181	0.00790728	0.022	-0.017074	0.0029084	4.3452e-09	NA	NA	NA	0.0548067	0.193423	0.1332	0.187401	0.114778	0.334228	0.128842	0.050706
AST	01:198660012:C:A	rs76083778	1	198660012	C	A	PTPRC	0.0259	0.0038	1.226e-11	novel	0.0006	0.17035	1	0.025863	0.0038153	1.2152e-11	NA	NA	NA	0.000110033	0.09981	0.1106	0.095102	0.105581	0.0484167	0.057783	0.00320513
AST	01:201016296:G:A	rs3850625	1	201016296	G	A	CACNA1S	-0.0253	0.0033	2.101e-14	novel	-0.0085	0.0094608	0.37	-0.027653	0.0035343	5.1321e-15	NA	NA	NA	0.0343996	0.118598	0.1448	0.124903	0.154488	0.0234106	0.10967	0.030888
AST	01:205044339:A:G	rs11240351	1	205044339	A	G	CNTN2	0.0203	0.0021	4.498e-22	novel	0.0135	0.00490517	0.0059	0.021869	0.0023302	6.3316e-21	NA	NA	NA	0.855142	0.405174	0.436	0.406856	0.43412	0.409259	0.625592	0.863286
AST	01:209842279:A:G	rs10779511	1	209842279	A	G	LOC101930114	0.0118	0.0021	2.577e-08	novel	0.0094	0.00349694	0.007	0.013219	0.002672	7.5318e-07	NA	NA	NA	0.49199	0.755657	0.7884	0.771228	0.789868	0.448538	0.732227	0.602713
AST	01:220101499:G:A	rs188273166	1	220101499	G	A	SLC30A10	0.3599	0.0324	1.084e-28	novel	NA	NA	NA	0.35993	0.032388	1.0956e-28	NA	NA	NA	NA	0.00125863	NA	0.000454309	0	0.000230256	0	0
AST	01:228558892:C:T	rs35186354	1	228558892	C	T	OBSCN	0.0298	0.0048	7.181e-10	novel	NA	NA	NA	0.029799	0.0048359	7.1868e-10	NA	NA	NA	NA	0.0596932	0.09921	0.0721555	0.102076	0.011424	0.0235849	0.000641026
AST	01:247601357:G:A	rs12143966	1	247601357	G	A	NLRP3	-0.0112	0.0019	6.973e-09	novel	-0.0053	0.00348074	0.13	-0.013833	0.0023236	2.6299e-09	NA	NA	NA	0.475563	0.406394	0.391	0.392644	0.389816	0.158155	0.462175	0.513514
AST	01:28515803:G:A	rs61786981	1	28515803	G	A	PTAFR	-0.0185	0.0022	8.072e-17	novel	-0.0138	0.00600502	0.022	-0.01921	0.0023862	8.2846e-16	NA	NA	NA	0.0969665	0.357124	0.33	0.357189	0.327467	0.622583	0.299763	0.093068
AST	01:46192396:C:CT	rs143417884	1	46192396	C	CT	IPP	-0.0164	0.0026	1.935e-10	novel	NA	NA	NA	-0.016391	0.0025746	1.9389e-10	NA	NA	NA	NA	0.306596	NA	0.278898	0.214527	0.256488	0.356796	0.361268
AST	01:59672255:GT:G	rs34735131	1	59672256	GT	G	HSD52	-0.0184	0.0024	1.226e-14	novel	NA	NA	NA	-0.01835	0.002379	1.2278e-14	NA	NA	NA	NA	0.406103	NA	0.372109	0.386116	0.479051	0.31672	0.450535
AST	01:66106447:CT:C	rs370881286	1	66106448	CT	C	LEPR	0.024	0.0029	2.757e-16	novel	NA	NA	NA	0.024048	0.0029386	2.7696e-16	NA	NA	NA	NA	0.187472	NA	0.219144	0.151852	0.166786	0.292857	0.769486
AST	01:89144053:A:G	rs10922478	1	89144053	A	G	PKN2-AS1	0.02	0.0019	1.536e-25	novel	0.0114	0.00347195	0.0011	0.023838	0.0023006	3.7427e-25	NA	NA	NA	0.544454	0.563067	0.6715	0.580587	0.68786	0.643071	0.558962	0.527062
AST	01:9241839:G:A	rs79412885	1	9241839	G	A	MIR34AHG	-0.0347	0.0044	5.062e-15	novel	NA	NA	NA	-0.034729	0.004438	5.0773e-15	NA	NA	NA	NA	0.0743331	0.03436	0.0609345	0.0304948	0.0113689	0.0271226	0
AST	01:92627191:T:A	rs143105156	1	92627191	T	A	KIAA1107	0.0678	0.0102	3.577e-11	novel	NA	NA	NA	0.067762	0.010235	3.5777e-11	NA	NA	NA	NA	0.0134746	0.04485	0.013221	0.0489631	0.00298439	0.00707547	0
AST	01:94684137:T:A	rs80066701	1	94684137	T	A	ARHGAP29	-0.0353	0.004	2.392e-18	novel	NA	NA	NA	-0.035269	0.0040367	2.4021e-18	NA	NA	NA	NA	0.0921192	0.1135	0.109835	0.126152	0.0156142	0.0365566	0.00128205
AST	02:101591710:G:A	rs34509802	2	101591710	G	A	LOC101927142	-0.0199	0.0029	7.377e-12	novel	-0.026	0.0134012	0.053	-0.019645	0.0029827	4.5095e-11	NA	NA	NA	0.0177005	0.178443	0.1667	0.166385	0.175201	0.0744999	0.107311	0.035347
AST	02:103057043:G:A	rs17027173	2	103057043	G	A	IL18RAP	0.0154	0.0027	9.886e-09	novel	0.0272	0.0161826	0.093	0.015099	0.0027301	3.1925e-08	NA	NA	NA	0.0116142	0.227905	0.2312	0.210704	0.231721	0.223056	0.128538	0.0115681
AST	02:110332292:C:T	rs56280142	2	110332292	C	T	2021-09-10	0.0575	0.0105	4.717e-08	novel	NA	NA	NA	0.057495	0.010527	4.7248e-08	NA	NA	NA	NA	0.0119844	0.00511	0.0131681	0.00518433	0.00195223	0	0.000641849
AST	02:111843166:T:C	rs2880112	2	111843166	T	C	ACOXL	-0.0133	0.0019	7.151e-12	novel	-0.0141	0.0034805	4.8e-05	-0.012869	0.0023279	3.2408e-08	NA	NA	NA	0.507027	0.411401	0.4056	0.412619	0.42614	0.506233	0.456265	0.599227
AST	02:113844174:CA:C	rs111354213	2	113844175	CA	C	IL1F10	-0.0226	0.0023	3.364e-22	novel	NA	NA	NA	-0.022636	0.0023363	3.3823e-22	NA	NA	NA	NA	0.402235	NA	0.409124	0.458561	0.333035	0.399399	0.075233
AST	02:114886030:A:G	rs4849306	2	114886030	A	G	LINC01191	-0.0128	0.0023	3.601e-08	novel	-0.0141	0.00346711	5.1e-05	-0.01177	0.0031271	0.00016741	NA	NA	NA	0.471016	0.161673	0.1811	0.170584	0.184544	0.134323	0.204492	0.446034
AST	02:127865100:G:A	rs13032148	2	127865100	G	A	BIN1	0.012	0.0021	5.909e-09	novel	0.0093	0.00398198	0.02	0.012988	0.002408	6.9121e-08	NA	NA	NA	0.260638	0.348075	0.3163	0.325446	0.335447	0.301435	0.3125	0.364341
AST	02:134966562:C:A	rs62165726	2	134966562	C	A	MGAT5	-0.0363	0.006	1.169e-09	novel	NA	NA	NA	-0.036283	0.0059632	1.1705e-09	NA	NA	NA	NA	0.0382992	0.0264	0.0347691	0.0285632	0.00539734	0.0341981	0
AST	02:160600750:C:T	rs56014508	2	160600750	C	T	2021-03-07	-0.012	0.0019	7.618e-10	novel	-0.008	0.00355151	0.025	-0.0137	0.0023281	3.9942e-09	NA	NA	NA	0.390462	0.406687	0.467	0.402115	0.47541	0.0795796	0.478417	0.2823
AST	02:165567076:CT:C	rs11307875	2	165567077	CT	C	COBLL1	-0.0143	0.0023	1.258e-09	novel	NA	NA	NA	-0.014264	0.0023489	1.2585e-09	NA	NA	NA	NA	0.574282	NA	0.553329	0.463348	0.807535	0.5	0.411765
AST	02:169866414:A:T	rs12613034	2	169866414	A	T	ABCB11	0.0306	0.003	7.792e-25	known	0.0342	0.00369493	2.2e-20	0.023983	0.0050049	1.6523e-06	NA	NA	NA	0.328182	0.0551941	0.09658	0.0583852	0.0981577	0.308552	0.0884434	0.364046
AST	02:179432185:A:G	rs12463674	2	179432185	A	G	TTN	0.02	0.0023	1.164e-17	novel	-0.0072	0.00750704	0.34	0.022964	0.0024639	1.1696e-20	NA	NA	NA	0.0565055	0.315242	0.3732	0.324672	0.393495	0.0509876	0.135071	0.0491591
AST	02:188003118:T:C	rs17576323	2	188003118	T	C	CALCRL	-0.0173	0.0029	1.701e-09	novel	NA	NA	NA	-0.017301	0.002872	1.7012e-09	NA	NA	NA	NA	0.199247	0.2272	0.223406	0.211874	0.0355254	0.119668	0
AST	02:203099363:T:G	rs11694650	2	203099363	T	G	SUMO1	-0.0133	0.0023	1.2e-08	novel	NA	NA	NA	-0.013339	0.0023403	1.2029e-08	NA	NA	NA	NA	0.401648	NA	0.399695	0.303695	0.232188	0.411985	0.593458
AST	02:204699952:C:T	rs231789	2	204699952	C	T	CTLA4	0.012	0.002	1.414e-09	novel	0.0085	0.00389936	0.03	0.013159	0.0022906	9.2142e-09	NA	NA	NA	0.728033	0.518756	0.6298	0.550995	0.624928	0.464137	0.522459	0.76671
AST	02:227111435:TTA:T	rs140581697	2	227111436	TTA	T	LOC646736	0.0187	0.0024	5.424e-15	novel	NA	NA	NA	0.018692	0.0023913	5.4443e-15	NA	NA	NA	NA	0.645424	NA	0.614985	0.621365	0.821429	0.751908	0.853096
AST	02:232126698:C:A	rs62197345	2	232126698	C	A	ARMC9	0.0126	0.0022	1.775e-08	novel	0.0179	0.00436615	4e-05	0.01075	0.002618	4.0238e-05	NA	NA	NA	0.197712	0.259895	0.3559	0.28039	0.362189	0.311663	0.214623	0.140181
AST	02:233520254:A:T	rs13395911	2	233520254	A	T	EFHD1	0.0219	0.002	8.706e-28	known	0.0255	0.00380045	2.1e-11	0.020488	0.0023541	3.2401e-18	NA	NA	NA	0.329336	0.600084	0.5062	0.578978	0.489637	0.632343	0.46934	0.232903
AST	02:27741072:C:G	rs780096	2	27741072	C	G	GCKR	-0.0214	0.0019	1.389e-28	known	-0.025	0.00349573	8e-13	-0.019748	0.0023064	1.1122e-17	NA	NA	NA	0.439595	0.566948	0.6028	0.554594	0.588946	0.577189	0.634204	0.495484
AST	02:32833433:G:A	rs12473941	2	32833433	G	A	BIRC6	-0.0157	0.0027	6.122e-09	novel	-0.0154	0.00726175	0.034	-0.015773	0.0029149	6.269e-08	NA	NA	NA	0.0617915	0.190785	0.2174	0.181806	0.218641	0.0925201	0.302381	0.0205656
AST	02:37383830:T:C	rs11904602	2	37383830	T	C	EIF2AK2	0.0116	0.0021	3.013e-08	novel	0.0104	0.00471738	0.027	0.011946	0.0023478	3.6151e-07	NA	NA	NA	0.83481	0.39581	0.4653	0.397496	0.47756	0.285731	0.362559	0.761261
AST	02:44072576:G:T	rs4299376	2	44072576	G	T	ABCG8	0.0174	0.0024	1.213e-12	novel	0.0546	0.090747	0.55	0.01733	0.0024442	1.3421e-12	NA	NA	NA	0.999636	0.676339	0.7831	0.679615	0.780944	0.841966	0.807329	0.995501
AST	02:48274591:G:T	rs62135450	2	48274591	G	T	FBXO11	0.0181	0.0023	4.128e-15	novel	0.0148	0.00802375	0.066	0.018379	0.0024043	2.1059e-14	NA	NA	NA	0.0518604	0.385376	0.2622	0.373558	0.265706	0.274751	0.275534	0.109819
AST	02:60494312:T:C	rs4671378	2	60494312	T	C	MIR4432HG	-0.0122	0.002	8.228e-10	novel	-0.0093	0.00387925	0.016	-0.013178	0.0023064	1.105e-08	NA	NA	NA	0.72784	0.558221	0.5607	0.544933	0.56113	0.611227	0.685273	0.765504
AST	02:71658017:T:A	rs6546692	2	71658017	T	A	ZNF638	-0.0162	0.0021	7.16e-15	novel	-0.0124	0.00471132	0.0086	-0.017059	0.0023121	1.6081e-13	NA	NA	NA	0.812472	0.433124	0.4813	0.446872	0.486721	0.884961	0.381797	0.784794
AST	02:85453713:T:TCTC	rs10647217	2	85453713	T	TCTC	TCF7L1	0.0169	0.0021	2.453e-16	novel	0.0205	0.00406588	4.8e-07	0.015633	0.0023868	5.7755e-11	NA	NA	NA	0.245471	0.613177	0.4841	0.580508	0.485286	0.86409	0.377088	0.330968
AST	03:101732105:T:C	rs7430935	3	101732105	T	C	LINC02085	-0.0125	0.0021	1.618e-09	novel	-0.01	0.00375381	0.008	-0.013545	0.0024733	4.3401e-08	NA	NA	NA	0.686853	0.311285	0.4034	0.310983	0.409827	0.297939	0.448193	0.534731
AST	03:12396588:G:A	rs4135247	3	12396588	G	A	PPARG	-0.0155	0.0019	1.101e-15	novel	-0.0075	0.00348043	0.031	-0.018979	0.002317	2.5977e-16	NA	NA	NA	0.473148	0.566455	0.6072	0.575046	0.616984	0.774264	0.614286	0.469755
AST	03:132250941:A:G	rs11915472	3	132250941	A	G	DNAJC13	-0.0328	0.004	2.23e-16	novel	NA	NA	NA	-0.032795	0.003995	2.2378e-16	NA	NA	NA	NA	0.0901226	0.08728	0.0921889	0.0762809	0.0167585	0.0460993	0
AST	03:135907213:T:C	rs6779146	3	135907213	T	C	MSL2	-0.0135	0.0023	7.991e-09	novel	-0.0165	0.00455643	0.00029	-0.012411	0.0027244	5.2335e-06	NA	NA	NA	0.18263	0.22962	0.1777	0.212672	0.184597	0.204987	0.171838	0.120623
AST	03:149106495:AG:A	rs35029970	3	149106496	AG	A	TM4SF1-AS1	0.0169	0.0027	5.084e-10	novel	0.0204	0.00488259	2.9e-05	0.015288	0.0032661	2.8558e-06	NA	NA	NA	0.152347	0.14486	0.1275	0.137991	0.112263	0.413575	0.130896	0.226221
AST	03:151994174:A:C	rs13072540	3	151994174	A	C	MBNL1	-0.0117	0.0019	1.443e-09	novel	-0.0045	0.00351338	0.2	-0.014762	0.0023062	1.5485e-10	NA	NA	NA	0.441657	0.451881	0.3505	0.420577	0.342288	0.441	0.451537	0.568036
AST	03:156795468:A:G	rs13322435	3	156795468	A	G	LINC00880	0.0117	0.002	3.137e-09	novel	0.0096	0.0036926	0.0092	0.012606	0.0023494	8.0738e-08	NA	NA	NA	0.586697	0.400722	0.3327	0.415789	0.315593	0.53143	0.431604	0.667095
AST	03:160328568:C:A	rs4679903	3	160328568	C	A	KPNA4	0.0156	0.0022	2.815e-12	novel	0.0089	0.00475436	0.061	0.017442	0.0025227	4.716e-12	NA	NA	NA	0.157627	0.288912	0.2645	0.280361	0.255466	0.0975862	0.306147	0.138639
AST	03:170073339:A:C	rs12489967	3	170073339	A	C	SKIL	0.0206	0.0027	4.632e-14	novel	0.0166	0.00559465	0.003	0.021789	0.0031224	2.9959e-12	NA	NA	NA	0.892187	0.840264	0.9081	0.835973	0.911105	0.484227	0.825472	0.841902
AST	03:172294500:G:A	rs79287178	3	172294500	G	A	LINC02068	-0.0874	0.0069	8.138e-37	novel	NA	NA	NA	-0.087394	0.006895	8.3023e-37	NA	NA	NA	NA	0.0312944	0.04153	0.0273057	0.0405872	0.0052825	0.0165485	0
AST	03:186390627:C:T	rs9898	3	186390627	C	T	HRG	-0.0114	0.002	1.218e-08	novel	-0.0114	0.00347502	0.001	-0.01133	0.0024326	3.201e-06	NA	NA	NA	0.494514	0.329021	0.2771	0.321897	0.278996	0.594585	0.35967	0.564827
AST	03:27526516:C:T	rs6771541	3	27526516	C	T	SLC4A7	-0.0128	0.0023	4.7e-08	novel	NA	NA	NA	-0.012814	0.0023459	4.7037e-08	NA	NA	NA	NA	0.391503	NA	0.380628	0.293296	0.424148	0.309722	0.0879195
AST	03:33098055:G:A	rs11706136	3	33098055	G	A	GLB1	0.0174	0.002	1.65e-17	novel	0.013	0.00356449	0.00026	0.019451	0.0024833	4.7917e-15	NA	NA	NA	0.454774	0.688308	0.7111	0.696534	0.705814	0.183847	0.606888	0.41366
AST	03:39360765:T:A	rs2649749	3	39360765	T	A	CCR8	-0.0254	0.0045	1.326e-08	novel	NA	NA	NA	-0.025382	0.0044666	1.3269e-08	NA	NA	NA	NA	0.927934	NA	0.924094	0.931329	0.795569	0.952778	0.967742
AST	03:46003735:C:T	rs41289620	3	46003735	C	T	FYCO1	0.121	0.0104	3.222e-31	novel	NA	NA	NA	0.12101	0.010413	3.2722e-31	NA	NA	NA	NA	0.0122299	0.01142	0.0147135	0.00920598	0.00241047	0.0200472	0
AST	03:50471408:G:T	rs11917680	3	50471408	G	T	CACNA2D2	-0.0136	0.0023	3.081e-09	novel	-0.0109	0.0047795	0.022	-0.014373	0.0026106	3.6846e-08	NA	NA	NA	0.15751	0.262844	0.2799	0.268925	0.27438	0.0696042	0.122038	0.206186
AST	03:58454016:ACAG:A	rs35336081	3	58454017	ACAG	A	KCTD6	0.0499	0.0024	1.83e-98	known	NA	NA	NA	0.049907	0.0023697	2.1047e-98	NA	NA	NA	NA	0.371405	0.2475	0.343522	0.260219	0.158167	0.258907	0.000641026
AST	04:103188709:C:T	rs13107325	4	103188709	C	T	SLC39A8	0.0593	0.0044	2.879e-42	novel	NA	NA	NA	0.059284	0.0043514	2.9594e-42	NA	NA	NA	NA	0.0748823	0.01395	0.0656035	0.0112327	0.0163031	0.0554245	0
AST	04:146794621:T:C	rs4547811	4	146794621	T	C	ZNF827	0.0326	0.0023	3.355e-44	known	0.0254	0.00360979	1.9e-12	0.037897	0.0030755	6.982e-35	NA	NA	NA	0.363974	0.165322	0.1747	0.182561	0.175504	0.185777	0.43026	0.465206
AST	04:151651830:GA:G	rs112842947	4	151651831	GA	G	LRBA	-0.0211	0.0036	5.887e-09	novel	NA	NA	NA	-0.021145	0.0036332	5.8978e-09	NA	NA	NA	NA	0.140947	NA	0.118866	0.168269	0.271009	0.096	0.00201613
AST	04:177346314:G:A	rs6840938	4	177346314	G	A	SPCS3	-0.0115	0.002	2.193e-08	novel	-0.0113	0.00440137	0.01	-0.011495	0.0023135	6.743e-07	NA	NA	NA	0.201823	0.423636	0.3651	0.418241	0.362327	0.6349	0.402844	0.165593
AST	04:184250312:C:T	rs7694290	4	184250312	C	T	CLDN24	0.0131	0.0021	3.391e-10	novel	0.007	0.00428995	0.1	0.01498	0.0023864	3.4507e-10	NA	NA	NA	0.210695	0.357984	0.3975	0.363719	0.382844	0.246198	0.17217	0.144872
AST	04:23408086:GT:G	rs71637794	4	23408087	GT	G	PPARGC1A	0.0159	0.0023	7.777e-12	novel	NA	NA	NA	0.015894	0.0023228	7.7913e-12	NA	NA	NA	NA	0.420331	NA	0.398416	0.418667	0.155906	0.504505	0.466799
AST	04:26152727:A:G	rs77849807	4	26152727	A	G	RBPJ	0.0584	0.0092	1.965e-10	novel	NA	NA	NA	0.058428	0.009181	1.9676e-10	NA	NA	NA	NA	0.0157308	0.02586	0.0158946	0.0310702	0.00332874	0.0070922	0
AST	04:3443931:A:G	rs13108218	4	3443931	A	G	HGFAC	-0.0131	0.002	2.39e-11	novel	-0.0091	0.0035129	0.0099	-0.015004	0.0023743	2.6344e-10	NA	NA	NA	0.453242	0.618239	0.678	0.618737	0.688728	0.517874	0.549528	0.526554
AST	04:48059640:G:A	rs9685555	4	48059640	G	A	TXK	0.0136	0.0022	1.477e-09	novel	0.0116	0.00398272	0.0035	0.014443	0.0027125	1.0126e-07	NA	NA	NA	0.255423	0.237566	0.2127	0.224904	0.200872	0.308782	0.181013	0.167984
AST	04:56260662:A:G	rs693367	4	56260662	A	G	TMEM165	0.012	0.0022	2.729e-08	novel	0.0168	0.00464601	0.00031	0.010694	0.002439	1.1632e-05	NA	NA	NA	0.167919	0.327911	0.3734	0.35236	0.377087	0.45818	0.323113	0.0732648
AST	04:77420406:T:C	rs4624677	4	77420406	T	C	SHROOM3	-0.0151	0.002	2.217e-14	novel	-0.0153	0.00348134	1.1e-05	-0.014955	0.0023934	4.1541e-10	NA	NA	NA	0.517294	0.645666	0.6521	0.662744	0.639193	0.433195	0.618765	0.551365
AST	04:79578251:T:C	rs118190473	4	79578251	T	C	LINC01094	-0.0351	0.0046	1.724e-14	known	-0.0351	0.00458167	1.7e-14	NA	NA	NA	NA	NA	NA	0.199181	NA	0.02579	0.00382372	0.0339666	0.000803674	0.0283019	0.10077
AST	04:8235220:C:A	rs111285143	4	8235220	C	A	SH3TC1	0.0791	0.0124	1.899e-10	novel	NA	NA	NA	0.079094	0.012418	1.8994e-10	NA	NA	NA	NA	0.0085298	0.003444	0.00531639	0.00373993	0.00160883	0.00707547	0
AST	04:88195494:C:T	rs13142655	4	88195494	C	T	MIR5705	-0.0309	0.0019	1.161e-56	known	-0.0309	0.00361262	1.1e-17	-0.030831	0.0023091	1.1849e-40	NA	NA	NA	0.357405	0.432216	0.3459	0.399286	0.32844	0.457518	0.294811	0.373067
AST	04:99996373:G:T	rs1154416	4	99996373	G	T	ADH5	-0.0222	0.0023	2.073e-21	novel	NA	NA	NA	-0.022215	0.0023381	2.0883e-21	NA	NA	NA	NA	0.589243	NA	0.654281	0.638713	0.40523	0.52862	0.866013
AST	05:131533444:C:T	rs152048	5	131533444	C	T	P4HA2	0.026	0.0035	2.051e-13	novel	0.0251	0.00739966	0.00069	0.026242	0.0040268	7.1844e-11	NA	NA	NA	0.0581763	0.088427	0.104	0.0888312	0.10706	0.0148549	0.117021	0.106547
AST	05:140001761:G:A	rs778599	5	140001761	G	A	CD14	0.0132	0.0022	2.797e-09	novel	0.0121	0.00462026	0.0091	0.013493	0.0025236	8.9696e-08	NA	NA	NA	0.17069	0.288745	0.3305	0.290379	0.334485	0.434883	0.241745	0.111469
AST	05:149443994:C:T	rs216141	5	149443994	C	T	CSF1R	-0.0154	0.0021	1.227e-13	novel	-0.0094	0.00350895	0.0076	-0.018604	0.0025714	4.6699e-13	NA	NA	NA	0.491422	0.720293	0.7994	0.734351	0.811636	0.253336	0.675708	0.520725
AST	05:179331219:C:CCTTT	rs199880927	5	179331219	C	CCTTT	TBC1D9B	0.0145	0.0025	3.202e-09	novel	NA	NA	NA	0.014534	0.0024547	3.2085e-09	NA	NA	NA	NA	0.350792	NA	0.00457487	0.0271318	0.159139	0.0144231	0
AST	05:31021358:A:G	rs10075805	5	31021358	A	G	CDH6	-0.0187	0.0023	2.495e-16	novel	-0.0113	0.00517951	0.03	-0.020545	0.0025475	7.3603e-16	NA	NA	NA	0.129912	0.28154	0.3211	0.29739	0.302131	0.226155	0.163915	0.175225
AST	05:39414207:C:T	rs2367585	5	39414207	C	T	DAB2	0.026	0.0022	8.897e-33	known	0.0199	0.00417771	1.8e-06	0.028213	0.0025517	2.0628e-28	NA	NA	NA	0.222418	0.278374	0.2476	0.265138	0.245397	0.33982	0.333729	0.228792
AST	05:55861464:C:T	rs28650790	5	55861464	C	T	C5orf67	0.0154	0.0026	3.951e-09	novel	0.0103	0.00590873	0.082	0.016691	0.002925	1.1544e-08	NA	NA	NA	0.0952131	0.191558	0.1363	0.176345	0.142405	0.159582	0.232311	0.102054
AST	05:68593848:G:GT	rs200950089	5	68593848	G	GT	CCDC125	-0.015	0.0023	1.402e-10	novel	NA	NA	NA	-0.014951	0.0023304	1.4031e-10	NA	NA	NA	NA	0.444601	NA	0.438291	0.399123	0.193467	0.385813	0.50208
AST	05:72351062:C:G	rs1200503	5	72351062	C	G	FCHO2	-0.0304	0.0019	4.773e-57	known	-0.0219	0.00347479	2.8e-10	-0.034125	0.0022894	3.1449e-50	NA	NA	NA	0.535644	0.466534	0.4304	0.467851	0.420658	0.720957	0.359857	0.664093
AST	05:74347993:CAT:C	rs34184354	5	74347994	CAT	C	LINC01336	0.0332	0.0041	6.24e-16	novel	0.0272	0.00599329	5.8e-06	0.038458	0.0056282	8.3306e-12	NA	NA	NA	0.094348	0.0434569	NA	0.0460639	0.0137395	0.125292	0.22542	0.114194
AST	05:76734084:C:T	rs33204	5	76734084	C	T	WDR41	-0.0116	0.0019	1.344e-09	novel	-0.0062	0.00347235	0.073	-0.013992	0.0022994	1.1664e-09	NA	NA	NA	0.488957	0.445107	0.4519	0.42402	0.442396	0.594368	0.632701	0.467742
AST	05:96236892:G:GTTTT	rs71617149	5	96236892	G	GTTTT	ERAP2	-0.0206	0.0023	1.133e-18	novel	NA	NA	NA	-0.020585	0.0023336	1.1352e-18	NA	NA	NA	NA	0.446982	NA	0.424306	0.436792	0.537939	0.542683	0.57451
AST	06:116327493:A:G	rs1538385	6	116327493	A	G	FRK	0.0145	0.002	3.266e-13	novel	0.0047	0.00377384	0.22	0.018191	0.0023331	6.3701e-15	NA	NA	NA	0.700673	0.400849	0.4254	0.433342	0.436563	0.0764814	0.453791	0.822809
AST	06:117523671:A:G	rs2693560	6	117523671	A	G	VGLL2	-0.0161	0.002	3.459e-15	novel	-0.0142	0.00405522	0.00046	-0.016766	0.002371	1.5393e-12	NA	NA	NA	0.748482	0.628772	0.6693	0.660468	0.677029	0.85642	0.805425	0.776637
AST	06:127435106:A:T	rs6916318	6	127435106	A	T	RSPO3	0.0134	0.0019	3.216e-12	novel	0.0075	0.00352076	0.032	0.015895	0.0022965	4.4808e-12	NA	NA	NA	0.499109	0.532603	0.4957	0.526021	0.487009	0.580511	0.502364	0.543059
AST	06:130345791:G:A	rs1415700	6	130345791	G	A	L3MBTL3	0.0169	0.0024	1.68e-12	novel	0.0175	0.00847492	0.038	0.01682	0.0024922	1.4897e-11	NA	NA	NA	0.955804	0.695198	0.7504	0.702847	0.744675	0.716751	0.744681	0.923522
AST	06:133816623:T:TACTCATTTATTTATA	rs142398992	6	133816623	T	TACTCATTTATTTATA	EYA4	0.0139	0.0023	1.845e-09	novel	NA	NA	NA	0.013878	0.0023088	1.8475e-09	NA	NA	NA	NA	0.449388	NA	0.405736	0.343419	0.16046	0.20339	0.182968
AST	06:13512509:G:A	rs2841532	6	13512509	G	A	GFOD1	0.025	0.0021	2.235e-31	novel	0.0192	0.00432627	9e-06	0.02695	0.0024759	1.3731e-27	NA	NA	NA	0.763165	0.692279	0.8108	0.696846	0.820771	0.262644	0.760664	0.784062
AST	06:135418916:A:G	rs7776054	6	135418916	A	G	HBS1L	-0.0231	0.0021	1.275e-27	known	-0.0245	0.0036424	1.9e-11	-0.022362	0.0026038	8.8547e-18	NA	NA	NA	0.347352	0.262078	0.3412	0.268008	0.345046	0.212118	0.158019	0.234878
AST	06:150302348:T:A	rs4869780	6	150302348	T	A	ULBP1	-0.0142	0.0024	5.974e-09	novel	-0.0213	0.00360205	3.2e-09	-0.0081537	0.0033209	0.014077	NA	NA	NA	0.372643	0.144856	0.1769	0.156811	0.188979	0.52749	0.206368	0.352448
AST	06:160560880:CATG:C	rs202220802	6	160560881	CATG	C	SLC22A1	-0.0181	0.0029	7.681e-10	novel	NA	NA	NA	-0.018058	0.0029356	7.6883e-10	NA	NA	NA	NA	0.187111	NA	0.17814	0.153177	0.0688198	0.258794	0.00299401
AST	06:16755768:A:T	rs6924861	6	16755768	A	T	ATXN1	-0.0193	0.003	2.216e-10	novel	NA	NA	NA	-0.019307	0.0030426	2.2189e-10	NA	NA	NA	NA	0.172777	0.1397	0.15703	0.129971	0.125259	0.281324	0.617723
AST	06:21928131:A:G	rs17258904	6	21928131	A	G	CASC15	-0.0174	0.0025	7.211e-12	novel	-0.0393	0.0228634	0.086	-0.017105	0.0025514	2.0305e-11	NA	NA	NA	0.00578256	0.278676	0.2766	0.260317	0.278802	0.100942	0.198113	0.0160256
AST	06:32582601:C:T	rs34656207	6	32582601	C	T	HLA-DQA1	0.0477	0.002	1.43e-126	known	0.0326	0.00346619	5.7e-21	0.055141	0.0024349	1.834e-113	NA	NA	NA	0.505426	0.357145	0.4784	0.364913	0.492499	0.305151	0.527123	0.425974
AST	06:36648364:T:C	rs3176334	6	36648364	T	C	CDKN1A	-0.0133	0.0021	1.602e-10	novel	-0.0133	0.00383105	0.00053	-0.01326	0.002467	7.6587e-08	NA	NA	NA	0.294753	0.321789	0.3037	0.344093	0.30421	0.489586	0.264218	0.224806
AST	06:43757896:C:A	rs998584	6	43757896	C	A	VEGFA	0.0159	0.0019	1.225e-16	novel	0.011	0.00348613	0.0016	0.017979	0.002294	4.6119e-15	NA	NA	NA	0.546529	0.481845	0.4836	0.483433	0.490506	0.202855	0.543632	0.564516
AST	06:49420758:T:G	rs6909128	6	49420758	T	G	MUT	0.0144	0.0024	1.685e-09	novel	NA	NA	NA	0.014377	0.002386	1.6876e-09	NA	NA	NA	NA	0.370975	NA	0.425194	0.460251	0.455834	0.236364	0.249629
AST	06:74333042:G:A	rs7744053	6	74333042	G	A	SLC17A5	0.0145	0.0026	2.707e-08	novel	NA	NA	NA	0.014499	0.002608	2.7072e-08	NA	NA	NA	NA	0.263466	0.2119	0.242438	0.208698	0.231276	0.122328	0.0199485
AST	06:96013810:C:G	rs13206446	6	96013810	C	G	MANEA-AS1	0.0197	0.0034	1.126e-08	novel	0.02	0.00628809	0.0015	0.019572	0.004124	2.0766e-06	NA	NA	NA	0.0828411	0.083872	0.06063	0.0794702	0.0582609	0.0384792	0.0533175	0.0648267
AST	07:1066297:A:G	rs3735687	7	1066297	A	G	C7orf50	-0.0128	0.002	1.541e-10	novel	-0.0157	0.00387638	4.9e-05	-0.011708	0.0023279	4.925e-07	NA	NA	NA	0.293937	0.422519	0.4103	0.40974	0.391993	0.448423	0.519048	0.207317
AST	07:12250402:G:A	rs3807865	7	12250402	G	A	TMEM106B	0.0126	0.0019	8.892e-11	novel	0.0107	0.00353583	0.0025	0.013381	0.0023196	7.9906e-09	NA	NA	NA	0.579038	0.411621	0.3608	0.400234	0.35328	0.622064	0.524882	0.601935
AST	07:124418463:A:ATGTGTGCATCTGCT	rs112108707	7	124418463	A	ATGTGTGCATCTGCT	C7orf77	0.0113	0.002	3.339e-08	novel	0.0122	0.00379291	0.0013	0.010907	0.0024256	6.8983e-06	NA	NA	NA	0.318165	0.349288	0.3222	0.353814	0.307825	0.46129	0.254717	0.305663
AST	07:127595077:G:C	rs12536253	7	127595077	G	C	SND1	-0.0179	0.0025	1.631e-12	novel	-0.0086	0.00864179	0.32	-0.018768	0.0026506	1.4366e-12	NA	NA	NA	0.0422116	0.249183	0.1758	0.232779	0.171371	0.391359	0.191489	0.0455712
AST	07:128701916:G:C	rs73465029	7	128701916	G	C	TPI1P2	-0.015	0.0026	1.199e-08	novel	-0.008	0.0053392	0.13	-0.017176	0.003013	1.1956e-08	NA	NA	NA	0.125533	0.175212	0.1345	0.168268	0.126298	0.188881	0.110849	0.0725289
AST	07:134911784:C:T	rs292623	7	134911784	C	T	STRA8	0.0169	0.0021	1.174e-15	novel	0.0163	0.00354385	4e-06	0.017159	0.0026202	5.8208e-11	NA	NA	NA	0.607721	0.741028	0.7323	0.739065	0.725547	0.459179	0.82109	0.58614
AST	07:17911752:G:T	rs1917368	7	17911752	G	T	SNX13	-0.0203	0.0019	1.531e-25	novel	-0.0163	0.00349165	2.9e-06	-0.02209	0.0023405	3.8129e-21	NA	NA	NA	0.43113	0.395212	0.297	0.399039	0.310305	0.751152	0.484597	0.462131
AST	07:22697176:G:A	rs80085481	7	22697176	G	A	LOC401312	0.0367	0.0066	3.38e-08	novel	0.0367	0.00664149	3.4e-08	NA	NA	NA	NA	NA	NA	0.100393	NA	0.001921	0.000583204	0.00230282	0.00126437	0.00117925	0.179537
AST	07:2296552:A:G	rs144787122	7	2296552	A	G	SNX8	0.1039	0.0186	2.246e-08	novel	NA	NA	NA	0.10387	0.018575	2.2452e-08	NA	NA	NA	NA	0.00384746	NA	0.0031781	0	0.00103472	0.00353774	0
AST	07:7273440:G:A	rs1008897	7	7273440	G	A	C1GALT1	-0.0178	0.0023	5.74e-15	novel	-0.011	0.00737264	0.14	-0.018479	0.0023915	1.1045e-14	NA	NA	NA	0.940854	0.631697	0.636	0.638218	0.630685	0.808577	0.808057	0.944872
AST	07:75044830:G:A	rs236651	7	75044830	G	A	NSUN5P1	0.0133	0.0024	3.817e-08	novel	NA	NA	NA	0.013342	0.0024262	3.8215e-08	NA	NA	NA	NA	0.574305	0.4849	0.577009	0.476369	0.847705	0.414489	0.0966495
AST	07:80286003:C:T	rs75326924	7	80286003	C	T	CD36	-0.0663	0.0082	8.181e-16	known	-0.0663	0.00822984	8.2e-16	NA	NA	NA	NA	NA	NA	0.0464538	NA	NA	0	0	0	0	0.00256739
AST	07:87113001:G:A	rs6465116	7	87113001	G	A	ABCB4	-0.0181	0.0025	1.04e-12	novel	-0.0192	0.00394573	1.1e-06	-0.017245	0.0033064	1.8337e-07	NA	NA	NA	0.261507	0.139014	0.1349	0.131387	0.134238	0.167204	0.146572	0.249677
AST	07:92223518:A:C	rs12154498	7	92223518	A	C	FAM133B	0.0184	0.0031	3.366e-09	novel	0.0021	0.0109652	0.85	0.019871	0.0032514	9.872e-10	NA	NA	NA	0.972946	0.854497	0.8145	0.831136	0.828007	0.971475	0.906176	0.980128
AST	08:120216830:G:C	rs17182246	8	120216830	G	C	MAL2	-0.0125	0.002	3.858e-10	novel	-0.0109	0.00371584	0.0033	-0.013139	0.0023673	2.8567e-08	NA	NA	NA	0.358475	0.450374	0.5514	0.447027	0.559551	0.284892	0.520095	0.412903
AST	08:126507308:T:C	rs2980888	8	126507308	T	C	TRIB1	-0.0232	0.0021	5.383e-29	novel	-0.0191	0.003765	4.1e-07	-0.025088	0.0024961	9.2037e-24	NA	NA	NA	0.696539	0.699779	0.7407	0.709979	0.752016	0.89412	0.764775	0.706564
AST	08:134552331:G:A	rs62520290	8	134552331	G	A	ST3GAL1	-0.0152	0.0024	1.903e-10	novel	-0.0114	0.00402222	0.0046	-0.01731	0.0029725	5.7675e-09	NA	NA	NA	0.266316	0.180446	0.154	0.180398	0.140104	0.129813	0.189858	0.295892
AST	08:142228077:AGAGCGGCCCCGCTCCGGT:A	rs201532280	8	142228078	AGAGCGGCCCCGCTCCGGT	A	SLC45A4	0.0232	0.0021	2.811e-28	novel	0.0194	0.00486581	6.7e-05	0.024087	0.0023345	5.9057e-25	NA	NA	NA	0.850576	0.593918	0.6068	0.567189	0.613899	0.764855	0.641844	0.805556
AST	08:144651062:A:G	rs80190095	8	144651062	A	G	MROH6	-0.0146	0.0026	1.196e-08	novel	-0.0116	0.00530637	0.029	-0.015533	0.0029275	1.1213e-07	NA	NA	NA	0.12766	0.188208	NA	0.190479	0.231965	0.181261	0.212048	0.0667989
AST	08:22873533:G:A	rs876435	8	22873533	G	A	RHOBTB2	-0.0167	0.0019	7.149e-18	novel	-0.0113	0.00347231	0.0011	-0.019184	0.0023437	2.7232e-16	NA	NA	NA	0.495261	0.591019	0.5565	0.580182	0.556419	0.628052	0.496462	0.59185
AST	08:59464062:T:TG	rs112557269	8	59464062	T	TG	SDCBP	-0.0152	0.002	5.278e-14	novel	-0.0102	0.00355653	0.004	-0.017548	0.0024526	8.3785e-13	NA	NA	NA	0.613644	0.323151	0.3665	0.343071	0.363636	0.56836	0.270142	0.555412
AST	08:61461477:TCAGA:T	rs370500810	8	61461478	TCAGA	T	RAB2A	0.0182	0.0022	3.142e-16	novel	0.0153	0.00380551	6.1e-05	0.019648	0.0027374	7.1101e-13	NA	NA	NA	0.291947	0.230918	NA	0.230296	0.163302	0.211229	0.218072	0.286003
AST	08:72447308:C:CT	rs34082903	8	72447308	C	CT	EYA1	0.0341	0.0043	1.603e-15	novel	NA	NA	NA	0.034111	0.0042806	1.6091e-15	NA	NA	NA	NA	0.0783491	0.03744	0.0669266	0.0401163	0.020023	0.0441527	0.118404
AST	08:81800193:C:T	rs6473252	8	81800193	C	T	ZNF704	0.0119	0.0019	9.895e-10	novel	0.0089	0.00348369	0.01	0.013176	0.0023379	1.7463e-08	NA	NA	NA	0.518951	0.413156	0.4141	0.414375	0.427746	0.124568	0.581754	0.311933
AST	08:8661026:CA:C	rs34602481	8	8661027	CA	C	MFHAS1	0.025	0.0023	2.463e-27	novel	NA	NA	NA	0.025033	0.0023113	2.4878e-27	NA	NA	NA	NA	0.486629	NA	0.502237	0.518443	0.374875	0.600427	0.840058
AST	09:103331405:T:C	rs2800290	9	103331405	T	C	MSANTD3-TMEFF1,TMEFF1	0.0201	0.0022	9.766e-20	novel	0.0098	0.00695217	0.16	0.021203	0.0023262	7.8955e-20	NA	NA	NA	0.0667456	0.417389	0.4067	0.429082	0.393948	0.318548	0.494104	0.107326
AST	09:107665978:C:G	rs1800978	9	107665978	C	G	ABCA1	-0.0166	0.0027	6.504e-10	novel	-0.0068	0.00420699	0.11	-0.023284	0.0034837	2.3333e-11	NA	NA	NA	0.215517	0.124247	0.105	0.122149	0.109033	0.0248105	0.182783	0.165385
AST	09:117144504:C:T	rs4979373	9	117144504	C	T	AKNA	-0.0304	0.0019	2.534e-56	known	-0.0348	0.00350618	3.2e-23	-0.028526	0.0023004	2.6474e-35	NA	NA	NA	0.501209	0.487273	0.4783	0.454124	0.470571	0.152544	0.491726	0.45801
AST	09:125724808:A:T	rs10818772	9	125724808	A	T	RABGAP1	-0.0132	0.0023	1.003e-08	novel	NA	NA	NA	-0.013183	0.0023006	1.0037e-08	NA	NA	NA	NA	0.522119	NA	0.539147	0.57445	0.103524	0.383886	0.29871
AST	09:133069741:C:A	rs143378550	9	133069741	C	A	HMCN2	-0.0571	0.008	7.463e-13	novel	NA	NA	NA	-0.057123	0.0079662	7.4789e-13	NA	NA	NA	NA	0.025546	0.04448	0.0310756	0.0448792	0.00287489	0.00589623	0
AST	09:136138765:GCGCCCACCACTA:G	rs8176685	9	136138766	GCGCCCACCACTA	G	ABO	-0.0439	0.0028	6.033e-56	novel	-0.0076	0.00788508	0.34	-0.049048	0.0029759	5.2555e-61	NA	NA	NA	0.0507129	0.182332	0.1977	0.193757	0.202773	0.0692113	0.137116	0.0160256
AST	09:139963091:G:A	rs4880087	9	139963091	G	A	SAPCD2	0.014	0.0022	1.607e-10	novel	0.0119	0.00383966	0.0019	0.015013	0.0026654	1.7763e-08	NA	NA	NA	0.305495	0.243302	0.3264	0.247403	0.331697	0.048702	0.273585	0.272786
AST	09:33117965:C:T	rs7865362	9	33117965	C	T	B4GALT1	-0.0302	0.002	1.933e-51	known	-0.0302	0.00365778	1.4e-16	-0.030213	0.0023935	1.6073e-36	NA	NA	NA	0.6219	0.364741	0.3296	0.360179	0.331797	0.664325	0.299763	0.722294
AST	09:34581819:A:T	rs13290451	9	34581819	A	T	CNTFR-AS1	0.0117	0.0019	9.9e-10	novel	0.009	0.00349574	0.01	0.012915	0.0022949	1.828e-08	NA	NA	NA	0.5382	0.475851	0.5219	0.480356	0.541475	0.206559	0.344048	0.536774
AST	09:73049095:T:TG	rs34713552	9	73049095	T	TG	KLF9	-0.0184	0.0032	1.016e-08	novel	NA	NA	NA	-0.018394	0.0032112	1.0178e-08	NA	NA	NA	NA	0.161977	NA	0.15683	0.252623	0.0320513	0.219298	0.411602
AST	09:82279767:C:T	rs13294683	9	82279767	C	T	TLE4	0.0327	0.0038	8.531e-18	novel	NA	NA	NA	0.032659	0.003801	8.5634e-18	NA	NA	NA	NA	0.100414	NA	0.0889105	0.029361	0.0161994	0.0651659	0
AST	09:86504508:A:G	rs2778373	9	86504508	A	G	KIF27	0.0138	0.0021	9.968e-11	novel	0.0099	0.00401372	0.013	0.015387	0.002528	1.1527e-09	NA	NA	NA	0.264872	0.292924	0.2706	0.276452	0.25386	0.420048	0.183453	0.258964
AST	09:93974553:G:T	rs773507	9	93974553	G	T	AUH	-0.0117	0.0021	2.413e-08	novel	-0.0149	0.00348024	1.8e-05	-0.0098635	0.0026258	0.00017242	NA	NA	NA	0.445359	0.746225	0.6683	0.739288	0.650346	0.292874	0.772406	0.552632
AST	09:95892726:T:C	rs7018885	9	95892726	T	C	NINJ1	-0.0221	0.0022	5.984e-23	novel	-0.0209	0.00424317	8.4e-07	-0.022617	0.0026444	1.2067e-17	NA	NA	NA	0.217648	0.254232	0.1924	0.246324	0.200461	0.588066	0.154481	0.267442
AST	09:98266855:T:A	rs28446321	9	98266855	T	A	PTCH1	-0.0252	0.004	2.934e-10	novel	NA	NA	NA	-0.025243	0.0040054	2.9389e-10	NA	NA	NA	NA	0.0901396	0.106	0.104832	0.110184	0.207969	0.0627962	0.0803342
AST	10:101157378:CGTT:C	rs749913156	10	101157379	CGTT	C	GOT1	-2.3454	0.0572	4.23e-368	known	NA	NA	NA	-2.3454	0.057155	0	NA	NA	NA	NA	0.000465876	NA	0.000453779	0.000575374	0.000229516	0.00117925	0
AST	10:105634895:G:A	rs11191839	10	105634895	G	A	STN1	0.0118	0.002	3.55e-09	novel	0.0172	0.00362385	2e-06	0.009412	0.0023882	8.1161e-05	NA	NA	NA	0.649648	0.35906	0.2651	0.351198	0.25331	0.143579	0.436019	0.64752
AST	10:113933009:T:A	rs5024318	10	113933009	T	A	GPAM	0.0144	0.0022	1.197e-10	novel	0.0139	0.00416483	0.00082	0.014594	0.0026518	3.7232e-08	NA	NA	NA	0.223753	0.247699	NA	NA	NA	NA	NA	NA
AST	10:115786233:G:A	rs72823013	10	115786233	G	A	ADRB1	-0.022	0.0034	1.072e-10	novel	-0.0545	0.0263123	0.038	-0.021404	0.0034295	4.3505e-10	NA	NA	NA	0.00438853	0.127959	0.093	0.113205	0.0943613	0.0201242	0.0815603	0.012837
AST	10:118456014:C:T	rs2921973	10	118456014	C	T	HSPA12A	-0.011	0.0019	1.59e-08	novel	-0.0062	0.00365877	0.093	-0.012845	0.0022879	1.9758e-08	NA	NA	NA	0.342664	0.493669	0.5753	0.521595	0.574554	0.62641	0.497642	0.328829
AST	10:121424815:A:AT	rs375034445	10	121424815	A	AT	BAG3	0.031	0.0028	1.915e-28	novel	NA	NA	NA	0.031047	0.0028066	1.9361e-28	NA	NA	NA	NA	0.213004	NA	0.193492	0.225456	0.0372379	0.0997268	0.00329381
AST	10:122865021:A:AG	rs35774774	10	122865021	A	AG	WDR11	-0.0167	0.003	2.87e-08	novel	-0.014	0.00450687	0.0019	-0.018861	0.0040429	3.085e-06	NA	NA	NA	0.180893	0.0882568	0.1308	0.0944877	0.126007	0.234821	0.125	0.144231
AST	10:17875857:T:G	rs56278466	10	17875857	T	G	MRC1	0.1443	0.0024	3.90e-786	known	NA	NA	NA	0.14428	0.0024019	0	NA	NA	NA	NA	0.66238	0.5803	0.269854	0.199362	0.459732	0.170927	0.0792988
AST	10:29706760:A:G	rs66520641	10	29706760	A	G	SVIL-AS1	0.0184	0.0033	3.726e-08	novel	NA	NA	NA	0.018351	0.0033345	3.7295e-08	NA	NA	NA	NA	0.136029	0.1532	0.13768	0.136023	0.23907	0.0724466	0
AST	10:69966251:G:A	rs3814184	10	69966251	G	A	MYPN	0.0149	0.0026	1.75e-08	novel	0.0214	0.00535483	6.4e-05	0.012779	0.0030346	2.543e-05	NA	NA	NA	0.120024	0.172031	0.2043	0.174718	0.204493	0.0309989	0.21934	0.107831
AST	10:70982136:T:TCA	rs35696875	10	70982136	T	TCA	LOC101928994	0.0181	0.0022	1.012e-16	novel	-0.0015	0.00449251	0.74	0.024101	0.0024899	3.7119e-22	NA	NA	NA	0.182266	0.696378	0.7509	0.682411	0.739168	0.235491	0.5391	0.29199
AST	10:79680514:C:A	rs754465	10	79680514	C	A	DLG5	0.0182	0.0019	8.78e-21	novel	0.0142	0.00355896	6.7e-05	0.019953	0.0023296	1.0846e-17	NA	NA	NA	0.573752	0.596001	0.5583	0.585022	0.564265	0.350368	0.667453	0.458603
AST	10:91075344:GA:G	rs35064797	10	91075345	GA	G	IFIT2	-0.0127	0.0023	3.366e-08	novel	NA	NA	NA	-0.012721	0.002304	3.3713e-08	NA	NA	NA	NA	0.446775	NA	0.48175	0.53464	0.619008	0.521092	0.882883
AST	10:96014622:C:G	rs10786156	10	96014622	C	G	PLCE1	-0.0128	0.0019	3.702e-11	novel	-0.0173	0.00349887	7.4e-07	-0.010758	0.0023092	3.1808e-06	NA	NA	NA	0.454247	0.4323	0.3439	0.452786	0.341014	0.554147	0.367612	0.559846
AST	10:98460581:G:A	rs45587331	10	98460581	G	A	PIK3AP1	0.0153	0.0024	7.916e-11	novel	0.0183	0.00389741	2.5e-06	0.013573	0.002956	4.3998e-06	NA	NA	NA	0.289712	0.186271	0.1663	0.167706	0.164747	0.0312787	0.147406	0.253548
AST	11:116633862:G:A	rs11820589	11	116633862	G	A	BUD13	0.0426	0.0046	1.732e-20	novel	NA	NA	NA	0.042644	0.0045964	1.7433e-20	NA	NA	NA	NA	0.0660972	0.06977	0.0649317	0.0665706	0.164938	0.146572	0.000641849
AST	11:122509491:G:A	rs7952141	11	122509491	G	A	UBASH3B	0.0164	0.002	6.269e-17	novel	0.0142	0.00357922	6.9e-05	0.017405	0.0023554	1.4797e-13	NA	NA	NA	0.398444	0.385937	0.3914	0.412812	0.374279	0.637158	0.365566	0.306804
AST	11:125385680:G:T	rs118093992	11	125385680	G	T	LOC403312	0.039	0.0046	1.718e-17	novel	NA	NA	NA	0.039013	0.0045836	1.7241e-17	NA	NA	NA	NA	0.066831	0.06973	0.0681287	0.0710996	0.0276948	0.0400943	0.0025641
AST	11:16245692:T:A	rs1837095	11	16245692	T	A	SOX6	-0.0137	0.0019	2.033e-12	novel	-0.017	0.00348285	1.1e-06	-0.012182	0.0023468	2.096e-07	NA	NA	NA	0.503942	0.38791	0.3324	0.393253	0.315148	0.472683	0.498798	0.497429
AST	11:1780205:A:G	rs11555039	11	1780205	A	G	CTSD	0.0296	0.0039	6.297e-14	novel	0.0527	0.0146171	0.00031	0.027735	0.0040905	1.2011e-11	NA	NA	NA	0.0146013	0.0855006	0.05113	0.0804209	0.0489631	0.094772	0.053066	0.0282051
AST	11:22271870:A:T	rs7481951	11	22271870	A	T	ANO5	0.0257	0.0021	1.049e-33	novel	0.0119	0.00503214	0.018	0.028637	0.0023394	1.8973e-34	NA	NA	NA	0.136575	0.5869	0.5788	0.599324	0.593264	0.16145	0.359005	0.200514
AST	11:2958818:T:C	rs2583435	11	2958818	T	C	NAP1L4	-0.017	0.0021	4.539e-16	novel	-0.0125	0.0037413	0.00082	-0.01898	0.0025174	4.7367e-14	NA	NA	NA	0.612885	0.290403	0.2314	0.233324	0.235566	0.364436	0.527644	0.700517
AST	11:47933609:A:AAT	rs144562710	11	47933609	A	AAT	NUP160	0.0227	0.0024	2.375e-21	novel	NA	NA	NA	0.022696	0.0023923	2.3924e-21	NA	NA	NA	NA	0.600927	NA	0.609683	0.514744	0.603532	0.452756	0.456259
AST	11:55392894:GT:G	rs111439397	11	55392895	GT	G	OR4P4	0.0263	0.0035	1.182e-13	novel	NA	NA	NA	0.026318	0.0035475	1.1846e-13	NA	NA	NA	NA	0.13336	NA	0.146839	0.12831	0.243743	0.28877	0.375468
AST	11:5701074:C:A	rs11601507	11	5701074	C	A	TRIM5	0.0367	0.0039	3.104e-21	novel	0.0269	0.0077804	0.00054	0.039857	0.004468	4.6583e-19	NA	NA	NA	0.0524198	0.068439	0.07865	0.0753834	0.0730725	0.013557	0.102594	0.0812744
AST	11:57488479:G:GT	rs397740339	11	57488479	G	GT	TMX2-CTNND1	-0.0136	0.0023	4.808e-09	novel	NA	NA	NA	-0.013556	0.0023158	4.8123e-09	NA	NA	NA	NA	0.537398	NA	0.553767	0.62908	0.559953	0.628425	0.91012
AST	11:61697658:A:G	rs4963275	11	61697658	A	G	RAB3IL1	-0.0127	0.002	5.315e-10	novel	-0.0148	0.00376755	8.7e-05	-0.011769	0.002422	1.1801e-06	NA	NA	NA	0.311138	0.33553	0.4566	0.358402	0.477417	0.409332	0.390071	0.297036
AST	11:65361765:T:C	rs749112	11	65361765	T	C	KCNK7	-0.0127	0.0022	4.402e-09	novel	-0.015	0.00350862	1.8e-05	-0.011209	0.0027336	4.1247e-05	NA	NA	NA	0.454704	0.76889	0.7775	0.77837	0.773329	0.471531	0.5391	0.509044
AST	11:67874072:T:C	rs75592015	11	67874072	T	C	CHKA	-0.0278	0.0049	1.545e-08	novel	NA	NA	NA	-0.027789	0.0049128	1.5466e-08	NA	NA	NA	NA	0.0586841	0.08021	0.0657252	0.0825771	0.00811877	0.0369458	0
AST	11:72507258:GTGGCTCACTGCAACGATCT:G	rs71062788	11	72507259	GTGGCTCACTGCAACGATCT	G	STARD10	0.0137	0.0019	2.105e-12	novel	0.0093	0.00368247	0.012	0.015341	0.002288	2.0185e-11	NA	NA	NA	0.334312	0.520069	NA	0.475092	0.506504	0.442426	0.395288	0.394231
AST	11:76923017:G:A	rs3819170	11	76923017	G	A	MYO7A	0.0215	0.0028	1.82e-14	novel	-0.0125	0.011285	0.27	0.023776	0.0029008	2.4885e-16	NA	NA	NA	0.0242536	0.192017	0.2563	0.204108	0.276657	0.384013	0.127962	0.0731707
AST	11:77948095:T:C	rs1017908	11	77948095	T	C	GAB2	-0.0222	0.0023	3.231e-21	novel	-0.0171	0.00348968	1e-06	-0.026379	0.0031656	7.9056e-17	NA	NA	NA	0.445793	0.153687	0.1949	0.161002	0.196028	0.071527	0.297393	0.388674
AST	11:93864393:C:G	rs56175344	11	93864393	C	G	PANX1	-0.0459	0.0033	5.794e-44	known	-0.0271	0.00871287	0.0019	-0.049003	0.003563	4.9968e-43	NA	NA	NA	0.0404723	0.11667	0.1363	0.1238	0.146601	0.121522	0.160377	0.0539153
AST	11:95184355:G:A	rs17625540	11	95184355	G	A	LOC100129203	0.0132	0.0023	1.165e-08	novel	0.0142	0.00523966	0.0066	0.012898	0.0025684	5.1201e-07	NA	NA	NA	0.126334	0.293431	0.3067	0.294236	0.302305	0.0553514	0.129717	0.110897
AST	12:102493233:AAC:A	rs3841628	12	102493234	AAC	A	NUP37	0.0164	0.0028	8.029e-09	novel	NA	NA	NA	0.016417	0.0028463	8.0374e-09	NA	NA	NA	NA	0.204309	NA	0.209984	0.233594	0.187789	0.115672	0.117609
AST	12:10581607:G:A	rs2734423	12	10581607	G	A	KLRC2	-0.0184	0.002	1.771e-19	novel	-0.014	0.00361924	0.00011	-0.020427	0.0024638	1.1281e-16	NA	NA	NA	0.621902	0.685894	NA	0.695541	0.686778	0.282821	0.659326	0.588483
AST	12:112511913:G:C	rs116873087	12	112511913	G	C	NAA25	-0.0987	0.0045	1.05e-105	known	-0.0987	0.00452109	1e-105	NA	NA	NA	NA	NA	NA	0.2432	NA	NA	0	0.00029036	0	0.00118483	0.270375
AST	12:121273143:C:G	rs532703	12	121273143	C	G	SPPL3	-0.0193	0.002	3.789e-21	novel	-0.0133	0.00430495	0.002	-0.020971	0.0023165	1.4003e-19	NA	NA	NA	0.203142	0.415486	0.431	0.409115	0.420841	0.110537	0.212264	0.168806
AST	12:125095388:C:G	rs61705577	12	125095388	C	G	NCOR2	-0.0157	0.0027	8.989e-09	novel	-0.0076	0.00474187	0.11	-0.019699	0.0033359	3.5289e-09	NA	NA	NA	0.165727	0.137813	0.2866	0.158359	0.306962	0.173103	0.121462	0.178205
AST	12:12515077:C:T	rs10772556	12	12515077	C	T	BORCS5	0.0115	0.002	6.115e-09	novel	0.0095	0.00357876	0.0077	0.012411	0.0023818	1.882e-07	NA	NA	NA	0.36741	0.634929	0.5569	0.619407	0.552252	0.148076	0.579384	0.313066
AST	12:20998109:T:G	rs17674290	12	20998109	T	G	SLCO1B3	0.0217	0.0032	2.041e-11	novel	NA	NA	NA	0.021683	0.0032348	2.0439e-11	NA	NA	NA	NA	0.146717	0.1084	0.142177	0.102247	0.107898	0.0928571	0.000642674
AST	12:3339809:C:G	rs3782812	12	3339809	C	G	TSPAN9	0.0213	0.0034	6.986e-10	novel	0.0164	0.0074592	0.028	0.02257	0.0038863	6.3407e-09	NA	NA	NA	0.0576927	0.096537	0.06923	0.100351	0.0584341	0.0430677	0.0699052	0.0854756
AST	12:53285086:T:G	rs11170319	12	53285086	T	G	KRT8	0.0142	0.0019	2.223e-13	novel	0.0164	0.00360628	5.2e-06	0.013325	0.0023	6.907e-09	NA	NA	NA	0.640458	0.546102	0.4596	0.529673	0.455311	0.440212	0.659574	0.641927
AST	12:57807114:T:C	rs540730	12	57807114	T	C	R3HDM2	-0.0295	0.0024	1.513e-33	novel	-0.0219	0.00627015	0.00047	-0.030804	0.0026497	3.1079e-31	NA	NA	NA	0.917066	0.753868	0.7469	0.764914	0.734247	0.583275	0.596927	0.893782
AST	12:6493351:A:G	rs10849448	12	6493351	A	G	LTBR	-0.0146	0.0023	4.512e-10	novel	-0.016	0.00461362	0.00053	-0.014094	0.0027122	2.0304e-07	NA	NA	NA	0.812697	0.753192	0.7536	0.779992	0.75331	0.957241	0.787736	0.837612
AST	12:69704261:TA:T	rs530083623	12	69704262	TA	T	CPSF6	-0.0142	0.0024	1.48e-09	novel	NA	NA	NA	-0.014228	0.0023531	1.4848e-09	NA	NA	NA	NA	0.503704	NA	0.4231	0.342539	0.169474	0.400289	0.443409
AST	12:71113087:T:C	rs2137537	12	71113087	T	C	PTPRR	-0.0216	0.0019	4.779e-29	novel	-0.014	0.00353259	7.2e-05	-0.024809	0.0023042	4.9846e-27	NA	NA	NA	0.520712	0.545855	0.6399	0.575537	0.639033	0.323916	0.479858	0.549677
AST	12:72179446:C:T	rs61754230	12	72179446	C	T	RAB21	0.0521	0.0081	1.005e-10	novel	0.0407	0.0450004	0.37	0.052457	0.0081863	1.4768e-10	NA	NA	NA	0.0021342	0.0197972	0.005585	0.0150473	0.00431779	0.00355831	0.0141509	0
AST	12:89554610:C:G	rs10745495	12	89554610	C	G	LINC02458	-0.0131	0.0022	1.826e-09	novel	-0.0105	0.00354404	0.0031	-0.014606	0.0027476	1.0623e-07	NA	NA	NA	0.392412	0.223323	0.2753	0.225442	0.290323	0.0912022	0.238208	0.467139
AST	12:93161709:C:T	rs7311319	12	93161709	C	T	PLEKHG7	0.0132	0.0024	4.752e-08	novel	0.0255	0.0220212	0.25	0.013042	0.0024307	8.072e-08	NA	NA	NA	0.00642618	0.330365	0.3703	0.3464	0.373772	0.216341	0.15721	0.0269923
AST	13:111297952:C:A	rs373373	13	111297952	C	A	CARS2	0.0229	0.0036	2.019e-10	novel	0.0127	0.00500641	0.011	0.03382	0.0051813	6.7071e-11	NA	NA	NA	0.853382	0.948214	0.9502	0.944877	0.948415	0.890485	0.925708	0.8861
AST	13:114565714:C:T	rs6602904	13	114565714	C	T	GAS6	0.0222	0.0025	2.375e-18	novel	0.0188	0.00420564	8.2e-06	0.024089	0.0031774	3.4282e-14	NA	NA	NA	0.275741	0.154231	0.1962	0.163811	0.173199	0.218743	0.205189	0.301158
AST	13:22351137:T:C	rs500802	13	22351137	T	C	FGF9	-0.0134	0.002	4.659e-11	novel	-0.0057	0.00355317	0.11	-0.017124	0.0024779	4.8384e-12	NA	NA	NA	0.399211	0.315241	0.3163	0.29093	0.323648	0.275644	0.291469	0.42129
AST	13:28443643:G:A	rs1778792	13	28443643	G	A	PLUT	-0.0139	0.0023	1.174e-09	novel	-0.0005	0.0125123	0.97	-0.01432	0.0023172	6.4147e-10	NA	NA	NA	0.019598	0.56445	0.5261	0.570537	0.505181	0.270018	0.438242	0.0882732
AST	13:41652040:C:CA	rs148480921	13	41652040	C	CA	WBP4	-0.0309	0.0044	1.937e-12	novel	NA	NA	NA	-0.030872	0.0043859	1.9403e-12	NA	NA	NA	NA	0.074908	NA	0.0680503	0.0526079	0.0320529	0.0531335	0.00131062
AST	13:74116093:CT:C	rs34527101	13	74116094	CT	C	LINC00392	0.0162	0.0024	1.203e-11	novel	NA	NA	NA	0.016159	0.0023834	1.2054e-11	NA	NA	NA	NA	0.546829	NA	0.475808	0.304124	0.414705	0.400966	0.139586
AST	13:81120550:C:CT	rs33942389	13	81120550	C	CT	SPRY2	-0.0152	0.0024	3.778e-10	novel	NA	NA	NA	-0.01515	0.002419	3.7755e-10	NA	NA	NA	NA	0.394168	NA	0.348512	0.186275	0.430785	0.301829	0.390582
AST	14:103989596:AC:A	rs11353836	14	103989597	AC	A	CKB	0.0137	0.0021	8.008e-11	novel	0.014	0.00427219	0.0011	0.013557	0.0024134	1.9388e-08	NA	NA	NA	0.778931	0.654335	0.6936	0.641888	0.707493	0.611638	0.759434	0.848077
AST	14:106239077:G:A	rs28671514	14	106239077	G	A	MIR4507	0.0172	0.0026	7.733e-11	novel	NA	NA	NA	0.017177	0.0026403	7.7399e-11	NA	NA	NA	NA	0.656338	NA	0.667417	0.58579	0.502065	0.417929	0.303819
AST	14:20938251:A:C	rs1760940	14	20938251	A	C	PNP	0.0179	0.0023	1.754e-14	novel	0.009	0.00494058	0.068	0.020428	0.0026464	1.1739e-14	NA	NA	NA	0.150378	0.247937	0.2161	0.229789	0.21515	0.204807	0.155213	0.114396
AST	14:35182406:GATA:G	rs35219728	14	35182407	GATA	G	CFL2	0.0161	0.002	8.827e-16	novel	0.0168	0.00397372	2.3e-05	0.015919	0.0023271	7.8872e-12	NA	NA	NA	0.731173	0.588139	0.6455	0.587056	0.658537	0.271016	0.466184	0.711387
AST	14:50735947:T:C	rs72683923	14	50735947	T	C	L2HGDH	-0.102	0.0081	5.25e-36	novel	NA	NA	NA	-0.10198	0.0081402	5.3391e-36	NA	NA	NA	NA	0.0201283	0.01172	0.0123121	0.00978699	0.00287158	0.00353774	0
AST	14:55238309:G:A	rs7155922	14	55238309	G	A	SAMD4A	-0.0169	0.0019	3.482e-18	novel	-0.0125	0.00354039	0.00043	-0.018762	0.0023203	6.1913e-16	NA	NA	NA	0.585998	0.57925	0.5303	0.543953	0.525907	0.55084	0.569575	0.655685
AST	14:70798289:T:A	rs8016418	14	70798289	T	A	COX16,SYNJ2BP-COX16	-0.0134	0.0021	2.562e-10	novel	-0.0105	0.00476645	0.028	-0.014095	0.0023617	2.4013e-09	NA	NA	NA	0.158942	0.378331	0.4139	0.367441	0.413445	0.0674248	0.450237	0.11104
AST	14:73011885:A:G	rs2239222	14	73011885	A	G	RGS6	-0.0118	0.002	3.448e-09	novel	-0.0068	0.00351247	0.054	-0.014113	0.0024145	5.0737e-09	NA	NA	NA	0.417126	0.348665	0.3743	0.363123	0.37068	0.550645	0.404255	0.405128
AST	14:74592755:AAAT:A	rs763731423	14	74592756	AAAT	A	LIN52	-0.0257	0.0043	1.817e-09	novel	-0.0257	0.00428194	1.8e-09	NA	NA	NA	NA	NA	NA	0.221179	NA	NA	0.0572766	0.0647098	0.0172998	0.0797297	0.154381
AST	14:77509872:G:A	rs11159247	14	77509872	G	A	LINC02288	-0.0132	0.002	8.317e-11	novel	-0.0135	0.00350378	0.00012	-0.013058	0.0024924	1.6145e-07	NA	NA	NA	0.499901	0.306792	0.3232	0.29388	0.320335	0.113134	0.27896	0.460645
AST	14:94844947:C:T	rs28929474	14	94844947	C	T	SERPINA1	0.1139	0.0081	8.162e-45	novel	NA	NA	NA	0.11388	0.0081077	8.3606e-45	NA	NA	NA	NA	0.0202925	0.02003	0.0179081	0.0189873	0.00172176	0.00353774	0
AST	15:40361172:C:T	rs2412478	15	40361172	C	T	SRP14-AS1	-0.0232	0.0025	3.011e-20	novel	-0.0472	0.0288375	0.1	-0.022997	0.0025242	8.2358e-20	NA	NA	NA	0.00402141	0.286586	0.282	0.276724	0.27128	0.254181	0.114014	0.00835476
AST	15:49869141:C:G	rs12912703	15	49869141	C	G	FAM227B	0.0128	0.0021	2.368e-09	novel	0.0248	0.00496146	5.6e-07	0.010021	0.0023718	2.3919e-05	NA	NA	NA	0.144434	0.365818	0.2991	0.330021	0.295625	0.0862425	0.216825	0.198198
AST	15:50946815:A:G	rs11070802	15	50946815	A	G	TRPM7	-0.0157	0.002	2.574e-15	novel	-0.0127	0.00365246	0.00051	-0.016889	0.0023555	7.5009e-13	NA	NA	NA	0.348136	0.41714	0.4317	0.427811	0.44623	0.0885333	0.46327	0.469794
AST	15:58723479:T:C	rs1077834	15	58723479	T	C	LIPC	-0.0172	0.0022	2.457e-15	novel	-0.0131	0.00348409	0.00016	-0.019702	0.0027686	1.1116e-12	NA	NA	NA	0.511948	0.219043	0.2576	0.225708	0.28341	0.518236	0.503546	0.389677
AST	15:60883281:C:A	rs339969	15	60883281	C	A	RORA-AS1	0.0126	0.0022	7.766e-09	novel	0.0203	0.00597289	0.00067	0.011424	0.0023474	1.1353e-06	NA	NA	NA	0.906854	0.614791	0.7192	0.625682	0.722926	0.778685	0.603774	0.904242
AST	15:73973662:T:C	rs57909886	15	73973662	T	C	CD276	0.0162	0.0019	2.813e-17	novel	0.0103	0.00349688	0.0032	0.018732	0.0022915	2.9866e-16	NA	NA	NA	0.554503	0.478557	0.4333	0.454923	0.421659	0.291609	0.520047	0.478065
AST	15:75609488:G:A	rs11636600	15	75609488	G	A	COMMD4	0.0197	0.0034	9.795e-09	novel	NA	NA	NA	0.019704	0.0034362	9.7947e-09	NA	NA	NA	NA	0.869921	NA	0.880299	0.934548	0.872714	0.879534	0.724384
AST	15:79234470:T:C	rs34843303	15	79234470	T	C	CTSH	0.0234	0.0032	5.178e-13	novel	0.0183	0.00690846	0.0082	0.024917	0.0036786	1.2591e-11	NA	NA	NA	0.0779689	0.108743	0.1284	0.114488	0.126538	0.186753	0.0880952	0.0940722
AST	15:86256055:G:A	rs62022941	15	86256055	G	A	AKAP13	-0.0213	0.0027	3.398e-15	novel	NA	NA	NA	-0.021254	0.0026988	3.4133e-15	NA	NA	NA	NA	0.241692	0.1935	0.219844	0.188113	0.104894	0.0919811	0.0019305
AST	15:90341982:C:T	rs141117801	15	90341982	C	T	ANPEP	-0.0268	0.0038	1.439e-12	novel	NA	NA	NA	-0.026781	0.0037825	1.4412e-12	NA	NA	NA	NA	0.106885	0.07876	0.0937376	0.0819428	0.026186	0.0445783	0.000651042
AST	16:10856111:G:T	rs2257150	16	10856111	G	T	NUBP1	-0.0232	0.0035	2.71e-11	novel	-0.0143	0.00612228	0.02	-0.027483	0.0042361	8.7256e-11	NA	NA	NA	0.107741	0.0805957	0.06688	0.0751494	0.0653049	0.123418	0.0341981	0.0205128
AST	16:2708558:G:A	rs7199358	16	2708558	G	A	ERVK13-1	0.0209	0.0034	5.695e-10	novel	NA	NA	NA	0.020908	0.003373	5.7013e-10	NA	NA	NA	NA	0.132357	0.08473	0.118241	0.0828044	0.233966	0.0933806	0.0134961
AST	16:54425188:G:A	rs79390766	16	54425188	G	A	LINC02140	0.0455	0.0039	3.958e-32	novel	0.0292	0.00498303	4.9e-09	0.069989	0.0060943	1.604e-30	NA	NA	NA	0.144381	0.0364456	0.03697	0.0407105	0.0354059	0.0133241	0.0931604	0.0958816
AST	16:56994244:T:TA	rs36229491	16	56994244	T	TA	CETP	-0.0154	0.0021	4.486e-13	novel	-0.0188	0.00426747	1.1e-05	-0.014233	0.0024442	5.7776e-09	NA	NA	NA	0.209286	0.324797	0.2799	0.321726	0.282319	0.137808	0.306413	0.161746
AST	16:58753995:C:T	rs12932751	16	58753995	C	T	GOT2	-0.0653	0.0041	1.869e-58	known	-0.0449	0.030554	0.14	-0.065711	0.00409	4.6232e-58	NA	NA	NA	0.0032688	0.0852462	0.05792	0.0744584	0.0584341	0.015148	0.0271226	0.00385109
AST	16:70636995:C:T	rs1006985	16	70636995	C	T	IL34	-0.0129	0.002	4.838e-11	novel	-0.0128	0.00346456	0.00023	-0.012899	0.0023686	5.1597e-08	NA	NA	NA	0.477701	0.406938	0.3349	0.384701	0.337752	0.566297	0.469121	0.53329
AST	16:72079657:C:T	rs77303550	16	72079657	C	T	HP	-0.0199	0.0024	1.819e-16	novel	-0.0074	0.00433447	0.088	-0.025495	0.0029067	1.7794e-18	NA	NA	NA	0.211055	0.192838	0.1906	0.202014	0.182892	0.167548	0.341232	0.268041
AST	16:80498094:T:C	rs7189522	16	80498094	T	C	LOC102724084	-0.0189	0.0021	1.644e-19	novel	-0.0141	0.00357185	8e-05	-0.02132	0.0025707	1.1047e-16	NA	NA	NA	0.622456	0.729546	0.7174	0.728193	0.705069	0.775247	0.742925	0.566752
AST	16:86097478:C:T	rs56360131	16	86097478	C	T	LINC01082	0.0147	0.0026	2.004e-08	novel	0.0131	0.00601996	0.03	0.015022	0.0028984	2.1874e-07	NA	NA	NA	0.097074	0.19282	0.1764	0.212756	0.1683	0.166512	0.123515	0.117268
AST	16:88697487:G:A	rs2291160	16	88697487	G	A	ZC3H18	-0.0144	0.0019	1.1e-13	novel	-0.0072	0.0035139	0.04	-0.017447	0.0023138	4.7007e-14	NA	NA	NA	0.462705	0.45327	0.5612	0.459586	0.577233	0.303781	0.550948	0.562743
AST	17:1975657:G:A	rs8067305	17	1975657	G	A	SMG6	-0.0132	0.002	4.199e-11	novel	-0.0077	0.00390396	0.049	-0.015104	0.0023224	7.8591e-11	NA	NA	NA	0.277597	0.572007	0.5352	0.571262	0.53316	0.804423	0.688679	0.349421
AST	17:29639263:C:T	rs4368212	17	29639263	C	T	EVI2B,NF1	-0.015	0.0019	1.367e-14	novel	-0.0122	0.0034759	0.00047	-0.016267	0.0023474	4.2212e-12	NA	NA	NA	0.4967	0.613775	0.5919	0.598761	0.592303	0.159547	0.421986	0.443079
AST	17:36073320:C:A	rs17138478	17	36073320	C	A	HNF1B	-0.0161	0.0027	1.672e-09	novel	-0.0136	0.00426308	0.0014	-0.017615	0.0034143	2.4833e-07	NA	NA	NA	0.209844	0.128877	0.158	0.139455	0.15285	0.0414466	0.143868	0.302835
AST	17:41409141:C:CAAAAAA	rs549175393	17	41409141	C	CAAAAAA	LINC00854	0.0192	0.0025	2.905e-14	novel	NA	NA	NA	0.01921	0.0025268	2.9159e-14	NA	NA	NA	NA	0.310982	NA	NA	NA	NA	NA	NA
AST	17:43563304:A:C	rs112275793	17	43563304	A	C	PLEKHM1	-0.0277	0.0031	2.387e-19	novel	NA	NA	NA	-0.027747	0.0030851	2.3989e-19	NA	NA	NA	NA	0.173494	NA	0.159989	0.0506102	0.0745164	0.145939	0.00130548
AST	17:46143042:T:C	rs7209484	17	46143042	T	C	NFE2L1	0.017	0.0023	7.268e-14	novel	0.0134	0.00426397	0.0017	0.01841	0.0026821	6.7129e-12	NA	NA	NA	0.213627	0.241215	0.1974	0.216975	0.194073	0.175185	0.385613	0.280206
AST	17:64210580:A:C	rs1801689	17	64210580	A	C	APOH	0.063	0.0067	6.326e-21	novel	NA	NA	NA	0.062993	0.0067125	6.3671e-21	NA	NA	NA	NA	0.0298943	0.009692	0.0307273	0.00546605	0.00539734	0.0247642	0
AST	17:68335330:C:T	rs1514245	17	68335330	C	T	KCNJ2	-0.0128	0.0021	2.09e-09	novel	-0.0099	0.00361435	0.006	-0.014342	0.0026492	6.1719e-08	NA	NA	NA	0.399466	0.249324	0.1881	0.221984	0.190271	0.0735294	0.303066	0.46139
AST	17:7185779:C:A	rs117643180	17	7185779	C	A	SLC2A4	0.0561	0.0066	2.786e-17	novel	0.0326	0.0170439	0.056	0.060278	0.0072011	5.7527e-17	NA	NA	NA	0.0104614	0.0260538	0.02334	0.0240135	0.0233295	0.00493799	0.0117925	0.00192555
AST	17:73397483:G:A	rs12451296	17	73397483	G	A	GRB2	0.0189	0.0029	6.187e-11	novel	0.0358	0.00783326	4.8e-06	0.016215	0.0031053	1.7751e-07	NA	NA	NA	0.946519	0.838296	NA	0.836177	0.892111	0.228384	0.80814	0.919786
AST	17:76404184:TATCA:T	rs779779810	17	76404185	TATCA	T	PGS1	0.0215	0.0023	5.305e-20	novel	NA	NA	NA	0.021471	0.0023446	5.3309e-20	NA	NA	NA	NA	0.469083	NA	8.8574e-05	0	0	0.00177305	0
AST	17:78337584:A:G	rs61740658	17	78337584	A	G	RNF213	-0.0244	0.0036	1.971e-11	novel	-0.0239	0.00686582	0.00051	-0.024641	0.0042946	9.6018e-09	NA	NA	NA	0.0677658	0.0766882	0.06036	0.0749448	0.0635788	0.0897495	0.0613208	0.0179487
AST	17:81002821:C:CA	rs36073428	17	81002821	C	CA	B3GNTL1	0.0134	0.0024	1.761e-08	novel	NA	NA	NA	0.013374	0.0023738	1.7627e-08	NA	NA	NA	NA	0.411885	NA	0.464778	0.473938	0.342451	0.371032	0.63674
AST	18:55138078:C:G	rs533812	18	55138078	C	G	ONECUT2	-0.0444	0.0033	3.972e-40	novel	-0.0324	0.00672277	1.5e-06	-0.048366	0.003861	5.4183e-36	NA	NA	NA	0.0718778	0.0972457	0.1114	0.100689	0.113636	0.0571922	0.0978774	0.0250321
AST	18:60873082:C:T	rs2062010	18	60873082	C	T	BCL2	-0.013	0.0022	3.089e-09	novel	-0.0093	0.00368687	0.011	-0.01504	0.002734	3.777e-08	NA	NA	NA	0.429393	0.228199	0.355	0.244786	0.37536	0.385441	0.305425	0.431613
AST	18:77722454:T:C	rs62101232	18	77722454	T	C	HSBP1L1	0.016	0.0028	1.034e-08	novel	0.016	0.00574298	0.0053	0.015964	0.0031922	5.7063e-07	NA	NA	NA	0.112735	0.154329	0.1107	0.14535	0.0993092	0.0646383	0.15684	0.0900901
AST	19:10596988:C:A	rs45524632	19	10596988	C	A	KEAP1	-0.0503	0.0072	3.152e-12	novel	NA	NA	NA	-0.050294	0.007215	3.1566e-12	NA	NA	NA	NA	0.0256876	0.01587	0.021231	0.0138329	0.00505282	0.00825472	0
AST	19:15975096:G:T	rs11086005	19	15975096	G	T	LINC01835	-0.0124	0.0021	4.435e-09	novel	-0.0072	0.00463985	0.12	-0.013702	0.0023647	6.8589e-09	NA	NA	NA	0.820825	0.380307	0.3534	0.374754	0.342593	0.316551	0.539286	0.749035
AST	19:19379549:C:T	rs58542926	19	19379549	C	T	TM6SF2	0.0493	0.0036	1.046e-42	known	0.0257	0.00647421	7.2e-05	0.059874	0.0043312	1.8853e-43	NA	NA	NA	0.0780697	0.0753945	0.06441	0.0692497	0.0595512	0.0336859	0.0459906	0.0694087
AST	19:33853260:C:T	rs56187503	19	33853260	C	T	CEBPG	-0.0187	0.0021	2.474e-19	novel	-0.0036	0.00474568	0.44	-0.022216	0.0023083	6.3352e-22	NA	NA	NA	0.158853	0.437902	0.4158	0.426039	0.416283	0.212379	0.425708	0.187902
AST	19:3546264:C:T	rs34878396	19	3546264	C	T	MFSD12	-0.0629	0.0102	8.347e-10	novel	NA	NA	NA	-0.062855	0.01024	8.3698e-10	NA	NA	NA	NA	0.0126214	0.0005205	0.00726141	0.000863061	0.00149391	0.00353774	0
AST	19:41343749:C:T	rs140980078	19	41343749	C	T	CYP2A6	-0.0494	0.0048	1.921e-24	known	-0.0508	0.00492632	5.8e-25	-0.0077831	0.026986	0.77303	NA	NA	NA	0.175453	0.001964	0.0005228	0.00214018	0	0.105929	0.00493827	0.133593
AST	19:45430280:C:G	rs5112	19	45430280	C	G	APOC1P1	0.0191	0.0025	6.27e-15	novel	NA	NA	NA	0.019131	0.0024532	6.2862e-15	NA	NA	NA	NA	0.532114	0.5821	0.554585	0.566321	0.550472	0.489362	0.672903
AST	19:47213127:A:AT	rs200395517	19	47213127	A	AT	PRKD2	0.0256	0.0034	5.937e-14	novel	NA	NA	NA	0.025602	0.0034093	5.9492e-14	NA	NA	NA	NA	0.1297	NA	0.132723	0.152187	0.0544486	0.0555556	0.0389105
AST	19:49225766:A:T	rs11882796	19	49225766	A	T	RASIP1	0.0188	0.0022	2.113e-17	known	0.0101	0.00783291	0.2	0.019512	0.0023038	2.4782e-17	NA	NA	NA	0.0519402	0.544185	0.4327	0.488583	0.429647	0.179333	0.275414	0.0122108
AST	19:54759361:T:C	rs12975366	19	54759361	T	C	LILRB5	-0.0282	0.0023	1.578e-33	novel	NA	NA	NA	-0.028162	0.0023338	1.6035e-33	NA	NA	NA	NA	0.396563	0.3711	0.414094	0.369302	0.172012	0.254717	0.0947165
AST	19:5831840:C:T	rs17855739	19	5831840	C	T	FUT6	-0.0452	0.0046	1.214e-22	novel	-0.0277	0.0077444	0.00035	-0.054731	0.0057392	1.4884e-21	NA	NA	NA	0.0575921	0.0416567	0.02999	0.0366978	0.0294287	0.299003	0.0425532	0.0997409
AST	19:7831628:G:A	rs2277998	19	7831628	G	A	CLEC4M	-0.0195	0.0022	1.422e-18	novel	-0.0143	0.00479735	0.0029	-0.02087	0.0024956	6.1537e-17	NA	NA	NA	0.154804	0.303356	0.3004	0.308386	0.295795	0.0610932	0.303066	0.145431
AST	19:806256:A:G	rs351978	19	806256	A	G	PTBP1	0.0129	0.002	1.44e-10	novel	0.0072	0.00393502	0.066	0.014973	0.0023511	1.9074e-10	NA	NA	NA	0.479464	0.581005	0.6569	0.610614	0.669664	0.879158	0.648104	0.394018
AST	20:17598701:GGCT:G	rs398101356	20	17598702	GGCT	G	RRBP1	-0.0137	0.0023	4.739e-09	novel	-0.0071	0.00348093	0.04	-0.019011	0.0031482	1.5546e-09	NA	NA	NA	0.53514	0.157058	0.1368	0.14582	0.134715	0.0595265	0.1974	0.477243
AST	20:2106355:G:A	rs6112930	20	2106355	G	A	STK35	0.0119	0.0021	2.749e-08	novel	-0.0005	0.00511811	0.92	0.014473	0.002349	7.2269e-10	NA	NA	NA	0.133372	0.389614	0.2972	0.385115	0.288262	0.223497	0.277778	0.122108
AST	20:33545055:G:A	rs13041792	20	33545055	G	A	MYH7B	0.021	0.0025	3.773e-17	novel	0.0168	0.00465319	0.00031	0.022617	0.0029449	1.5944e-14	NA	NA	NA	0.16683	0.185259	0.2104	0.194239	0.202999	0.171577	0.107565	0.146641
AST	20:38542569:C:T	rs17803745	20	38542569	C	T	LINC01370	-0.0127	0.002	5.62e-10	novel	-0.01	0.00382265	0.0091	-0.013756	0.0024187	1.2916e-08	NA	NA	NA	0.295001	0.341791	0.2721	0.324902	0.274899	0.190646	0.356635	0.23472
AST	20:3906078:A:G	rs241597	20	3906078	A	G	PANK2	0.0183	0.0028	3.914e-11	novel	0.0207	0.00480319	1.7e-05	0.017103	0.0033858	4.3918e-07	NA	NA	NA	0.164461	0.131958	0.142	0.1444	0.135788	0.0228683	0.0683962	0.162596
AST	20:45557451:T:C	rs6018185	20	45557451	T	C	EYA2	0.0117	0.002	9.995e-09	novel	0.0064	0.00409709	0.12	0.013383	0.002344	1.1343e-08	NA	NA	NA	0.767245	0.593445	0.5557	0.584375	0.557925	0.476042	0.641844	0.855212
AST	20:47756444:T:G	rs348302	20	47756444	T	G	STAU1	0.0118	0.002	6.819e-09	novel	0.0098	0.00347917	0.0048	0.01293	0.0025271	3.1151e-07	NA	NA	NA	0.467253	0.714373	0.7386	0.72906	0.745075	0.876872	0.543632	0.484516
AST	20:62340115:C:G	rs1291212	20	62340115	C	G	ZGPAT	0.0277	0.0042	3.604e-11	novel	NA	NA	NA	0.027688	0.0041828	3.608e-11	NA	NA	NA	NA	0.918897	0.9381	0.920356	0.94438	0.985865	0.943396	0.998718
AST	21:30740394:T:C	rs13048365	21	30740394	T	C	BACH1-IT2	-0.0139	0.0019	4.919e-13	novel	-0.0129	0.00350912	0.00024	-0.014287	0.0022915	4.5265e-10	NA	NA	NA	0.558127	0.518616	0.5612	0.505453	0.564376	0.362414	0.468085	0.529145
AST	22:29748859:G:A	rs8140836	22	29748859	G	A	AP1B1	-0.023	0.0025	2.449e-20	novel	-0.0134	0.00884812	0.13	-0.023833	0.0025945	4.0999e-20	NA	NA	NA	0.0399205	0.262942	0.1902	0.252077	0.177503	0.208679	0.14218	0.0238402
AST	22:36544729:A:G	rs132641	22	36544729	A	G	APOL3	0.0271	0.003	3.513e-19	novel	0.1869	0.0945574	0.048	0.026948	0.0030304	6.002e-19	NA	NA	NA	0.99952	0.827697	0.8754	0.842071	0.884283	0.969369	0.906398	1
AST	22:44324727:C:G	rs738409	22	44324727	C	G	PNPLA3	0.0881	0.0022	2.74e-361	known	0.0689	0.00348291	3.3e-87	0.10022	0.0027688	2.4149e-286	NA	NA	NA	0.457106	0.215793	0.2274	0.224289	0.226513	0.139093	0.502364	0.381477
AST	22:45737481:T:C	rs6007600	22	45737481	T	C	FAM118A	-0.0111	0.002	3.551e-08	novel	-0.0107	0.00348338	0.0022	-0.011247	0.0024535	4.5625e-06	NA	NA	NA	0.44232	0.319513	0.3322	0.3109	0.337651	0.801496	0.42435	0.464744
AST	22:51094926:C:T	rs9616810	22	51094926	C	T	SHANK3	0.0141	0.0022	7.154e-11	novel	0.0112	0.00347003	0.0013	0.015916	0.0027614	8.2364e-09	NA	NA	NA	0.476204	0.218254	0.3268	0.227302	0.334005	0.049103	0.340802	0.421392
AST	X:10121907:CCAGGAGCT:C	rs367602857	X	10121908	CCAGGAGCT	C	CLCN4	0.0172	0.0021	9.635e-16	novel	0.0148	0.00530649	0.0054	0.017671	0.0023403	4.3391e-14	NA	NA	NA	0.0816193	0.21123	0.1519	0.190822	0.14761	0.363216	0.265273	0.0946083
AST	X:109833677:AGG:A	rs57939150	X	109833678	AGG	A	TDGF1P3	0.0137	0.0019	1.854e-12	novel	NA	NA	NA	0.013716	0.0019469	1.8557e-12	NA	NA	NA	NA	0.41464	NA	0.587075	0.584076	0.727921	0.407407	0.0185185
ALT	01:101659343:T:C	rs77666400	1	101659343	T	C	LOC101928370	0.0134	0.0024	3.199e-08	novel	0.0094	0.00709785	0.18	0.013892	0.0025727	6.683e-08	NA	NA	NA	0.0765315	0.262855	0.1639	0.257204	0.153802	0.183817	0.130332	0.0996144
ALT	01:107607037:T:G	rs1977658	1	107607037	T	G	PRMT6	-0.0129	0.002	1.417e-10	novel	-0.0135	0.00375922	0.00031	-0.012591	0.0023711	1.0957e-07	NA	NA	NA	0.718999	0.655337	0.7043	0.654398	0.710162	0.913661	0.740476	0.693676
ALT	01:110232983:A:G	rs140584594	1	110232983	A	G	GSTM1	0.0211	0.0025	3.493e-17	novel	NA	NA	NA	0.021093	0.0025025	3.5012e-17	NA	NA	NA	NA	0.730825	NA	NA	NA	NA	NA	NA
ALT	01:11895795:G:A	rs55857306	1	11895795	G	A	CLCN6	-0.0158	0.0027	3.196e-09	novel	-0.015	0.00565849	0.0081	-0.015995	0.003019	1.1717e-07	NA	NA	NA	0.100225	0.163631	0.1451	0.145649	0.146601	0.108226	0.101655	0.119537
ALT	01:150958836:A:G	rs267733	1	150958836	A	G	ANXA9	-0.024	0.0028	3.463e-17	novel	-0.0132	0.00823745	0.11	-0.025472	0.0030341	4.6693e-17	NA	NA	NA	0.0441837	0.161443	0.146	0.152024	0.146601	0.05553	0.101415	0.0186136
ALT	01:155106697:G:A	rs12904	1	155106697	G	A	EFNA1	-0.0274	0.0021	2.526e-38	novel	-0.0152	0.0058683	0.0096	-0.02919	0.002267	6.2519e-38	NA	NA	NA	0.90852	0.411152	0.474	0.404657	0.472942	0.303937	0.570755	0.807345
ALT	01:156434703:G:T	rs1050316	1	156434703	G	T	MEF2D	0.0131	0.002	5.016e-11	novel	0.0048	0.00381299	0.21	0.016319	0.0023495	3.7691e-12	NA	NA	NA	0.725591	0.651839	0.5811	0.648772	0.577189	0.300115	0.579009	0.728149
ALT	01:161542235:A:G	rs61801010	1	161542235	A	G	FCGR2C	0.0385	0.0038	7.965e-24	novel	NA	NA	NA	0.038491	0.0038246	8.0262e-24	NA	NA	NA	NA	0.105449	NA	NA	NA	NA	NA	NA
ALT	01:16505320:A:G	rs1497406	1	16505320	A	G	ARHGEF19	0.0322	0.002	3.446e-58	novel	0.0212	0.00429893	7.7e-07	0.03521	0.0022613	1.2042e-54	NA	NA	NA	0.806542	0.580412	0.6812	0.586088	0.669643	0.216605	0.424171	0.771613
ALT	01:196675861:A:G	rs6695321	1	196675861	A	G	CFH	0.013	0.0021	4.174e-10	novel	0.0082	0.00498378	0.099	0.014055	0.0022969	9.4253e-10	NA	NA	NA	0.86686	0.380397	0.4113	0.386562	0.414557	0.204682	0.624113	0.884319
ALT	01:2160390:C:G	rs28384811	1	2160390	C	G	SKI	0.0327	0.0043	2.243e-14	novel	0.0546	0.0302421	0.071	0.032264	0.0043278	9.0074e-14	NA	NA	NA	0.00343641	0.0723735	NA	0.0639807	0.0378356	0.0290115	0.0584615	0.0045045
ALT	01:22015360:A:C	rs4654764	1	22015360	A	C	USP48	0.0167	0.003	2.286e-08	novel	0.0174	0.00369787	2.7e-06	0.015499	0.0050878	0.0023167	NA	NA	NA	0.306834	0.0524851	NA	0.0399058	0.0271261	0.240452	0.0383523	0.254386
ALT	01:220970028:A:G	rs2642438	1	220970028	A	G	2021-03-01	0.0262	0.0021	1.078e-34	known	0.0081	0.00441858	0.066	0.03177	0.0024399	9.4963e-39	NA	NA	NA	0.818472	0.702415	0.7164	0.698805	0.703512	0.922317	0.81872	0.798077
ALT	01:247605599:C:T	rs10157379	1	247605599	C	T	NLRP3	-0.0138	0.0019	8.984e-13	novel	-0.0067	0.00345309	0.052	-0.016931	0.0023186	2.836e-13	NA	NA	NA	0.591287	0.629764	0.6222	0.620434	0.619171	0.583947	0.612028	0.58614
ALT	01:27021913:G:C	rs114165349	1	27021913	G	C	ARID1A	0.0861	0.0074	3.496e-31	known	NA	NA	NA	0.086131	0.0074161	3.5427e-31	NA	NA	NA	NA	0.0234395	0.03773	0.0253247	0.0386167	0.00448482	0.00707547	0.000641026
ALT	01:50839740:G:A	rs2356864	1	50839740	G	A	DMRTA2	0.0132	0.0021	1.721e-10	novel	0.0047	0.00529003	0.37	0.01466	0.0022368	5.6002e-11	NA	NA	NA	0.884625	0.522103	0.6776	0.557457	0.668591	0.367796	0.702128	0.812741
ALT	01:62579891:G:T	rs12140153	1	62579891	G	T	PATJ	-0.0212	0.0039	4.833e-08	novel	NA	NA	NA	-0.021228	0.0038898	4.8334e-08	NA	NA	NA	NA	0.0959427	0.07842	0.0963957	0.0731146	0.0142332	0.0212264	0.000641026
ALT	01:66084181:A:T	rs4655739	1	66084181	A	T	LEPR	0.0206	0.0029	1.812e-12	novel	NA	NA	NA	0.020609	0.002924	1.8181e-12	NA	NA	NA	NA	0.17935	NA	0.223354	0.375462	0.160839	0.336158	0.791881
ALT	01:89144053:A:G	rs10922478	1	89144053	A	G	PKN2-AS1	0.0132	0.0019	1.968e-12	novel	0.008	0.00338971	0.018	0.015445	0.0022477	6.3733e-12	NA	NA	NA	0.544454	0.563067	0.6715	0.580587	0.68786	0.643071	0.558962	0.527062
ALT	01:92616909:C:CA	rs11406119	1	92616909	C	CA	BTBD8	-0.0139	0.0024	3.55e-09	novel	NA	NA	NA	-0.013922	0.0023581	3.5535e-09	NA	NA	NA	NA	0.500628	NA	0.703385	0.522523	0.689638	0.638587	0.966814
ALT	01:93858289:G:A	rs1365298	1	93858289	G	A	DR1	0.0162	0.0022	4.37e-13	novel	0.0119	0.0035492	0.00077	0.019017	0.0028811	4.0964e-11	NA	NA	NA	0.358376	0.184964	0.1823	0.184925	0.1875	0.501845	0.379187	0.30415
ALT	02:101625659:TCCTGGCTAACA:T	rs373432354	2	101625660	TCCTGGCTAACA	T	RPL31,TBC1D8	-0.0221	0.0032	8.437e-12	novel	NA	NA	NA	-0.022068	0.0032306	8.4521e-12	NA	NA	NA	NA	0.140387	0.1495	0.128994	0.152818	0.0647424	0.0853081	0
ALT	02:102728716:C:T	rs1861283	2	102728716	C	T	IL1R1	0.0118	0.002	6.359e-09	novel	0.0097	0.00438734	0.027	0.012418	0.0023001	6.701e-08	NA	NA	NA	0.181323	0.386567	0.4578	0.391747	0.430507	0.191149	0.425708	0.204575
ALT	02:112764394:G:A	rs10864895	2	112764394	G	A	MERTK	-0.0129	0.0021	1.08e-09	novel	-0.0115	0.00520989	0.027	-0.013126	0.0023066	1.2681e-08	NA	NA	NA	0.120248	0.377802	0.2922	0.365222	0.288428	0.291552	0.263593	0.14249
ALT	02:114757209:G:C	rs17046767	2	114757209	G	C	LINC01191	-0.0229	0.003	2.696e-14	novel	-0.014	0.00448364	0.0018	-0.030111	0.0040514	1.0703e-13	NA	NA	NA	0.178631	0.0843757	0.1095	0.0909975	0.110248	0.0145843	0.0460993	0.206033
ALT	02:121347612:G:C	rs11688682	2	121347612	G	C	LINC01101	-0.0145	0.0026	2.684e-08	novel	NA	NA	NA	-0.014465	0.0026012	2.6888e-08	NA	NA	NA	NA	0.270366	0.2502	0.272839	0.239643	0.0825678	0.133255	0.0667522
ALT	02:165501927:T:TG	rs397791024	2	165501927	T	TG	GRB14	-0.0213	0.0021	1.094e-23	novel	-0.007	0.0058435	0.23	-0.023453	0.0022772	7.1898e-25	NA	NA	NA	0.104004	0.405545	0.3581	0.407335	0.336118	0.740839	0.248227	0.142031
ALT	02:169860718:A:G	rs10200158	2	169860718	A	G	ABCB11	0.0399	0.0029	5.13e-43	known	0.0427	0.0036071	2.9e-32	0.034761	0.0048725	9.7621e-13	NA	NA	NA	0.327156	0.0556307	0.09656	0.058793	0.0978073	0.308942	0.0874704	0.365459
ALT	02:174031354:TTTAAA:T	rs145341801	2	174031355	TTTAAA	T	MAP3K20	-0.014	0.0025	3.606e-08	novel	-0.0022	0.00637371	0.73	-0.016179	0.0027631	4.7679e-09	NA	NA	NA	0.0763685	0.206679	0.2347	0.205852	0.231813	0.258326	0.126777	0.0526992
ALT	02:179367560:C:T	rs13026251	2	179367560	C	T	MIR548N	0.0131	0.0023	7.939e-09	novel	0.0081	0.00677626	0.23	0.01373	0.0024097	1.2156e-08	NA	NA	NA	0.0666682	0.320837	0.3631	0.337117	0.382217	0.103989	0.129454	0.0513479
ALT	02:202060820:C:T	rs3731714	2	202060820	C	T	CASP10	-0.0134	0.0021	3.237e-10	novel	-0.0083	0.00465828	0.074	-0.01479	0.0024043	7.6703e-10	NA	NA	NA	0.155302	0.318779	0.3121	0.29705	0.320646	0.0553641	0.234597	0.195484
ALT	02:211573559:G:A	rs2193617	2	211573559	G	A	CPS1	0.0189	0.0024	1.011e-14	known	0.0411	0.00472378	3.1e-18	0.010796	0.0028636	0.0001633	NA	NA	NA	0.150959	0.186903	0.2965	0.205473	0.32536	0.0326737	0.21934	0.161499
ALT	02:227111435:TTA:T	rs140581697	2	227111436	TTA	T	LOC646736	0.0288	0.0023	6.079e-35	novel	NA	NA	NA	0.028803	0.0023356	6.1611e-35	NA	NA	NA	NA	0.645424	NA	0.614985	0.621365	0.821429	0.751908	0.853096
ALT	02:233516534:A:AAAAC	rs141002010	2	233516534	A	AAAAC	EFHD1	0.0302	0.0019	2.739e-54	known	0.0338	0.00358236	4e-21	0.028735	0.0023218	3.5697e-35	NA	NA	NA	0.390013	0.620691	0.5486	0.593107	0.53485	0.395102	0.472684	0.317419
ALT	02:37090233:T:C	rs2110944	2	37090233	T	C	STRN	0.0118	0.0019	4.601e-10	known	0.0183	0.00353296	2.2e-07	0.0091883	0.0022466	4.3161e-05	NA	NA	NA	0.385644	0.530507	0.4977	0.527709	0.487565	0.164174	0.561321	0.334833
ALT	02:44063098:G:C	rs115445558	2	44063098	G	C	ABCG5	0.0359	0.0044	4.94e-16	novel	0.0187	0.0204949	0.36	0.036703	0.0045274	5.2164e-16	NA	NA	NA	0.00712312	0.0653528	NA	0.0631572	0.0954516	0.0832332	0.0845238	0.0122739
ALT	02:48633011:T:G	rs10208627	2	48633011	T	G	FOXN2	-0.0112	0.0019	2.782e-09	novel	-0.0065	0.00338997	0.056	-0.013288	0.0022627	4.2947e-09	NA	NA	NA	0.474817	0.45527	0.4769	0.456707	0.463265	0.248784	0.303318	0.466278
ALT	02:59306564:T:C	rs11125768	2	59306564	T	C	LINC01122	-0.0107	0.0019	4.072e-08	novel	-0.0051	0.00367698	0.16	-0.012795	0.0022872	2.2153e-08	NA	NA	NA	0.698402	0.601428	0.5988	0.605882	0.586306	0.320189	0.606635	0.616324
ALT	02:61803665:A:AT	rs11451874	2	61803665	A	AT	XPO1	0.0183	0.0032	7.998e-09	novel	NA	NA	NA	0.018304	0.0031731	8.0005e-09	NA	NA	NA	NA	0.156484	NA	0.174496	0.29658	0.474572	0.26129	0.27058
ALT	02:63849011:CT:C	rs35631693	2	63849012	CT	C	MDH1	-0.014	0.0026	4.788e-08	novel	NA	NA	NA	-0.013968	0.0025587	4.7892e-08	NA	NA	NA	NA	0.724179	NA	0.732589	0.764597	0.874068	0.802817	0.983724
ALT	02:65291546:A:G	rs2241160	2	65291546	A	G	CEP68	-0.0106	0.0019	4.091e-08	novel	-0.0049	0.00364348	0.18	-0.012759	0.0022654	1.7814e-08	NA	NA	NA	0.309328	0.413916	0.405	0.424039	0.415993	0.663164	0.404028	0.321935
ALT	02:88423510:A:G	rs1545223	2	88423510	A	G	FABP1	-0.0137	0.0021	3.517e-11	novel	-0.0015	0.00397008	0.71	-0.018174	0.0024148	5.249e-14	NA	NA	NA	0.239955	0.30991	0.4787	0.353151	0.5	0.171419	0.320755	0.210492
ALT	03:12396588:G:A	rs4135247	3	12396588	G	A	PPARG	-0.0207	0.0019	3.491e-28	novel	-0.0123	0.00339895	0.0003	-0.024489	0.0022632	2.7742e-27	NA	NA	NA	0.473148	0.566455	0.6072	0.575046	0.616984	0.774264	0.614286	0.469755
ALT	03:124927668:A:C	rs5852449	3	124927668	A	C	SLC12A8	0.0197	0.0025	8.307e-16	novel	NA	NA	NA	0.01974	0.0024523	8.3236e-16	NA	NA	NA	NA	0.349834	NA	0.0589803	0.0577674	0.331363	0.356928	0.567568
ALT	03:13427288:GGATGAATGGGTA:G	rs113937631	3	13427289	GGATGAATGGGTA	G	NUP210	-0.0115	0.0019	8.581e-10	novel	-0.0084	0.00341378	0.014	-0.012836	0.0022435	1.0572e-08	NA	NA	NA	0.433817	0.546389	0.4887	0.515078	0.479251	0.755076	0.387441	0.309371
ALT	03:136049625:T:TAATTA	rs60935030	3	136049625	T	TAATTA	PCCB	0.0286	0.0022	1.53e-37	known	0.0233	0.00433258	7.4e-08	0.030515	0.0026066	1.1921e-31	NA	NA	NA	0.812066	0.747838	NA	0.769852	0.846561	0.716588	0.794444	0.873698
ALT	03:142660706:G:A	rs9653945	3	142660706	G	A	LOC100507389	-0.0173	0.0022	1.157e-14	novel	-0.0178	0.00755464	0.018	-0.017221	0.0023427	1.9727e-13	NA	NA	NA	0.0581727	0.351143	0.3672	0.363955	0.354263	0.298573	0.221698	0.0914948
ALT	03:149182086:A:T	rs60028604	3	149182086	A	T	TM4SF4	-0.0375	0.0034	7.611e-28	known	-0.0356	0.00568271	3.6e-10	-0.038623	0.0043049	2.9301e-19	NA	NA	NA	0.100742	0.0737187	0.04888	0.0674361	0.0489068	0.018595	0.108747	0.0538462
ALT	03:152073055:T:C	rs3920075	3	152073055	T	C	MBNL1	-0.0131	0.0021	4.758e-10	novel	-0.0117	0.00429164	0.0063	-0.01358	0.0024219	2.0559e-08	NA	NA	NA	0.193087	0.305368	0.1927	0.260641	0.187212	0.220713	0.359005	0.252252
ALT	03:155557939:T:C	rs6794232	3	155557939	T	C	SLC33A1	-0.0121	0.0021	6.671e-09	novel	-0.0099	0.00372237	0.0077	-0.013037	0.0025084	2.0221e-07	NA	NA	NA	0.29389	0.274833	0.227	0.283551	0.212522	0.691128	0.472488	0.336801
ALT	03:156795468:A:G	rs13322435	3	156795468	A	G	LINC00880	0.0155	0.0019	1.047e-15	novel	0.0151	0.00360494	2.9e-05	0.015717	0.0022947	7.4424e-12	NA	NA	NA	0.586697	0.400722	0.3327	0.415789	0.315593	0.53143	0.431604	0.667095
ALT	03:160116807:T:G	rs16831207	3	160116807	T	G	IFT80	0.0222	0.0025	1.731e-18	novel	NA	NA	NA	0.022241	0.002535	1.7366e-18	NA	NA	NA	NA	0.263307	0.229	0.259368	0.223533	0.134261	0.292654	0.112179
ALT	03:170732599:G:A	rs7356034	3	170732599	G	A	SLC2A2	0.012	0.0021	2.183e-08	novel	0.0083	0.00425527	0.052	0.01327	0.0024829	9.0767e-08	NA	NA	NA	0.196205	0.281923	0.2623	0.28767	0.272911	0.51231	0.321513	0.201935
ALT	03:172294500:G:A	rs79287178	3	172294500	G	A	LINC02068	-0.0935	0.0067	7.126e-44	novel	NA	NA	NA	-0.093543	0.0067338	7.324e-44	NA	NA	NA	NA	0.0312944	0.04153	0.0273057	0.0405872	0.0052825	0.0165485	0
ALT	03:185796785:G:A	rs4077189	3	185796785	G	A	ETV5	-0.0203	0.0036	1.091e-08	novel	-0.0085	0.00937991	0.36	-0.0223	0.0038413	6.4293e-09	NA	NA	NA	0.0347423	0.0931908	0.08329	0.0831926	0.0806916	0.0684174	0.0402844	0.0798969
ALT	03:29359952:T:C	rs57440162	3	29359952	T	C	RBMS3	0.0143	0.0023	7.374e-10	novel	NA	NA	NA	0.014349	0.0023302	7.3747e-10	NA	NA	NA	NA	0.366952	0.4054	0.380315	0.394419	0.575869	0.197867	0.138781
ALT	03:37006262:A:G	rs7615363	3	37006262	A	G	TRANK1	-0.0142	0.002	2.865e-12	novel	-0.0111	0.00471825	0.018	-0.014846	0.0022453	3.7906e-11	NA	NA	NA	0.153349	0.457913	0.3728	0.437143	0.374496	0.126408	0.337264	0.0577664
ALT	03:39360765:T:A	rs2649749	3	39360765	T	A	CCR8	-0.0262	0.0044	1.915e-09	novel	NA	NA	NA	-0.026201	0.0043633	1.9171e-09	NA	NA	NA	NA	0.927934	NA	0.924094	0.931329	0.795569	0.952778	0.967742
ALT	03:47251820:A:G	rs535620250	3	47251820	A	G	KIF9-AS1	0.0253	0.0046	4.697e-08	novel	NA	NA	NA	0.025344	0.0046397	4.7012e-08	NA	NA	NA	NA	0.0743261	NA	NA	NA	NA	NA	NA
ALT	03:50113004:T:C	rs2240328	3	50113004	T	C	RBM6	-0.0149	0.0025	3.371e-09	novel	-0.0155	0.00482127	0.0013	-0.014598	0.0029433	7.066e-07	NA	NA	NA	0.856175	0.82556	0.822	0.817067	0.813867	0.964499	0.898585	0.893179
ALT	04:100469439:T:TA	rs140159255	4	100469439	T	TA	TRMT10A	-0.0162	0.0026	2.49e-10	novel	NA	NA	NA	-0.016248	0.0025678	2.4949e-10	NA	NA	NA	NA	0.252985	NA	0.257103	0.177864	0.275081	0.18705	0.13982
ALT	04:103679117:G:T	rs223490	4	103679117	G	T	MANBA	-0.0111	0.0019	1.267e-08	novel	-0.0156	0.0035744	1.2e-05	-0.0091357	0.0023132	7.8362e-05	NA	NA	NA	0.339182	0.375898	0.3925	0.380385	0.401554	0.71654	0.508274	0.382088
ALT	04:145659064:T:C	rs11727676	4	145659064	T	C	HHIP	0.0257	0.0038	1.142e-11	novel	NA	NA	NA	0.025688	0.0037847	1.1445e-11	NA	NA	NA	NA	0.0960981	0.08605	0.10157	0.08981	0.0141217	0.0495283	0
ALT	04:146821410:C:A	rs4835265	4	146821410	C	A	ZNF827	0.0395	0.0023	3.417e-64	known	0.021	0.00361274	5.9e-09	0.052661	0.0030557	1.5872e-66	NA	NA	NA	0.355904	0.158461	0.1714	0.178131	0.173021	0.0320174	0.36052	0.451861
ALT	04:17880416:A:C	rs7700107	4	17880416	A	C	LCORL	0.0165	0.0025	6.346e-11	novel	0.0113	0.00401642	0.0048	0.019919	0.003251	8.9744e-10	NA	NA	NA	0.241172	0.136856	0.06697	0.129974	0.067591	0.112785	0.127685	0.297017
ALT	04:3443931:A:G	rs13108218	4	3443931	A	G	HGFAC	-0.0165	0.0019	9.951e-18	novel	-0.0136	0.00342877	6.9e-05	-0.017764	0.0023193	1.8741e-14	NA	NA	NA	0.453242	0.618239	0.678	0.618737	0.688728	0.517874	0.549528	0.526554
ALT	04:52995402:G:C	rs7699031	4	52995402	G	C	SPATA18	-0.0106	0.0019	3.813e-08	novel	-0.0083	0.00350239	0.017	-0.011666	0.0023236	5.146e-07	NA	NA	NA	0.386504	0.633485	0.5626	0.630466	0.545821	0.150874	0.598341	0.406692
ALT	04:69357050:A:C	rs35088884	4	69357050	A	C	TMPRSS11E	-0.0135	0.0022	1.147e-09	novel	-0.0063	0.00604595	0.3	-0.014565	0.0023758	8.7698e-10	NA	NA	NA	0.104993	0.656862	NA	0.64148	0.545923	0.305795	0.652893	0.108667
ALT	04:77416627:A:G	rs12500824	4	77416627	A	G	SHROOM3	-0.0202	0.0019	1.194e-25	known	-0.0246	0.00339945	4.8e-13	-0.018077	0.0023374	1.0493e-14	NA	NA	NA	0.523191	0.646456	0.6532	0.665973	0.639609	0.431693	0.621462	0.555412
ALT	04:88212722:G:A	rs13141441	4	88212722	G	A	MIR5705	-0.036	0.002	1.192e-69	known	-0.0303	0.00356941	2e-17	-0.038673	0.0024822	1.0337e-54	NA	NA	NA	0.338798	0.282751	0.2272	0.259028	0.21947	0.0979287	0.141509	0.349741
ALT	05:106878792:G:C	rs6879279	5	106878792	G	C	EFNA5	-0.0191	0.0028	1.34e-11	novel	-0.0114	0.00678022	0.093	-0.020716	0.0031053	2.5442e-11	NA	NA	NA	0.0673258	0.15425	0.174	0.158943	0.180771	0.629314	0.134752	0.107189
ALT	05:132397123:A:ATTTA	.	5	132397123	A	ATTTA	HSPA4	-0.0164	0.0026	4.052e-10	novel	NA	NA	NA	-0.016354	0.0026158	4.0519e-10	NA	NA	NA	NA	0.251487	NA	NA	NA	NA	NA	NA
ALT	05:140917632:G:GT	rs34100728	5	140917632	G	GT	DIAPH1	0.0129	0.0024	4.624e-08	novel	NA	NA	NA	0.012905	0.0023613	4.6259e-08	NA	NA	NA	NA	0.3547	NA	0.362684	0.354626	0.218961	0.455189	0.202522
ALT	05:156802909:C:G	rs11957006	5	156802909	C	G	LOC102724404	-0.0263	0.0031	6.685e-17	novel	-0.0191	0.0040773	2.8e-06	-0.036926	0.0049534	9.029e-14	NA	NA	NA	0.224594	0.0539606	0.1336	0.0588732	0.148532	0.161829	0.036643	0.283592
ALT	05:31021358:A:G	rs10075805	5	31021358	A	G	CDH6	-0.0243	0.0022	1.235e-27	novel	-0.0108	0.00505815	0.032	-0.027586	0.0024882	1.4701e-28	NA	NA	NA	0.129912	0.28154	0.3211	0.29739	0.302131	0.226155	0.163915	0.175225
ALT	05:52193125:A:G	rs4074793	5	52193125	A	G	ITGA1	0.0251	0.0036	1.702e-12	novel	0.0237	0.0065099	0.00028	0.025776	0.0042579	1.4173e-09	NA	NA	NA	0.0726683	0.0744053	0.06925	0.0987935	0.0676064	0.0188333	0.106383	0.0641026
ALT	05:53283630:T:A	rs1694068	5	53283630	T	A	ARL15	0.0134	0.002	4.978e-11	novel	0.0124	0.00439064	0.0046	0.01366	0.0023013	2.9278e-09	NA	NA	NA	0.812549	0.617243	NA	0.603051	0.512449	0.591919	0.659145	0.873856
ALT	05:55857548:A:AT	rs11450869	5	55857548	A	AT	C5orf67	0.0262	0.0029	1.086e-19	known	NA	NA	NA	0.026173	0.0028825	1.0889e-19	NA	NA	NA	NA	0.190366	NA	0.183333	0.190955	0.165944	0.269912	0.102347
ALT	05:67714246:A:G	rs4976033	5	67714246	A	G	PIK3R1	0.0114	0.0019	2.893e-09	novel	0.0082	0.0034293	0.017	0.012829	0.0023091	2.7655e-08	NA	NA	NA	0.424103	0.401057	0.4019	0.424565	0.40616	0.676836	0.396226	0.553548
ALT	05:72158324:C:CT	rs11391014	5	72158324	C	CT	TNPO1	0.0157	0.0025	2.064e-10	novel	NA	NA	NA	0.015686	0.0024677	2.0676e-10	NA	NA	NA	NA	0.673498	NA	0.685777	0.58927	0.343976	0.646605	0.562665
ALT	06:109011327:G:A	rs761779	6	109011327	G	A	FOXO3	-0.0177	0.0028	3.582e-10	novel	-0.0329	0.00677974	1.2e-06	-0.014508	0.0031038	2.9517e-06	NA	NA	NA	0.0670722	0.160134	0.1238	0.153294	0.111534	0.400232	0.292453	0.0681234
ALT	06:116325142:C:T	rs3756772	6	116325142	C	T	FRK	0.0161	0.0019	1.159e-16	novel	0.0123	0.0036831	0.0008	0.017488	0.0022797	1.7085e-14	NA	NA	NA	0.700848	0.400941	0.4255	0.433988	0.435735	0.214319	0.469121	0.823681
ALT	06:119132780:C:T	rs4946366	6	119132780	C	T	MCM9	0.0133	0.0023	1.29e-08	novel	0.0139	0.00367725	0.00015	0.012871	0.0030295	2.1527e-05	NA	NA	NA	0.400275	0.164215	0.2529	0.17393	0.252018	0.0641262	0.422986	0.372244
ALT	06:127419811:G:A	rs2800736	6	127419811	G	A	RSPO3	0.015	0.0023	3.049e-11	novel	NA	NA	NA	0.014966	0.0022525	3.0501e-11	NA	NA	NA	NA	0.534317	NA	0.528175	0.485846	0.674234	0.516588	0.614839
ALT	06:130341728:C:CT	rs55941023	6	130341728	C	CT	L3MBTL3	0.0173	0.0023	8.548e-14	novel	0.0141	0.00729529	0.053	0.01766	0.0024452	5.1265e-13	NA	NA	NA	0.939311	0.698281	0.7509	0.706198	0.745812	0.758469	0.752358	0.922036
ALT	06:139835423:G:T	rs71562509	6	139835423	G	T	LINC01625	-0.0136	0.0023	2.596e-09	novel	NA	NA	NA	-0.013559	0.0022768	2.5953e-09	NA	NA	NA	NA	0.59296	NA	0.580009	0.385536	0.333711	0.444631	0.303619
ALT	06:15389246:T:C	rs9396584	6	15389246	T	C	JARID2	0.0145	0.0025	1.242e-08	novel	0.0169	0.00431634	9.2e-05	0.013236	0.0031558	2.7412e-05	NA	NA	NA	0.811147	0.851845	0.8669	0.846659	0.87536	0.678893	0.841981	0.764781
ALT	06:159223768:TA:T	rs34846636	6	159223769	TA	T	EZR	-0.0139	0.0021	7.795e-11	novel	-0.0089	0.00555232	0.11	-0.014767	0.002315	1.7885e-10	NA	NA	NA	0.106415	0.631948	0.6228	0.617842	0.632277	0.462123	0.343972	0.130155
ALT	06:20404420:T:C	rs73382439	6	20404420	T	C	E2F3	0.0168	0.0023	1.966e-13	novel	0.0081	0.00358405	0.024	0.022817	0.0029701	1.568e-14	NA	NA	NA	0.62898	0.828764	NA	0.829735	0.765944	0.936466	0.798969	0.67033
ALT	06:21917558:TTTG:T	rs759340662	6	21917559	TTTG	T	CASC15	-0.0178	0.0025	1.827e-12	novel	NA	NA	NA	-0.017758	0.0025199	1.8275e-12	NA	NA	NA	NA	0.290329	NA	NA	NA	NA	NA	NA
ALT	06:26098474:T:C	rs79220007	6	26098474	T	C	HFE	0.024	0.0042	8.034e-09	novel	-0.2088	0.19031	0.27	0.024143	0.0041675	6.9179e-09	NA	NA	NA	8.32655e-05	0.0780842	0.03705	0.0590715	0.0356937	0.00999081	0.0295508	0
ALT	06:32584319:C:A	rs28383241	6	32584319	C	A	HLA-DQA1	0.0249	0.0019	8.557e-40	known	0.0203	0.00339927	2.3e-09	0.026982	0.0022699	1.4029e-32	NA	NA	NA	0.508811	0.581807	0.627	0.555155	0.633795	0.460976	0.652482	0.463351
ALT	06:35238154:C:T	rs3777742	6	35238154	C	T	ZNF76	-0.0169	0.0022	4.823e-14	novel	-0.0154	0.00358113	1.8e-05	-0.017815	0.002864	4.9645e-10	NA	NA	NA	0.663766	0.81173	0.8517	0.831633	0.852941	0.311214	0.771531	0.650649
ALT	06:36658092:C:T	rs7761648	6	36658092	C	T	CDKN1A	0.0154	0.0027	1.954e-08	novel	0.0124	0.00341454	0.00028	0.020868	0.0046093	5.975e-06	NA	NA	NA	0.441894	0.0635231	0.05492	0.0644072	0.0625	0.221083	0.293144	0.454839
ALT	06:43759789:G:A	rs6458349	6	43759789	G	A	VEGFA	0.019	0.0023	4.449e-17	novel	0.0101	0.0052912	0.055	0.020934	0.0024969	5.1223e-17	NA	NA	NA	0.880182	0.722956	0.7023	0.734395	0.70098	0.929623	0.731678	0.789304
ALT	06:47595155:A:T	rs1385742	6	47595155	A	T	CD2AP	0.0124	0.0021	2.074e-09	novel	0.0112	0.00437144	0.01	0.012796	0.0023594	5.8489e-08	NA	NA	NA	0.799002	0.646549	NA	0.653246	0.725584	0.589815	0.715854	0.71725
ALT	06:53957588:T:C	rs625899	6	53957588	T	C	MLIP	-0.0137	0.002	4.563e-12	novel	-0.0117	0.00338984	0.00057	-0.01478	0.0024449	1.4944e-09	NA	NA	NA	0.48534	0.696181	0.712	0.700532	0.703811	0.187256	0.483412	0.494216
ALT	06:7316186:C:T	rs77494115	6	7316186	C	T	SSR1	-0.0254	0.0041	5.244e-10	novel	NA	NA	NA	-0.025431	0.0040941	5.2478e-10	NA	NA	NA	NA	0.0922857	0.1164	0.117066	0.112968	0.015155	0.0341981	0.000643501
ALT	07:116417848:G:C	rs11770163	7	116417848	G	C	MET	0.0152	0.0021	1.189e-12	novel	0.0122	0.00490106	0.013	0.015896	0.0023768	2.2671e-11	NA	NA	NA	0.138458	0.331441	0.3577	0.339026	0.379758	0.460608	0.310875	0.117117
ALT	07:130426556:G:GAACC	.	7	130426556	G	GAACC	KLF14	-0.0128	0.0023	1.605e-08	novel	NA	NA	NA	-0.012761	0.0022586	1.6038e-08	NA	NA	NA	NA	0.495762	NA	NA	NA	NA	NA	NA
ALT	07:134940304:G:A	rs73156152	7	134940304	G	A	STRA8	-0.0153	0.0022	6.604e-12	novel	-0.0202	0.00576792	0.00047	-0.014406	0.0024087	2.2247e-09	NA	NA	NA	0.0958958	0.314636	0.2882	0.315346	0.28773	0.260419	0.166667	0.0660256
ALT	07:22743085:G:A	rs151011383	7	22743085	G	A	LOC541472	-0.0373	0.0065	1.051e-08	novel	-0.0373	0.0065187	1.1e-08	NA	NA	NA	NA	NA	NA	0.0742501	NA	NA	0.000973015	0	0.000804783	0.0212766	0.0515464
ALT	07:28180099:C:T	rs57720904	7	28180099	C	T	JAZF1	0.0252	0.0026	6.148e-22	known	0.0227	0.00337876	2e-11	0.028894	0.0041265	2.5264e-12	NA	NA	NA	0.487808	0.07973	0.102	0.0937541	0.109636	0.0686365	0.194575	0.481242
ALT	07:36084529:T:C	rs2710804	7	36084529	T	C	LOC101928618	-0.0125	0.002	8.974e-10	novel	-0.0024	0.00437738	0.58	-0.015326	0.0023096	3.2362e-11	NA	NA	NA	0.182681	0.376856	0.3535	0.383777	0.36565	0.132927	0.21816	0.193196
ALT	07:56079094:T:C	rs4947534	7	56079094	T	C	PSPH	-0.0155	0.0021	1.523e-13	known	-0.0176	0.00354443	7e-07	-0.014346	0.0025988	3.3886e-08	NA	NA	NA	0.644359	0.753482	0.8098	0.773205	0.804651	0.613042	0.679426	0.719528
ALT	07:6463365:C:G	rs113080138	7	6463365	C	G	DAGLB	0.0169	0.0026	8.187e-11	novel	NA	NA	NA	0.016899	0.002601	8.1901e-11	NA	NA	NA	NA	0.243281	0.2169	0.227516	0.206171	0.0622989	0.182783	0.212258
ALT	07:73042443:T:C	rs6460047	7	73042443	T	C	MLXIPL	0.0217	0.0025	1.446e-18	novel	0.0229	0.00550519	3.1e-05	0.02134	0.0027539	9.2931e-15	NA	NA	NA	0.107896	0.208736	0.1678	0.209129	0.157349	0.282834	0.149764	0.108387
ALT	07:75044830:G:A	rs236651	7	75044830	G	A	NSUN5P1	0.0168	0.0024	1.378e-12	novel	NA	NA	NA	0.016793	0.0023698	1.3795e-12	NA	NA	NA	NA	0.574305	0.4849	0.577009	0.476369	0.847705	0.414489	0.0966495
ALT	07:87074419:T:C	rs4148826	7	87074419	T	C	ABCB4	-0.0333	0.0023	4.159e-47	known	-0.0358	0.00377629	2.8e-21	-0.031807	0.0029178	1.1501e-27	NA	NA	NA	0.278124	0.180061	0.1973	0.176563	0.194477	0.47962	0.203571	0.265385
ALT	07:92408370:C:T	rs445	7	92408370	C	T	CDK6	0.0208	0.0026	3.571e-15	novel	0.0089	0.00365188	0.015	0.033886	0.0038294	8.8922e-19	NA	NA	NA	0.31149	0.0937731	0.0585	0.0964341	0.0562758	0.192549	0.176329	0.346598
ALT	08:103663048:CATTT:C	rs10532135	8	103663049	CATTT	C	KLF10	-0.0193	0.0021	1.362e-20	novel	-0.0217	0.00466654	3.5e-06	-0.018748	0.0023195	6.3646e-16	NA	NA	NA	0.154547	0.373904	0.3114	0.356106	0.307714	0.272811	0.259434	0.166451
ALT	08:116547959:T:A	rs12677858	8	116547959	T	A	TRPS1	-0.0124	0.0022	3.423e-08	novel	NA	NA	NA	-0.012398	0.0022467	3.428e-08	NA	NA	NA	NA	0.544872	NA	0.549775	0.677482	0.656095	0.642012	0.852789
ALT	08:126482077:A:G	rs2954021	8	126482077	A	G	TRIB1	-0.0378	0.0019	2.35e-91	known	-0.0312	0.00339279	4e-20	-0.040735	0.0022356	3.814e-74	NA	NA	NA	0.548206	0.50581	0.538	0.521004	0.539171	0.636909	0.457245	0.550902
ALT	08:145732114:G:C	rs141505249	8	145732114	G	C	GPT	-1.2242	0.0273	1.35e-437	known	NA	NA	NA	-1.2242	0.027348	0	NA	NA	NA	NA	0.0017133	0.02882	0.00292018	0.0299194	0.000461042	0	0
ALT	08:21920052:T:C	rs12543764	8	21920052	T	C	DMTN	0.02	0.0027	1.937e-13	novel	0.0259	0.00779524	0.0009	0.019141	0.0028953	3.8219e-11	NA	NA	NA	0.0497818	0.183317	0.2299	0.176226	0.244092	0.352202	0.258255	0.0474359
ALT	08:55454564:C:G	rs72648770	8	55454564	C	G	RP1	0.0158	0.0024	1.078e-10	novel	0.0061	0.00462718	0.18	0.019575	0.0028869	1.1978e-11	NA	NA	NA	0.16275	0.184599	0.187	0.177987	0.190202	0.147356	0.122038	0.126933
ALT	08:6585879:G:C	rs2980683	8	6585879	G	C	AGPAT5	0.0165	0.0024	2.676e-12	novel	NA	NA	NA	0.016541	0.0023651	2.6793e-12	NA	NA	NA	NA	0.659925	0.6608	0.662625	0.660622	0.939624	0.841981	0.797818
ALT	08:72447308:C:CT	rs34082903	8	72447308	C	CT	EYA1	0.0296	0.0042	1.397e-12	novel	NA	NA	NA	0.029624	0.0041816	1.3995e-12	NA	NA	NA	NA	0.0783491	0.03744	0.0669266	0.0401163	0.020023	0.0441527	0.118404
ALT	08:9185146:T:C	rs2126259	8	9185146	T	C	LOC157273	-0.0436	0.0036	9.261e-34	novel	-0.0541	0.0170524	0.0015	-0.04315	0.0036867	1.2319e-31	NA	NA	NA	0.989978	0.897849	0.8431	0.900402	0.829689	0.825098	0.733491	0.988462
ALT	08:96092046:G:A	rs28416970	8	96092046	G	A	LOC105375650	0.0158	0.0025	3.722e-10	novel	NA	NA	NA	0.015843	0.0025287	3.7307e-10	NA	NA	NA	NA	0.268038	0.2406	0.264838	0.235006	0.102154	0.259901	0.229922
ALT	09:104188842:C:G	rs3739721	9	104188842	C	G	ALDOB	0.0414	0.0068	1.219e-09	novel	0.0414	0.00681717	1.2e-09	NA	NA	NA	NA	NA	NA	0.0659627	NA	NA	6.48088e-05	0	0	0	0.0179718
ALT	09:112077530:T:C	rs68082079	9	112077530	T	C	EPB41L4B	-0.0142	0.0021	7.699e-12	novel	-0.0117	0.00366732	0.0014	-0.015355	0.0025161	1.0423e-09	NA	NA	NA	0.346914	0.2934	0.2659	0.274451	0.266705	0.6117	0.168246	0.393548
ALT	09:117146043:C:G	rs7041363	9	117146043	C	G	AKNA	-0.0467	0.0019	3.42e-136	known	-0.0454	0.00341781	2.6e-40	-0.047181	0.002248	9.7164e-98	NA	NA	NA	0.503824	0.486902	0.4784	0.455756	0.470893	0.151969	0.495272	0.45683
ALT	09:136137065:A:G	rs687621	9	136137065	A	G	ABO	0.0223	0.002	8.668e-30	novel	0.0204	0.00339592	1.9e-09	0.023187	0.0024062	5.6494e-22	NA	NA	NA	0.46336	0.317191	NA	0.368178	0.446243	0.445429	0.270047	0.385013
ALT	09:34116083:T:C	rs10971930	9	34116083	T	C	DCAF12	0.0207	0.0034	7.12e-10	novel	NA	NA	NA	0.020685	0.0033561	7.124e-10	NA	NA	NA	NA	0.126828	0.1331	0.117506	0.129747	0.0295063	0.241135	0.584516
ALT	09:6665010:C:T	rs1658972	9	6665010	C	T	GLDC	-0.0196	0.0028	1.504e-12	known	-0.0275	0.00537187	3e-07	-0.016697	0.0032256	2.2619e-07	NA	NA	NA	0.111867	0.139101	0.1584	0.142579	0.151698	0.200736	0.121103	0.143686
ALT	09:95892726:T:C	rs7018885	9	95892726	T	C	NINJ1	-0.0173	0.0022	3.199e-15	novel	-0.0131	0.00414128	0.0016	-0.018903	0.002583	2.5199e-13	NA	NA	NA	0.217648	0.254232	0.1924	0.246324	0.200461	0.588066	0.154481	0.267442
ALT	09:98212608:C:T	rs2282043	9	98212608	C	T	PTCH1	-0.0205	0.0033	5.515e-10	novel	-0.0176	0.00622498	0.0048	-0.021656	0.0039006	2.8277e-08	NA	NA	NA	0.0827037	0.0908512	0.1017	0.104788	0.103627	0.0196191	0.0495283	0.0750963
ALT	10:101912064:T:C	rs2862954	10	101912064	T	C	ERLIN1	-0.0573	0.0022	4.91e-155	known	-0.0208	0.00845629	0.014	-0.059806	0.0022327	6.8255e-158	NA	NA	NA	0.0417713	0.501031	0.3879	0.474692	0.38435	0.0941663	0.294811	0.0637066
ALT	10:105634895:G:A	rs11191839	10	105634895	G	A	STN1	0.011	0.0019	1.779e-08	novel	0.0114	0.00354074	0.0012	0.010766	0.0023329	3.9373e-06	NA	NA	NA	0.649648	0.35906	0.2651	0.351198	0.25331	0.143579	0.436019	0.64752
ALT	10:113947040:C:T	rs4918722	10	113947040	C	T	GPAM	-0.0271	0.0021	1.488e-36	known	-0.0285	0.00413127	5.7e-12	-0.026578	0.0025094	3.2999e-26	NA	NA	NA	0.777231	0.726396	0.6802	0.719341	0.678241	0.936911	0.666667	0.72
ALT	10:122988935:C:T	rs4752518	10	122988935	C	T	FGFR2	0.0135	0.0023	7.099e-09	novel	0.0187	0.00419577	8.5e-06	0.011225	0.0028188	6.8317e-05	NA	NA	NA	0.205065	0.196543	0.1272	0.182933	0.134139	0.122416	0.119668	0.309126
ALT	10:52642516:G:T	rs151068477	10	52642516	G	T	A1CF	0.0769	0.0129	2.612e-09	novel	NA	NA	NA	0.076882	0.012912	2.6157e-09	NA	NA	NA	NA	0.00838496	0.01509	0.0130931	0.0181243	0.00126205	0.00827423	0
ALT	10:70985267:G:C	rs2394529	10	70985267	G	C	LOC101928994	0.026	0.0021	1.708e-34	novel	0.0079	0.00438321	0.07	0.031586	0.0024296	1.2452e-38	NA	NA	NA	0.182622	0.696597	0.7509	0.685149	0.740357	0.467519	0.555556	0.296392
ALT	10:74786593:G:A	rs7898822	10	74786593	G	A	P4HA1	-0.0175	0.0029	7.808e-10	novel	-0.0156	0.00362927	1.8e-05	-0.020754	0.0046141	6.8618e-06	NA	NA	NA	0.340504	0.0629971	0.06725	0.0702141	0.0680115	0.517853	0.113208	0.34383
ALT	10:79649653:G:T	rs11002322	10	79649653	G	T	DLG5	0.0243	0.002	9.328e-33	known	0.0202	0.00399359	4.4e-07	0.025701	0.0023661	1.762e-27	NA	NA	NA	0.237914	0.339733	0.2793	0.343494	0.284111	0.149896	0.225236	0.190323
ALT	10:89787111:CA:C	rs35243398	10	89787112	CA	C	PTEN	0.015	0.0025	1.504e-09	novel	NA	NA	NA	0.015024	0.0024858	1.5075e-09	NA	NA	NA	NA	0.290001	NA	0.25437	0.243649	0.262119	0.251773	0.577922
ALT	10:96023077:T:C	rs57866767	10	96023077	T	C	PLCE1	-0.0114	0.0019	1.621e-09	novel	-0.0107	0.00341453	0.0017	-0.011627	0.0022557	2.545e-07	NA	NA	NA	0.451585	0.432291	0.3437	0.453052	0.342874	0.554626	0.365942	0.555339
ALT	10:98460581:G:A	rs45587331	10	98460581	G	A	PIK3AP1	0.0214	0.0023	1.625e-20	known	0.0244	0.00380799	1.4e-10	0.019601	0.0028872	1.1312e-11	NA	NA	NA	0.289712	0.186271	0.1663	0.167706	0.164747	0.0312787	0.147406	0.253548
ALT	11:108436854:A:G	rs2846407	11	108436854	A	G	EXPH5	0.0137	0.0024	7.267e-09	novel	0.0159	0.00377792	2.5e-05	0.012247	0.0030359	5.4834e-05	NA	NA	NA	0.699914	0.832563	0.8295	0.817244	0.834292	0.475845	0.804245	0.760618
ALT	11:125443002:A:G	rs76118307	11	125443002	A	G	STT3A-AS1	0.0312	0.0049	2.601e-10	novel	NA	NA	NA	0.031162	0.00493	2.604e-10	NA	NA	NA	NA	0.0547158	0.06021	0.0533273	0.0612304	0.0990555	0.0378251	0.00256739
ALT	11:16245692:T:A	rs1837095	11	16245692	T	A	SOX6	-0.0135	0.0019	1.45e-12	novel	-0.0147	0.00339993	1.5e-05	-0.012893	0.0022926	1.8685e-08	NA	NA	NA	0.503942	0.38791	0.3324	0.393253	0.315148	0.472683	0.498798	0.497429
ALT	11:22271870:A:T	rs7481951	11	22271870	A	T	ANO5	0.0151	0.0021	3.508e-13	novel	0.0086	0.00491131	0.079	0.016466	0.0022856	5.8436e-13	NA	NA	NA	0.136575	0.5869	0.5788	0.599324	0.593264	0.16145	0.359005	0.200514
ALT	11:47775761:GAAA:G	rs540739941	11	47775762	GAAA	G	FNBP4	0.0302	0.0048	4.429e-10	novel	NA	NA	NA	0.030165	0.0048356	4.4344e-10	NA	NA	NA	NA	0.0568871	NA	0.0696203	0.0815217	0.0168211	0.0756098	0
ALT	11:50073263:G:A	rs11245604	11	50073263	G	A	OR4C12	0.0224	0.0038	4.298e-09	novel	NA	NA	NA	0.022448	0.0038227	4.3029e-09	NA	NA	NA	NA	0.104933	NA	0.177148	0.113017	0.271555	0.352423	0.293333
ALT	11:5701074:C:A	rs11601507	11	5701074	C	A	TRIM5	0.0386	0.0038	1.783e-24	novel	0.0273	0.00759636	0.00033	0.042383	0.0043637	2.684e-22	NA	NA	NA	0.0524198	0.068439	0.07865	0.0753834	0.0730725	0.013557	0.102594	0.0812744
ALT	11:57260034:TATATATATATATAA:T	rs201960633	11	57260035	TATATATATATATAA	T	SLC43A1	-0.0203	0.0036	1.874e-08	novel	NA	NA	NA	-0.020292	0.0036086	1.8756e-08	NA	NA	NA	NA	0.885435	NA	0.474815	0.495	0.303202	0.480769	0.577243
ALT	11:62200176:C:T	rs17145884	11	62200176	C	T	AHNAK	-0.0185	0.0023	9.443e-16	known	-0.0149	0.00372344	6.1e-05	-0.02064	0.0029211	1.5982e-12	NA	NA	NA	0.290055	0.178993	0.1479	0.163134	0.15658	0.261795	0.198565	0.266452
ALT	11:65170600:T:C	rs10128627	11	65170600	T	C	FRMD8	-0.0184	0.0027	9.082e-12	novel	-0.0272	0.00616555	1.1e-05	-0.016307	0.0029967	5.286e-08	NA	NA	NA	0.0819093	0.167441	0.09068	0.140556	0.0865162	0.0979761	0.330969	0.0637066
ALT	11:68893761:T:C	rs2054002	11	68893761	T	C	LOC338694	-0.0108	0.0019	9.154e-09	novel	-0.0083	0.00340947	0.015	-0.01193	0.0022621	1.3356e-07	NA	NA	NA	0.502503	0.573822	0.7342	0.611942	0.743945	0.191945	0.588863	0.507722
ALT	11:72509337:C:CT	rs35916673	11	72509337	C	CT	STARD10	0.022	0.0024	1.662e-19	novel	NA	NA	NA	0.021956	0.0024305	1.6679e-19	NA	NA	NA	NA	0.333786	NA	0.298597	0.276148	0.378442	0.372881	0.325408
ALT	11:77940075:G:A	rs2450128	11	77940075	G	A	GAB2	-0.0167	0.0023	4.795e-13	novel	-0.0173	0.00340863	3.6e-07	-0.01609	0.0031279	2.6912e-07	NA	NA	NA	0.445096	0.149932	0.1943	0.158315	0.195389	0.388594	0.321513	0.390181
ALT	11:93870338:C:T	rs7117339	11	93870338	C	T	PANX1	-0.0545	0.0032	8.038e-65	known	-0.0331	0.00816731	5e-05	-0.05836	0.0034835	5.676e-63	NA	NA	NA	0.044844	0.116742	0.1362	0.123928	0.147008	0.128506	0.161557	0.0539153
ALT	12:10582294:C:T	rs2859660	12	10582294	C	T	KLRC2	-0.0247	0.0032	2.07e-14	novel	NA	NA	NA	-0.024669	0.0032263	2.078e-14	NA	NA	NA	NA	0.841507	NA	0.826378	0.800508	0.366274	0.760759	0.753743
ALT	12:112511913:G:C	rs116873087	12	112511913	G	C	NAA25	-0.0672	0.0044	3.29e-52	known	-0.0672	0.00441701	3.3e-52	NA	NA	NA	NA	NA	NA	0.2432	NA	NA	0	0.00029036	0	0.00118483	0.270375
ALT	12:11791685:A:G	rs12824533	12	11791685	A	G	ETV6	0.0173	0.0021	6.935e-16	novel	0.0066	0.00586528	0.26	0.019016	0.0023102	1.8562e-16	NA	NA	NA	0.0926603	0.398022	0.3873	0.408749	0.395161	0.0874656	0.508274	0.145431
ALT	12:122528460:A:G	rs36126817	12	122528460	A	G	MLXIP	-0.0229	0.0019	2.457e-34	novel	-0.0178	0.00341892	1.8e-07	-0.024998	0.0022345	4.7572e-29	NA	NA	NA	0.538985	0.478413	0.4081	0.454336	0.392499	0.643206	0.437799	0.51938
ALT	12:21046951:G:A	rs73073222	12	21046951	G	A	SLCO1B3	0.027	0.0031	1.023e-17	novel	NA	NA	NA	0.026961	0.0031455	1.0285e-17	NA	NA	NA	NA	0.149008	0.1091	0.146341	0.102129	0.143251	0.0990566	0.000642674
ALT	12:26465884:CT:C	rs35291909	12	26465885	CT	C	ITPR2	-0.0123	0.0022	1.371e-08	novel	-0.0089	0.00387701	0.022	-0.013886	0.0026189	1.1444e-07	NA	NA	NA	0.270234	0.757663	NA	0.729393	0.719889	0.430057	0.479167	0.356767
ALT	12:4384844:T:G	rs76895963	12	4384844	T	G	CCND2-AS1	-0.0538	0.0086	3.562e-10	novel	NA	NA	NA	-0.05378	0.0085745	3.5683e-10	NA	NA	NA	NA	0.0210448	0.03095	0.0230729	0.0322953	0.00449412	0.00472813	0
ALT	12:47034871:CAAATT:C	rs150122809	12	47034872	CAAATT	C	LOC100288798	-0.0186	0.003	2.954e-10	novel	-0.0222	0.00405453	4.7e-08	-0.014647	0.0043269	0.00071131	NA	NA	NA	0.226188	0.072132	0.07431	0.0724026	0.0747093	0.360446	0.252381	0.164073
ALT	12:51221127:A:G	rs864899	12	51221127	A	G	ATF1	0.0134	0.0019	3.375e-12	novel	0.0115	0.00358031	0.0013	0.014173	0.0022827	5.3468e-10	NA	NA	NA	0.33449	0.584793	0.6194	0.603831	0.627666	0.275961	0.561466	0.457638
ALT	12:53285086:T:G	rs11170319	12	53285086	T	G	KRT8	0.0112	0.0019	3.32e-09	novel	0.0166	0.00352159	2.4e-06	0.0090073	0.0022468	6.0988e-05	NA	NA	NA	0.640458	0.546102	0.4596	0.529673	0.455311	0.440212	0.659574	0.641927
ALT	12:56379427:G:C	rs1873914	12	56379427	G	C	RAB5B	-0.0152	0.002	2.748e-14	novel	-0.0151	0.00424146	0.00038	-0.015211	0.0022609	1.7219e-11	NA	NA	NA	0.200341	0.42327	0.3852	0.39534	0.380184	0.168315	0.270047	0.232603
ALT	13:107223316:C:A	rs61965347	13	107223316	C	A	ARGLU1	0.0122	0.0022	3.476e-08	novel	0.0111	0.00535751	0.038	0.012449	0.0024339	3.1397e-07	NA	NA	NA	0.112717	0.304894	0.3362	0.310381	0.3316	0.382991	0.355792	0.153599
ALT	13:111308793:G:A	rs9670064	13	111308793	G	A	CARS2	-0.0225	0.0036	5.781e-10	novel	-0.0185	0.00519506	0.00036	-0.02628	0.0050744	2.2333e-07	NA	NA	NA	0.120664	0.0510598	0.05187	0.054727	0.0537975	0.0423554	0.0625	0.112613
ALT	13:28437257:C:T	rs1778790	13	28437257	C	T	PLUT	-0.0174	0.0022	4.709e-15	novel	-0.0074	0.0124498	0.55	-0.017781	0.0022637	4.0174e-15	NA	NA	NA	0.0199357	0.568314	0.5289	0.573377	0.506636	0.298641	0.434988	0.0899743
ALT	13:33146212:G:T	rs12429688	13	33146212	G	T	PDS5B	-0.0129	0.0021	5.452e-10	novel	-0.0082	0.00468897	0.082	-0.014101	0.0023253	1.3283e-09	NA	NA	NA	0.153687	0.362563	NA	0.379779	0.48216	0.0902678	0.274242	0.147353
ALT	13:41646085:CAG:C	rs142154732	13	41646086	CAG	C	WBP4	-0.0248	0.0043	5.482e-09	novel	NA	NA	NA	-0.024822	0.0042563	5.4816e-09	NA	NA	NA	NA	0.0748211	NA	0.0619694	0.036295	0.0332487	0.0478469	0.00129032
ALT	13:50707087:G:C	rs2812208	13	50707087	G	C	DLEU1	-0.051	0.0078	5.18e-11	novel	NA	NA	NA	-0.051046	0.0077747	5.1863e-11	NA	NA	NA	NA	0.0211479	0.02192	0.0260756	0.022029	0.00415033	0.00471698	0
ALT	13:53783355:C:T	rs2038648	13	53783355	C	T	LINC01065	-0.0117	0.002	2.893e-09	novel	-0.0133	0.0042301	0.0016	-0.011307	0.002238	4.3678e-07	NA	NA	NA	0.79876	0.496097	0.5001	0.517219	0.49856	0.762529	0.671395	0.815553
ALT	14:103943992:G:GTC	rs144422508	14	103943992	G	GTC	MARK3	-0.0176	0.0032	2.868e-08	novel	-0.013	0.0091832	0.16	-0.018217	0.0033781	6.948e-08	NA	NA	NA	0.0356832	0.126773	0.1265	0.156409	0.118276	0.0388416	0.0851064	0.0365385
ALT	14:20938251:A:C	rs1760940	14	20938251	A	C	PNP	0.0136	0.0023	2.293e-09	novel	0.0118	0.00481744	0.014	0.014137	0.0025854	4.5562e-08	NA	NA	NA	0.150378	0.247937	0.2161	0.229789	0.21515	0.204807	0.155213	0.114396
ALT	14:24871926:C:T	rs11621792	14	24871926	C	T	NYNRIN	0.016	0.0022	1.27e-13	novel	0.0117	0.00756483	0.12	0.016416	0.0022573	3.5472e-13	NA	NA	NA	0.0582501	0.453289	0.3695	0.43728	0.371544	0.120825	0.241745	0.0778636
ALT	14:35164495:C:G	rs2383635	14	35164495	C	G	CFL2	0.0176	0.0022	5.322e-15	novel	NA	NA	NA	0.017553	0.0022449	5.3384e-15	NA	NA	NA	NA	0.451898	0.4971	0.457461	0.506932	0.110357	0.252358	0.041184
ALT	14:50655357:G:C	rs72681869	14	50655357	G	C	SOS2	-0.1011	0.0106	1.594e-21	novel	NA	NA	NA	-0.10107	0.010607	1.5978e-21	NA	NA	NA	NA	0.0111705	0.001501	0.00596164	0.000575705	0.00137836	0.00353774	0
ALT	14:69577593:CAAAAAAAAAAAAAAA:C	rs557869968	14	69577594	CAAAAAAAAAAAAAAA	C	DCAF5	0.0156	0.0024	1.43e-10	novel	NA	NA	NA	0.015561	0.0024266	1.4308e-10	NA	NA	NA	NA	0.311386	NA	0.000257069	0	0.111884	0.00909091	0
ALT	14:94844947:C:T	rs28929474	14	94844947	C	T	SERPINA1	0.1249	0.0079	5.971e-56	known	NA	NA	NA	0.12487	0.0079238	6.2693e-56	NA	NA	NA	NA	0.0202925	0.02003	0.0179081	0.0189873	0.00172176	0.00353774	0
ALT	15:40330629:C:T	rs8041057	15	40330629	C	T	SRP14	-0.0188	0.0021	5.651e-20	novel	-0.0088	0.00367639	0.017	-0.02326	0.0024702	4.707e-21	NA	NA	NA	0.304273	0.713888	0.6828	0.723766	0.67962	0.355103	0.473934	0.260982
ALT	15:49830708:G:A	rs1911612	15	49830708	G	A	FAM227B	0.0121	0.0021	6.762e-09	novel	0.0136	0.00475392	0.0043	0.011705	0.002314	4.2282e-07	NA	NA	NA	0.148237	0.367233	0.299	0.331666	0.295625	0.0865915	0.216312	0.200257
ALT	15:50847401:G:A	rs3131584	15	50847401	G	A	TRPM7	-0.0122	0.0019	2.262e-10	novel	-0.0095	0.00353115	0.0069	-0.013239	0.0022805	6.4272e-09	NA	NA	NA	0.360201	0.401776	0.4094	0.407212	0.425201	0.223387	0.467933	0.474194
ALT	15:58726968:C:CGCTGCTCCAAAGAGCAGCT	rs139566989	15	58726968	C	CGCTGCTCCAAAGAGCAGCT	LIPC	0.0152	0.0021	1.001e-12	novel	0.0078	0.00340079	0.021	0.019915	0.0027298	2.9832e-13	NA	NA	NA	0.536528	0.786847	0.7624	0.776961	0.737615	0.63606	0.529551	0.631613
ALT	15:60883281:C:A	rs339969	15	60883281	C	A	RORA-AS1	0.0168	0.0021	3.123e-15	novel	0.0179	0.00582427	0.0021	0.016661	0.0022931	3.7162e-13	NA	NA	NA	0.906854	0.614791	0.7192	0.625682	0.722926	0.778685	0.603774	0.904242
ALT	15:63819427:G:A	rs55848327	15	63819427	G	A	USP3	-0.0154	0.0024	3.028e-10	novel	-0.008	0.00629094	0.2	-0.016731	0.0026567	3.0263e-10	NA	NA	NA	0.0790352	0.769026	0.7073	0.772887	0.704663	0.78974	0.576832	0.0751928
ALT	15:73985223:T:C	rs2127015	15	73985223	T	C	CD276	0.0173	0.0019	2.281e-20	novel	0.0124	0.00340922	0.00027	0.01941	0.0022387	4.3173e-18	NA	NA	NA	0.552979	0.508252	0.4544	0.486234	0.43527	0.340308	0.533019	0.469072
ALT	15:79130558:C:CA	rs199555119	15	79130558	C	CA	ADAMTS7	0.0155	0.0023	8.757e-12	novel	NA	NA	NA	0.015477	0.0022675	8.7634e-12	NA	NA	NA	NA	0.500529	NA	0.479681	0.456801	0.750729	0.583333	0.875
ALT	15:90341982:C:T	rs141117801	15	90341982	C	T	ANPEP	-0.0339	0.0037	4.969e-20	novel	NA	NA	NA	-0.033858	0.0036944	4.9994e-20	NA	NA	NA	NA	0.106885	0.07876	0.0937376	0.0819428	0.026186	0.0445783	0.000651042
ALT	16:11910288:T:G	rs7194344	16	11910288	T	G	BCAR4	-0.0131	0.0023	7.377e-09	novel	-0.0109	0.0039864	0.0061	-0.014065	0.0027414	2.8909e-07	NA	NA	NA	0.321281	0.215347	0.2151	0.231099	0.218606	0.335678	0.165094	0.262887
ALT	16:3114472:C:G	rs9788910	16	3114472	C	G	IL32	0.0158	0.0023	2.369e-12	novel	NA	NA	NA	0.015829	0.0022578	2.3731e-12	NA	NA	NA	NA	0.526393	0.5321	0.515625	0.532193	0.632703	0.765957	0.954134
ALT	16:53812770:ATTTT:A	rs71863246	16	53812771	ATTTT	A	FTO	0.019	0.0023	9.634e-17	novel	NA	NA	NA	0.019004	0.0022871	9.6856e-17	NA	NA	NA	NA	0.398239	NA	0.428997	0.475102	0.100769	0.272242	0.135172
ALT	16:58670853:T:G	rs112624357	16	58670853	T	G	CNOT1	0.015	0.0022	1.654e-11	novel	0.0004	0.0123095	0.97	0.015455	0.0022594	7.9132e-12	NA	NA	NA	0.0196465	0.427689	0.4039	0.407538	0.385689	0.14042	0.24228	0.0315722
ALT	16:72078907:G:A	rs1424241	16	72078907	G	A	HP	0.0226	0.0027	3.227e-17	novel	0.0167	0.0066704	0.012	0.02378	0.0029302	4.8595e-16	NA	NA	NA	0.069503	0.176609	0.1881	0.16924	0.205815	0.182414	0.113208	0.071887
ALT	16:80497341:G:C	rs28650012	16	80497341	G	C	LOC102724084	-0.0212	0.002	2.799e-25	novel	-0.0108	0.00349915	0.002	-0.026506	0.0025087	4.3264e-26	NA	NA	NA	0.62401	0.728914	0.7168	0.726718	0.705017	0.7643	0.745283	0.567568
ALT	16:83980529:C:G	rs4782568	16	83980529	C	G	OSGIN1	-0.0208	0.002	5.87e-26	novel	-0.0192	0.00407986	2.7e-06	-0.021328	0.0022582	3.5844e-21	NA	NA	NA	0.750768	0.452556	0.562	0.469522	0.563003	0.121438	0.556738	0.810811
ALT	17:17100054:G:T	rs4985747	17	17100054	G	T	MPRIP	0.0206	0.0033	8.326e-10	novel	0.0155	0.00427229	0.00029	0.02866	0.0053921	1.0664e-07	NA	NA	NA	0.205141	0.0451254	0.06514	0.0490018	0.0665706	0.135141	0.194774	0.17715
ALT	17:27164458:A:T	rs12450826	17	27164458	A	T	FAM222B	-0.0145	0.0025	8.165e-09	novel	NA	NA	NA	-0.014514	0.0025176	8.1729e-09	NA	NA	NA	NA	0.292282	NA	0.301158	0.343838	0.254198	0.298765	0.216234
ALT	17:36073320:C:A	rs17138478	17	36073320	C	A	HNF1B	-0.0198	0.0026	2.378e-14	novel	-0.0066	0.00415925	0.11	-0.028359	0.0033353	1.8618e-17	NA	NA	NA	0.209844	0.128877	0.158	0.139455	0.15285	0.0414466	0.143868	0.302835
ALT	17:45456928:TG:T	rs59649848	17	45456929	TG	T	EFCAB13	0.0126	0.0022	1.859e-08	novel	NA	NA	NA	0.012633	0.002246	1.8597e-08	NA	NA	NA	NA	0.543348	NA	0.528148	0.431342	0.511796	0.341207	0.227097
ALT	17:61788859:C:T	rs4480868	17	61788859	C	T	STRADA	0.0121	0.0019	5.055e-10	novel	0.0111	0.00339471	0.0011	0.012523	0.0023617	1.1417e-07	NA	NA	NA	0.553155	0.337474	0.4193	0.341282	0.417148	0.413099	0.405213	0.527202
ALT	17:64210580:A:C	rs1801689	17	64210580	A	C	APOH	0.0773	0.0066	4.966e-32	novel	NA	NA	NA	0.077262	0.0065589	5.0299e-32	NA	NA	NA	NA	0.0298943	0.009692	0.0307273	0.00546605	0.00539734	0.0247642	0
ALT	17:65833002:C:G	rs1976053	17	65833002	C	G	BPTF	0.0205	0.0022	6.639e-20	novel	0.0183	0.00368783	7.3e-07	0.021735	0.0028189	1.2584e-14	NA	NA	NA	0.697617	0.19571	0.241	0.205539	0.237766	0.594405	0.328199	0.650065
ALT	17:68439660:A:G	rs2159437	17	68439660	A	G	KCNJ2	-0.0119	0.0019	6.363e-10	novel	-0.0104	0.00375365	0.0055	-0.012394	0.0022364	2.9923e-08	NA	NA	NA	0.715079	0.515651	0.3909	0.507557	0.381268	0.649804	0.594563	0.683398
ALT	17:70074148:T:C	rs9913936	17	70074148	T	C	LINC02097,SOX9-AS1	0.0145	0.002	6.32e-13	novel	0.0053	0.00371287	0.15	0.018289	0.0023941	2.188e-14	NA	NA	NA	0.695579	0.673533	0.6685	0.641612	0.668394	0.726611	0.752955	0.740285
ALT	17:7185779:C:A	rs117643180	17	7185779	C	A	SLC2A4	0.0594	0.0065	4.578e-20	novel	0.0265	0.0166503	0.11	0.065318	0.0070346	1.623e-20	NA	NA	NA	0.0104614	0.0260538	0.02334	0.0240135	0.0233295	0.00493799	0.0117925	0.00192555
ALT	17:73801154:T:C	rs9900933	17	73801154	T	C	UNK	-0.0148	0.0019	2.009e-14	novel	-0.0169	0.00340762	6.7e-07	-0.013831	0.002359	4.5535e-09	NA	NA	NA	0.479551	0.34227	NA	0.33581	0.279613	0.879327	0.32561	0.488771
ALT	17:75330210:T:A	rs9896100	17	75330210	T	A	2021-09-09	-0.0171	0.003	1.733e-08	novel	-0.0168	0.00401183	2.9e-05	-0.017476	0.0046241	0.00015723	NA	NA	NA	0.238716	0.0626361	NA	0.0852834	0.16319	0.237262	0.188131	0.221932
ALT	17:79480686:T:C	rs11657440	17	79480686	T	C	ACTG1	0.0241	0.0021	5.393e-30	novel	0.0257	0.00599968	1.9e-05	0.023922	0.0022684	5.3593e-26	NA	NA	NA	0.0884536	0.41864	0.4332	0.436368	0.438222	0.466069	0.262411	0.0237484
ALT	18:21086125:C:T	rs177430	18	21086125	C	T	C18orf8	0.0124	0.0022	3.386e-08	novel	NA	NA	NA	0.012389	0.0022443	3.3862e-08	NA	NA	NA	NA	0.509037	NA	0.537288	0.513962	0.376016	0.3675	0.387381
ALT	18:45692575:C:CAAA	rs35216444	18	45692575	C	CAAA	ZBTB7C	0.0111	0.002	1.353e-08	novel	0.0069	0.00365628	0.058	0.012793	0.0023165	3.3432e-08	NA	NA	NA	0.686482	0.627669	0.6894	0.638294	0.69038	0.699259	0.760664	0.633247
ALT	18:56084054:T:C	rs4503880	18	56084054	T	C	NEDD4L	-0.042	0.0028	3.465e-51	novel	NA	NA	NA	-0.042043	0.0027936	3.5907e-51	NA	NA	NA	NA	0.798515	0.7659	0.798805	0.773329	0.835709	0.827423	0.875481
ALT	18:60845884:T:C	rs12454712	18	60845884	T	C	BCL2	-0.0142	0.0019	1.212e-13	novel	-0.0095	0.00345287	0.0057	-0.016304	0.0023053	1.5272e-12	NA	NA	NA	0.519795	0.376589	0.4876	0.3874	0.490462	0.230095	0.361374	0.465206
ALT	19:10332988:C:T	rs10409243	19	10332988	C	T	S1PR2	-0.0181	0.002	8.095e-20	known	-0.0195	0.00392051	6.2e-07	-0.01764	0.0023091	2.1884e-14	NA	NA	NA	0.245437	0.602122	0.4484	0.538948	0.441975	0.382787	0.456265	0.259403
ALT	19:15983426:A:G	rs62107765	19	15983426	A	G	CYP4F2	-0.0131	0.0023	2.418e-08	novel	NA	NA	NA	-0.013088	0.0023459	2.4171e-08	NA	NA	NA	NA	0.35084	NA	0.332285	0.325323	0.161087	0.312162	0.231152
ALT	19:18219161:GT:G	rs35579185	19	18219162	GT	G	MAST3	0.0243	0.0024	1.93e-23	novel	NA	NA	NA	0.024289	0.0024346	1.9445e-23	NA	NA	NA	NA	0.318014	NA	0.306746	0.298104	0.422938	0.3125	0.173103
ALT	19:19432290:AG:A	rs140868651	19	19432291	AG	A	MAU2	0.0833	0.0043	6.61e-82	known	0.0944	0.031444	0.0027	0.083084	0.0043875	6.255e-80	NA	NA	NA	0.00310578	0.0704295	0.06311	0.0641874	0.0590438	0.0235362	0.0235849	0.00449871
ALT	19:33896432:A:C	rs4805881	19	33896432	A	C	PEPD	-0.0173	0.0019	5.04e-19	novel	-0.0078	0.00339082	0.022	-0.021968	0.0023691	1.8277e-20	NA	NA	NA	0.472809	0.665595	0.6574	0.664827	0.651611	0.836859	0.60967	0.3991
ALT	19:36038390:A:G	rs7599	19	36038390	A	G	TMEM147	-0.0145	0.002	4.168e-13	novel	-0.012	0.00397382	0.0025	-0.01535	0.0023146	3.3245e-11	NA	NA	NA	0.763093	0.634119	0.678	0.610113	0.673487	0.578021	0.666274	0.754204
ALT	19:3750615:T:C	rs1046268	19	3750615	T	C	TJP3	-0.0127	0.0019	4.655e-11	novel	-0.0084	0.00373388	0.024	-0.014178	0.0022426	2.5806e-10	NA	NA	NA	0.711496	0.544865	0.5737	0.540144	0.581174	0.331293	0.7109	0.644256
ALT	19:38759103:T:C	rs3786876	19	38759103	T	C	SPINT2	0.0147	0.0026	1.757e-08	novel	0.0131	0.00476479	0.006	0.015322	0.003106	8.0952e-07	NA	NA	NA	0.150192	0.153326	0.1506	0.141097	0.147871	0.0829694	0.133255	0.173522
ALT	19:41343749:C:T	rs140980078	19	41343749	C	T	CYP2A6	-0.052	0.0047	4.493e-28	known	-0.0531	0.00480737	2.1e-28	-0.016399	0.026373	0.53408	NA	NA	NA	0.175453	0.001964	0.0005228	0.00214018	0	0.105929	0.00493827	0.133593
ALT	19:45411941:T:C	rs429358	19	45411941	T	C	APOE	-0.0359	0.0027	3.544e-40	novel	-0.0174	0.00568992	0.0023	-0.041309	0.0030753	4.006e-41	NA	NA	NA	0.10039	0.15615	0.1845	0.141796	0.191864	0.212191	0.123223	0.0968791
ALT	19:7978430:T:C	rs3679	19	7978430	T	C	MAP2K7	-0.0121	0.002	8.28e-10	novel	-0.0058	0.00356362	0.1	-0.014894	0.0023698	3.2884e-10	NA	NA	NA	0.553439	0.656724	0.6634	0.654699	0.669441	0.570714	0.641487	0.60915
ALT	19:806256:A:G	rs351978	19	806256	A	G	PTBP1	0.0121	0.002	8.273e-10	novel	0.0099	0.00384031	0.0097	0.012878	0.0022966	2.0568e-08	NA	NA	NA	0.479464	0.581005	0.6569	0.610614	0.669664	0.879158	0.648104	0.394018
ALT	20:10976954:A:G	rs1409864	20	10976954	A	G	C20orf187	0.0112	0.0019	3.389e-09	novel	0.0119	0.00349109	0.00063	0.010849	0.0022466	1.3741e-06	NA	NA	NA	0.372862	0.451412	0.3949	0.45176	0.400748	0.353415	0.39033	0.496134
ALT	20:12958492:A:ACTC	rs34091864	20	12958492	A	ACTC	LINC01722	-0.0158	0.0019	1.171e-16	novel	-0.0088	0.00345995	0.011	-0.018923	0.0022923	1.5234e-16	NA	NA	NA	0.590866	0.606344	0.6593	0.614534	0.670139	0.846386	0.651914	0.553896
ALT	20:14679497:A:G	rs6135226	20	14679497	A	G	MACROD2	0.0113	0.002	7.13e-09	novel	0.0065	0.00338453	0.053	0.013719	0.0023966	1.0391e-08	NA	NA	NA	0.523796	0.318622	NA	0.333378	0.285507	0.401451	0.460983	0.62192
ALT	20:17844492:G:T	rs2618567	20	17844492	G	T	SNX5	0.011	0.002	4.137e-08	novel	0.0054	0.00379778	0.15	0.013141	0.0023589	2.5337e-08	NA	NA	NA	0.679728	0.66024	0.6671	0.663502	0.658319	0.595946	0.666274	0.677003
ALT	20:25399979:G:GA	rs11087515	20	25399979	G	GA	GINS1	-0.0143	0.0023	1.163e-09	novel	NA	NA	NA	-0.014251	0.0023419	1.1647e-09	NA	NA	NA	NA	0.473012	NA	0.504591	0.513964	0.504528	0.592424	0.0938776
ALT	20:33540000:G:A	rs2025096	20	33540000	G	A	GSS	0.0223	0.0024	3.582e-20	novel	0.0188	0.00454663	3.5e-05	0.023756	0.0028727	1.3497e-16	NA	NA	NA	0.1665	0.185968	0.2089	0.194841	0.202477	0.168544	0.106132	0.149551
ALT	20:39179822:G:C	rs1883711	20	39179822	G	C	MAFB	0.0477	0.0066	3.468e-13	novel	NA	NA	NA	0.047718	0.0065593	3.4758e-13	NA	NA	NA	NA	0.0310538	0.06297	0.0410826	0.0595512	0.00574053	0.0129717	0
ALT	20:43036452:G:A	rs8114057	20	43036452	G	A	HNF4A	-0.0107	0.0019	1.35e-08	novel	-0.0046	0.00348018	0.18	-0.01327	0.0022492	3.6465e-09	NA	NA	NA	0.455027	0.462576	0.4545	0.453864	0.448474	0.544731	0.278436	0.403622
ALT	20:45602638:G:A	rs6066149	20	45602638	G	A	EYA2	-0.0147	0.0025	3.403e-09	novel	-0.0281	0.0528935	0.6	-0.014651	0.0024864	3.8113e-09	NA	NA	NA	0.00102966	0.282899	0.2125	0.254776	0.196315	0.111264	0.167849	0.00192802
ALT	20:62350413:A:G	rs2738759	20	62350413	A	G	ZGPAT	0.0232	0.0041	1.275e-08	novel	NA	NA	NA	0.023237	0.0040843	1.2769e-08	NA	NA	NA	NA	0.918813	NA	0.920538	0.944341	0.980014	0.941832	0.998705
ALT	21:16339172:G:C	rs2229742	21	16339172	G	C	NRIP1	0.0215	0.0037	4.729e-09	novel	NA	NA	NA	0.021492	0.0036698	4.7346e-09	NA	NA	NA	NA	0.103477	0.1099	0.105051	0.103051	0.0182801	0.0424528	0.00320924
ALT	21:30535087:A:G	rs2832229	21	30535087	A	G	MAP3K7CL	0.0215	0.0025	4.652e-18	known	0.0171	0.00354207	1.4e-06	0.025648	0.0034656	1.3586e-13	NA	NA	NA	0.646469	0.882	0.8957	0.869769	0.890652	0.928884	0.731591	0.687176
ALT	21:38758351:G:C	rs12626319	21	38758351	G	C	DYRK1A	0.0117	0.0021	3.332e-08	novel	0.0141	0.00347544	4.7e-05	0.010261	0.0026728	0.00012357	NA	NA	NA	0.403865	0.226139	0.227	0.242332	0.225101	0.211406	0.25	0.415265
ALT	21:40555561:T:C	rs117143374	21	40555561	T	C	PSMG1	-0.0221	0.0031	9.476e-13	novel	-0.0271	0.011906	0.023	-0.021768	0.0032115	1.2189e-11	NA	NA	NA	0.0207123	0.141906	0.1052	0.137149	0.0976382	0.0347366	0.0731132	0.0294872
ALT	21:46209426:C:G	rs11088963	21	46209426	C	G	UBE2G2	-0.0151	0.002	5.414e-14	novel	-0.0141	0.00450574	0.0017	-0.015314	0.0022382	7.8185e-12	NA	NA	NA	0.185213	0.490667	0.3719	0.479371	0.358348	0.354003	0.281991	0.105297
ALT	22:18143835:C:T	rs8141347	22	18143835	C	T	BCL2L13	0.013	0.0022	2.991e-09	novel	0.0035	0.00490707	0.47	0.01533	0.0024445	3.5892e-10	NA	NA	NA	0.860193	0.64589	NA	0.622274	0.636923	0.500934	0.767157	0.856589
ALT	22:24266726:T:C	rs5751775	22	24266726	T	C	MIF-AS1	-0.0122	0.0019	1.221e-10	novel	-0.0125	0.00347449	0.00032	-0.012098	0.0022664	9.4085e-08	NA	NA	NA	0.471143	0.585702	0.6353	0.597874	0.612745	0.576154	0.600236	0.465251
ALT	22:29105415:G:C	rs5752773	22	29105415	G	C	CHEK2	0.0206	0.0022	1.493e-21	novel	0.0257	0.00514985	6.2e-07	0.019523	0.0023809	2.4126e-16	NA	NA	NA	0.877069	0.672368	0.7423	0.708182	0.746532	0.501842	0.658768	0.843629
ALT	22:36542194:A:C	rs132631	22	36542194	A	C	APOL3	0.0406	0.003	5.892e-43	known	0.0296	0.0217466	0.17	0.040833	0.0029846	1.3457e-42	NA	NA	NA	0.993916	0.831599	0.8755	0.844449	0.884283	0.970028	0.90684	0.992298
ALT	22:38599364:G:A	rs4821764	22	38599364	G	A	MAFF	0.0159	0.0019	8.039e-17	novel	0.0117	0.00355775	0.0011	0.017649	0.0022656	6.7278e-15	NA	NA	NA	0.65407	0.581373	0.5994	0.586171	0.602476	0.607274	0.542453	0.636714
ALT	22:41470001:A:G	rs4821999	22	41470001	A	G	SNORD140	0.0108	0.002	4.394e-08	novel	0.0123	0.00387234	0.0015	0.010337	0.0023059	7.3678e-06	NA	NA	NA	0.257762	0.373945	0.4052	0.369526	0.41431	0.345683	0.624703	0.258398
ALT	22:44324855:G:A	rs3747207	22	44324855	G	A	PNPLA3	0.0844	0.0021	1.64e-344	known	0.0603	0.00341708	1.2e-69	0.099585	0.0027152	6.2278e-294	NA	NA	NA	0.452679	0.214093	0.2268	0.22332	0.226094	0.129775	0.501179	0.382391
ALT	22:50723501:G:C	rs4075185	22	50723501	G	C	PLXNB2	0.0137	0.0021	1.453e-10	novel	0.0132	0.00401688	0.00097	0.013864	0.0025214	3.836e-08	NA	NA	NA	0.253053	0.272937	0.2665	0.243177	0.253357	0.0502658	0.146919	0.236057
ALT	X:129114784:G:A	rs180956060	X	129114784	G	A	BCORL1	0.0226	0.0034	2.053e-11	novel	NA	NA	NA	0.022555	0.0033653	2.0579e-11	NA	NA	NA	NA	0.102727	NA	0.0879884	0.138995	0.00957671	0.0224138	0
ALT	X:153264624:A:AT	rs35059571	X	153264624	A	AT	IRAK1	-0.0139	0.0024	1.024e-08	novel	NA	NA	NA	-0.013944	0.0024349	1.026e-08	NA	NA	NA	NA	0.177423	NA	0.203041	0.267442	0.457083	0.520482	0.812655
ALP	01:101644915:A:G	rs74977884	1	101644915	A	G	LOC101928370	0.0222	0.0036	5.666e-10	novel	0.0133	0.0164463	0.42	0.02265	0.00367	6.7645e-10	NA	NA	NA	0.0150969	0.114076	0.07321	0.110787	0.0624281	0.182759	0.0602837	0.0250321
ALP	01:107627697:G:A	rs1762486	1	107627697	G	A	PRMT6	-0.0122	0.0021	1.338e-08	novel	-0.0064	0.00428015	0.13	-0.014147	0.0024819	1.2002e-08	NA	NA	NA	0.714868	0.656683	0.7243	0.665101	0.73768	0.918201	0.747619	0.705161
ALP	01:109637229:C:G	rs551001	1	109637229	C	G	TMEM167B	-0.0246	0.003	2.224e-16	novel	-0.0169	0.0106348	0.11	-0.025214	0.0031166	5.9764e-16	NA	NA	NA	0.0342055	0.168746	0.2379	0.181606	0.255466	0.249367	0.132075	0.0405405
ALP	01:114303808:C:A	rs6679677	1	114303808	C	A	RSBN1	-0.0302	0.0038	2.993e-15	novel	NA	NA	NA	-0.030243	0.0038325	3.0011e-15	NA	NA	NA	NA	0.10236	0.146	0.113592	0.149482	0.0167623	0.0306604	0
ALP	01:117877077:GAA:G	rs60722532	1	117877078	GAA	G	LINC01525	-0.014	0.0024	3.085e-09	novel	NA	NA	NA	-0.014018	0.0023651	3.0821e-09	NA	NA	NA	NA	0.552866	NA	0.553602	0.462291	0.444364	0.392045	0.516216
ALP	01:154419892:G:A	rs12730935	1	154419892	G	A	IL6R	-0.0289	0.002	9.625e-46	novel	-0.0146	0.00394815	0.00022	-0.033984	0.0023703	1.3106e-46	NA	NA	NA	0.393165	0.409326	NA	0.310435	0.22343	0.0803155	0.410959	0.264271
ALP	01:161671306:G:T	rs61804211	1	161671306	G	T	FCRLA	0.0288	0.0038	3.46e-14	novel	NA	NA	NA	0.028764	0.0037948	3.4721e-14	NA	NA	NA	NA	0.105175	0.1177	0.0931213	0.122751	0.0191734	0.0614657	0
ALP	01:169718236:G:A	rs12410806	1	169718236	G	A	SELE	-0.0122	0.0022	2.783e-08	novel	-0.0091	0.00595639	0.13	-0.012683	0.0023615	7.8453e-08	NA	NA	NA	0.11942	0.428715	0.3607	0.418313	0.354876	0.279747	0.317967	0.137709
ALP	01:177938437:G:A	rs6682862	1	177938437	G	A	SEC16B	0.0205	0.0025	1.077e-16	novel	0.0147	0.00405289	0.00029	0.024007	0.0031265	1.6119e-14	NA	NA	NA	0.344341	0.167276	0.1622	0.164179	0.153713	0.371892	0.191038	0.430039
ALP	01:180905694:C:T	rs3795503	1	180905694	C	T	KIAA1614	-0.0174	0.0021	1.628e-16	novel	-0.016	0.00395009	5.1e-05	-0.018019	0.0025041	6.2234e-13	NA	NA	NA	0.492226	0.315862	0.358	0.310895	0.375144	0.160258	0.249409	0.488342
ALP	01:184672098:G:A	rs78444298	1	184672098	G	A	EDEM3	-0.0841	0.0085	2.732e-23	novel	NA	NA	NA	-0.08406	0.008455	2.7532e-23	NA	NA	NA	NA	0.0195698	0.01715	0.0198547	0.0135213	0.00263943	0.00707547	0.000641026
ALP	01:19564513:G:A	rs144713581	1	19564513	G	A	EMC1	-0.8951	0.1228	3.111e-13	novel	NA	NA	NA	-0.89508	0.12279	3.1192e-13	NA	NA	NA	NA	8.77056e-05	NA	0	0	0	0.00117925	0
ALP	01:196813826:G:C	rs77319612	1	196813826	G	C	CFHR1	0.0263	0.0046	1.128e-08	novel	0.0263	0.004601	1.1e-08	NA	NA	NA	NA	NA	NA	0.307515	NA	0.02457	0.00209726	0.030751	0.00484405	0.111244	0.343176
ALP	01:198163628:T:TGTTGTTTCCCTCTATGTGTCC	rs576220966	1	198163628	T	TGTTGTTTCCCTCTATGTGTCC	NEK7	0.0206	0.0038	4.621e-08	novel	NA	NA	NA	0.020572	0.0037641	4.6267e-08	NA	NA	NA	NA	0.107519	0.1737	0.129763	0.165594	0.16323	0.165083	0.187018
ALP	01:205714616:CA:C	rs55737937	1	205714617	CA	C	NUCKS1	0.0192	0.0026	8.261e-14	novel	NA	NA	NA	0.019217	0.0025739	8.2862e-14	NA	NA	NA	NA	0.290078	NA	0.317462	0.415544	0.177127	0.450893	0.314094
ALP	01:211803881:G:A	rs12734494	1	211803881	G	A	LINC01693	0.0173	0.0022	6.493e-15	novel	0.0081	0.0070517	0.25	0.018351	0.0023434	4.8579e-15	NA	NA	NA	0.0831345	0.494359	0.5281	0.50039	0.523933	0.425456	0.291962	0.0764781
ALP	01:214326105:T:C	rs1795044	1	214326105	T	C	PROX1	-0.0326	0.0031	4.231e-25	novel	NA	NA	NA	-0.032594	0.0031495	4.2692e-25	NA	NA	NA	NA	0.8366	0.8282	0.843186	0.834677	0.948806	0.753538	0.774775
ALP	01:21889760:G:A	rs149344982	1	21889760	G	A	ALPL	-0.751	0.01	5.65e-1229	known	NA	NA	NA	-0.75096	0.0099931	0	NA	NA	NA	NA	0.013577	0.007538	0.0116127	0.00778547	0.00230309	0.00825472	0.000641026
ALP	01:220970028:A:G	rs2642438	1	220970028	A	G	2021-03-01	0.0276	0.0023	4.342e-34	known	0.0294	0.00503861	5.5e-09	0.027174	0.0025415	1.1194e-26	NA	NA	NA	0.818472	0.702415	0.7164	0.698805	0.703512	0.922317	0.81872	0.798077
ALP	01:226941590:C:T	rs835671	1	226941590	C	T	ITPKB	-0.012	0.0021	7.528e-09	novel	-0.016	0.0039006	3.9e-05	-0.010351	0.0024394	2.2015e-05	NA	NA	NA	0.569363	0.390196	0.334	0.372442	0.328728	0.570173	0.601415	0.58183
ALP	01:2330016:C:T	rs6685829	1	2330016	C	T	RER1	0.0154	0.002	4.427e-14	novel	0.008	0.00427006	0.06	0.017648	0.0023302	3.6401e-14	NA	NA	NA	0.288301	0.488885	0.5472	0.48198	0.55421	0.366966	0.420991	0.295367
ALP	01:234852760:C:T	rs553427	1	234852760	C	T	LINC01132	0.0155	0.002	3.363e-14	novel	0.0161	0.00427207	0.00016	0.015331	0.0023312	4.8302e-11	NA	NA	NA	0.709481	0.517913	0.5589	0.536876	0.569988	0.86934	0.679245	0.79846
ALP	01:240588768:A:G	rs9659023	1	240588768	A	G	FMN2	-0.0155	0.0023	3.338e-11	novel	-0.0174	0.00386156	6.6e-06	-0.014379	0.0029315	9.3533e-07	NA	NA	NA	0.486021	0.196224	0.1486	0.193632	0.147583	0.13092	0.220519	0.350129
ALP	01:247606276:T:C	rs56188865	1	247606276	T	C	NLRP3	-0.0178	0.0021	6.274e-18	novel	-0.0023	0.00395986	0.57	-0.023575	0.0024158	1.7033e-22	NA	NA	NA	0.399111	0.370502	0.3596	0.37674	0.35924	0.532265	0.395981	0.390323
ALP	01:27180088:A:C	rs75460349	1	27180088	A	C	ZDHHC18	-0.0605	0.0078	7.374e-15	novel	NA	NA	NA	-0.060456	0.0077728	7.3958e-15	NA	NA	NA	NA	0.0235865	0.03566	0.0259403	0.0373993	0.00448276	0.00707547	0.000641026
ALP	01:39983274:C:T	rs1180322	1	39983274	C	T	BMP8A	-0.0196	0.002	4.012e-22	novel	-0.0133	0.00395886	0.00079	-0.021792	0.0023544	2.1395e-20	NA	NA	NA	0.562789	0.543013	NA	0.456205	0.429032	0.266752	0.460337	0.422925
ALP	01:42453317:C:T	rs642112	1	42453317	C	T	HIVEP3	-0.0146	0.0026	3.444e-08	novel	NA	NA	NA	-0.014571	0.002641	3.4513e-08	NA	NA	NA	NA	0.73213	0.6857	0.701546	0.677065	0.904937	0.6875	0.948077
ALP	01:44230885:G:A	rs3791045	1	44230885	G	A	ST3GAL3	-0.0206	0.002	1.989e-24	novel	-0.0143	0.00393567	0.00027	-0.022874	0.0023559	2.7705e-22	NA	NA	NA	0.405906	0.422622	0.4	0.42573	0.377163	0.0817596	0.292453	0.560724
ALP	01:66166933:TA:T	rs11297295	1	66166934	TA	T	LEPR	0.0239	0.0024	1.239e-22	novel	NA	NA	NA	0.023949	0.0024462	1.25e-22	NA	NA	NA	NA	0.651339	NA	0.63685	0.567465	0.645602	0.513064	0.16386
ALP	01:68062148:C:T	rs12120849	1	68062148	C	T	GADD45A	-0.0262	0.0042	3.598e-10	novel	NA	NA	NA	-0.026202	0.0041786	3.6004e-10	NA	NA	NA	NA	0.0849638	0.09295	0.0853121	0.082038	0.147296	0.0648585	0
ALP	01:78450517:C:A	rs34517439	1	78450517	C	A	DNAJB4	0.0226	0.0036	2.662e-10	novel	NA	NA	NA	0.022576	0.0035737	2.6662e-10	NA	NA	NA	NA	0.124618	0.1256	0.120634	0.128382	0.0197384	0.053066	0.000641849
ALP	01:91530432:A:C	rs469882	1	91530432	A	C	ZNF644	0.0157	0.0025	2.594e-10	novel	0.0116	0.00472739	0.014	0.01736	0.0029317	3.1914e-09	NA	NA	NA	0.211095	0.197018	0.2128	0.184793	0.234439	0.11414	0.0813397	0.143411
ALP	01:93853015:G:C	rs11164916	1	93853015	G	C	DR1	-0.0148	0.002	4.245e-13	novel	-0.0096	0.00399689	0.017	-0.01664	0.0023739	2.3984e-12	NA	NA	NA	0.617736	0.602132	0.6284	0.59979	0.62892	0.199908	0.504739	0.64974
ALP	02:109078286:C:T	rs564281570	2	109078286	C	T	GCC2	-0.0221	0.003	8.458e-14	novel	NA	NA	NA	-0.022127	0.0029649	8.4731e-14	NA	NA	NA	NA	0.190901	NA	NA	NA	NA	NA	NA
ALP	02:111933001:G:T	rs72837826	2	111933001	G	T	BCL2L11	-0.0258	0.0038	1.965e-11	novel	NA	NA	NA	-0.02579	0.0038443	1.9679e-11	NA	NA	NA	NA	0.102436	0.1077	0.129495	0.10634	0.0321543	0.0554245	0
ALP	02:113853456:G:T	rs62158846	2	113853456	G	T	IL1F10	0.0238	0.0023	1.103e-24	novel	0.0315	0.00863896	0.00026	0.023218	0.002411	6.0044e-22	NA	NA	NA	0.0537068	0.384517	NA	0.391465	0.298195	0.356605	0.298883	0.0759234
ALP	02:121310269:A:C	rs6706968	2	121310269	A	C	LINC01101	0.0157	0.002	1.009e-14	novel	0.0099	0.00389477	0.011	0.017802	0.0023696	5.8096e-14	NA	NA	NA	0.501687	0.583025	0.4628	0.569221	0.452532	0.828014	0.600711	0.516129
ALP	02:135014078:G:C	rs2442046	2	135014078	G	C	MGAT5	-0.0313	0.0024	2.296e-39	known	-0.0327	0.00461018	1.3e-12	-0.030783	0.0027849	2.1311e-28	NA	NA	NA	0.772054	0.771788	0.7865	0.756329	0.783084	0.799678	0.742925	0.745828
ALP	02:144296927:G:GT	rs199504199	2	144296927	G	GT	ARHGAP15	-0.014	0.002	3.778e-12	novel	-0.0183	0.00394933	3.7e-06	-0.012488	0.0023429	9.8259e-08	NA	NA	NA	0.412409	0.476226	0.4099	0.452873	0.411079	0.581531	0.349148	0.383917
ALP	02:158434569:C:T	rs12614487	2	158434569	C	T	ACVR1C	-0.0243	0.0032	2.294e-14	novel	-0.0184	0.00461783	6.8e-05	-0.029668	0.004397	1.5089e-11	NA	NA	NA	0.229444	0.0756666	0.05713	0.0767275	0.0577367	0.155883	0.186905	0.268135
ALP	02:166551752:C:T	rs2113843	2	166551752	C	T	CSRNP3	0.0119	0.002	5.88e-09	novel	0.0053	0.00430503	0.22	0.013832	0.002325	2.6968e-09	NA	NA	NA	0.281245	0.486703	0.5225	0.49142	0.521301	0.301791	0.301663	0.365933
ALP	02:169859833:C:T	rs572897763	2	169859833	C	T	ABCB11	-0.0996	0.0062	3.189e-58	known	NA	NA	NA	-0.099633	0.0061937	3.3491e-58	NA	NA	NA	NA	0.0370906	NA	0.0405983	0.112053	0.0101595	0.0249042	0.0678571
ALP	02:171820470:T:TA	rs397731313	2	171820470	T	TA	GORASP2	0.0166	0.0026	1.51e-10	novel	NA	NA	NA	0.016579	0.0025887	1.5105e-10	NA	NA	NA	NA	0.28635	NA	0.29685	0.290682	0.117612	0.153846	0.0459845
ALP	02:181883793:C:T	rs2030242	2	181883793	C	T	UBE2E3	0.0135	0.002	4.25e-11	novel	0.0085	0.00388793	0.029	0.015377	0.002401	1.5119e-10	NA	NA	NA	0.53619	0.38706	0.4439	0.42204	0.448504	0.265492	0.566038	0.566366
ALP	02:192126727:A:G	rs13013390	2	192126727	A	G	MYO1B	0.0177	0.0021	1.082e-16	novel	0.012	0.00408429	0.0032	0.01979	0.0024977	2.3193e-15	NA	NA	NA	0.35966	0.327487	0.2132	0.296605	0.204781	0.507964	0.351896	0.34749
ALP	02:199216941:C:T	rs28568483	2	199216941	C	T	LINC01923	0.0239	0.0022	4.741e-28	novel	0.0166	0.00486989	0.00064	0.025739	0.0024352	4.1629e-26	NA	NA	NA	0.795007	0.646039	0.7274	0.645617	0.742224	0.292908	0.582143	0.911425
ALP	02:204106164:A:G	rs62183874	2	204106164	A	G	CYP20A1	0.0209	0.0021	6.608e-24	novel	0.0123	0.00445497	0.0057	0.023259	0.0023404	2.8628e-23	NA	NA	NA	0.247974	0.553207	0.4723	0.536661	0.474366	0.219908	0.464455	0.30129
ALP	02:211540507:C:A	rs1047891	2	211540507	C	A	CPS1	-0.0134	0.0023	4.099e-09	novel	-0.0043	0.00561554	0.45	-0.015262	0.0025025	1.0707e-09	NA	NA	NA	0.151334	0.315621	0.3239	0.317255	0.342939	0.372813	0.310142	0.158098
ALP	02:21293914:A:C	rs571468	2	21293914	A	C	APOB	0.0164	0.0021	6.267e-15	novel	0.0122	0.00489161	0.012	0.017413	0.0023376	9.4305e-14	NA	NA	NA	0.784409	0.465724	0.4975	0.495057	0.496834	0.120349	0.533097	0.703871
ALP	02:219172842:CA:C	rs398081070	2	219172843	CA	C	PNKD	-0.0177	0.002	2.698e-18	novel	-0.0151	0.00395911	0.00014	-0.018567	0.0023541	3.0993e-15	NA	NA	NA	0.602893	0.563299	NA	0.573388	0.71214	0.174157	0.533007	0.594648
ALP	02:234210972:G:A	rs6759896	2	234210972	G	A	SAG	0.0145	0.002	1.326e-12	novel	0.0152	0.00410299	0.00021	0.014299	0.0023641	1.4648e-09	NA	NA	NA	0.330375	0.584645	0.5148	0.54963	0.515589	0.266214	0.417453	0.444015
ALP	02:242403940:T:G	rs10182990	2	242403940	T	G	FARP2	-0.0162	0.0024	3.919e-11	novel	NA	NA	NA	-0.016161	0.002446	3.9187e-11	NA	NA	NA	NA	0.43354	NA	0.389981	0.496471	0.367728	0.324607	0.781699
ALP	02:27730940:T:C	rs1260326	2	27730940	T	C	GCKR	-0.043	0.002	2.39e-99	known	-0.0165	0.00390558	2.5e-05	-0.05281	0.0023785	3.7801e-109	NA	NA	NA	0.441596	0.606804	0.6494	0.600468	0.637176	0.8653	0.685714	0.499351
ALP	02:30695756:T:C	rs829562	2	30695756	T	C	LCLAT1	-0.0191	0.0023	5.101e-17	novel	-0.0174	0.00417723	3e-05	-0.019741	0.0027087	3.1504e-13	NA	NA	NA	0.312361	0.243312	0.2186	0.221587	0.204088	0.183908	0.289598	0.353548
ALP	02:32008086:T:C	rs188457504	2	32008086	T	C	LINC01946	-0.1296	0.0209	6.039e-10	novel	-0.1296	0.0209411	6e-10	NA	NA	NA	NA	NA	NA	0.0101425	NA	NA	0	0	0	0	0.000641849
ALP	02:3639915:C:G	rs13402560	2	3639915	C	G	COLEC11	-0.0221	0.003	3.66e-13	novel	NA	NA	NA	-0.022108	0.003042	3.6741e-13	NA	NA	NA	NA	0.813594	NA	0.305506	0.0943396	0.768018	0.141026	0.00825472
ALP	02:43860614:T:G	rs34848455	2	43860614	T	G	PLEKHH2	-0.0154	0.0024	7.918e-11	novel	-0.0022	0.0282353	0.94	-0.015544	0.0023845	7.0974e-11	NA	NA	NA	0.00631117	0.411493	0.4114	0.401572	0.406214	0.127528	0.241745	0.00257069
ALP	02:47231674:G:A	rs10779934	2	47231674	G	A	TTC7A	-0.0126	0.0021	9.843e-10	novel	-0.0093	0.00410664	0.023	-0.013744	0.0023912	9.0441e-09	NA	NA	NA	0.658288	0.600334	0.6614	0.602061	0.642939	0.731851	0.650118	0.765766
ALP	02:48642541:G:A	rs6749773	2	48642541	G	A	PPP1R21	-0.0149	0.002	1.314e-13	novel	-0.0133	0.00388198	0.00061	-0.015474	0.0023511	4.6634e-11	NA	NA	NA	0.466239	0.468147	0.486	0.471923	0.469488	0.393507	0.310142	0.459459
ALP	02:54683711:T:C	rs4305309	2	54683711	T	C	SPTBN1	-0.0207	0.0022	1.806e-21	novel	-0.0179	0.00477731	0.00018	-0.021375	0.0024377	1.824e-18	NA	NA	NA	0.793832	0.642155	0.7437	0.673461	0.753818	0.870452	0.817722	0.89704
ALP	02:61543531:T:C	rs34835259	2	61543531	T	C	USP34	-0.0157	0.0025	7.699e-10	novel	-0.0094	0.00416663	0.024	-0.019415	0.0032182	1.6131e-09	NA	NA	NA	0.316006	0.15463	NA	0.157824	0.120393	0.085139	0.320048	0.31634
ALP	02:64916181:A:C	rs4671103	2	64916181	A	C	SERTAD2	0.0145	0.0024	1.68e-09	novel	0.0148	0.00712417	0.037	0.014407	0.0025473	1.552e-08	NA	NA	NA	0.91904	0.700263	0.7568	0.690445	0.767857	0.591045	0.814858	0.873556
ALP	02:68962137:G:A	rs10048745	2	68962137	G	A	ARHGAP25	0.0161	0.0024	2.986e-11	novel	0.0065	0.00558162	0.24	0.018361	0.002694	9.4002e-12	NA	NA	NA	0.149706	0.256315	0.221	0.252697	0.222094	0.247695	0.205674	0.0480769
ALP	02:70488470:C:T	rs2706762	2	70488470	C	T	PCYOX1	-0.021	0.0033	1.112e-10	novel	NA	NA	NA	-0.020995	0.0032546	1.1133e-10	NA	NA	NA	NA	0.15005	0.07279	0.139242	0.0736479	0.0228368	0.0567376	0
ALP	02:88428571:C:T	rs2919872	2	88428571	C	T	FABP1	-0.0183	0.0022	3.325e-17	novel	-0.0066	0.00541616	0.22	-0.020579	0.0023733	4.3141e-18	NA	NA	NA	0.151118	0.440751	0.6218	0.489197	0.640553	0.263745	0.465721	0.218147
ALP	03:101084604:T:C	rs62280667	3	101084604	T	C	SENP7	-0.018	0.0021	4.442e-17	novel	-0.0126	0.00435912	0.0037	-0.01969	0.0024585	1.162e-15	NA	NA	NA	0.27024	0.33911	0.3819	0.341636	0.395785	0.0537437	0.169031	0.3674
ALP	03:114464858:C:T	rs9826148	3	114464858	C	T	ZBTB20	-0.0224	0.0027	2.569e-16	novel	-0.0222	0.00398125	2.3e-08	-0.022472	0.0037517	2.1027e-09	NA	NA	NA	0.376997	0.108701	0.1089	0.11132	0.112903	0.0749942	0.14033	0.219794
ALP	03:119546197:C:T	rs4261913	3	119546197	C	T	GSK3B	-0.015	0.002	2.515e-13	novel	-0.008	0.00390902	0.04	-0.017613	0.0024041	2.3754e-13	NA	NA	NA	0.427223	0.622753	0.6106	0.59724	0.617749	0.137442	0.630641	0.410323
ALP	03:123065778:A:G	rs11708067	3	123065778	A	G	ADCY5	0.0149	0.0027	3.31e-08	novel	-0.0735	0.174645	0.67	0.014958	0.0027042	3.1802e-08	NA	NA	NA	0.00014225	0.245492	0.1685	0.209883	0.165227	0.146802	0.297872	0.000641849
ALP	03:12450838:C:T	rs147667955	3	12450838	C	T	PPARG	-0.1269	0.0141	2.472e-19	novel	NA	NA	NA	-0.12693	0.014119	2.476e-19	NA	NA	NA	NA	0.00708177	0.02049	0.0141761	0.0187861	0.00137899	0.00472813	0
ALP	03:132429447:C:T	rs62292471	3	132429447	C	T	NPHP3-ACAD11	0.0252	0.0032	2.267e-15	novel	0.0171	0.00643326	0.008	0.02786	0.0036611	2.7498e-14	NA	NA	NA	0.10134	0.114483	0.1411	0.115345	0.143063	0.0237767	0.136792	0.109114
ALP	03:135926622:G:T	rs645040	3	135926622	G	T	MSL2	0.029	0.0024	8.513e-33	novel	0.0186	0.00502919	0.00021	0.032175	0.0027786	5.3001e-31	NA	NA	NA	0.81955	0.773537	0.8516	0.794186	0.855869	0.699356	0.822695	0.88141
ALP	03:142766744:C:T	rs6440133	3	142766744	C	T	U2SURP	-0.0152	0.0024	2.298e-10	novel	NA	NA	NA	-0.015233	0.0024027	2.2993e-10	NA	NA	NA	NA	0.620375	0.6685	0.606835	0.663351	0.748939	0.688279	0.736626
ALP	03:149211387:C:T	rs9843304	3	149211387	C	T	TM4SF4	0.0141	0.002	2.144e-12	novel	0.0203	0.00386835	1.5e-07	0.011793	0.002344	4.8761e-07	NA	NA	NA	0.471749	0.553575	0.4907	0.54837	0.495397	0.157659	0.589623	0.537516
ALP	03:155542391:AT:A	rs11325455	3	155542392	AT	A	SLC33A1	-0.0155	0.0023	4.037e-11	novel	-0.0146	0.00486614	0.0026	-0.015751	0.0026777	4.0533e-09	NA	NA	NA	0.197201	0.253602	NA	0.266636	0.214947	0.0822873	0.253676	0.236636
ALP	03:186732955:G:A	rs16861499	3	186732955	G	A	ST6GAL1	-0.0291	0.0046	3.813e-10	novel	NA	NA	NA	-0.029099	0.0046473	3.8149e-10	NA	NA	NA	NA	0.067169	0.04577	0.0620949	0.0463176	0.0891749	0.057783	0
ALP	03:36952932:T:C	rs6779665	3	36952932	T	C	TRANK1	-0.0131	0.0021	1.627e-10	novel	-0.0148	0.00414636	0.00034	-0.012557	0.0023611	1.0474e-07	NA	NA	NA	0.674904	0.581036	0.4945	0.569385	0.488735	0.670622	0.620567	0.620645
ALP	03:46174936:G:C	rs7634822	3	46174936	G	C	CCR1	-0.0164	0.0027	2.556e-09	novel	-0.0043	0.16497	0.98	-0.016381	0.0027493	2.5521e-09	NA	NA	NA	0.999803	0.762451	0.7848	0.766268	0.764113	0.959701	0.90684	0.998718
ALP	03:47290638:A:ATT	rs36111901	3	47290638	A	ATT	KIF9	0.0171	0.0024	1.101e-12	novel	NA	NA	NA	0.017142	0.0024085	1.101e-12	NA	NA	NA	NA	0.562859	NA	0.579782	0.535309	0.265869	0.434164	0.534091
ALP	03:4757859:C:G	rs79230762	3	4757859	C	G	ITPR1	-0.0752	0.012	4.372e-10	novel	NA	NA	NA	-0.075156	0.012044	4.3773e-10	NA	NA	NA	NA	0.0101974	0.005761	0.0119881	0.0074928	0.00160661	0.00943396	0
ALP	03:98489915:C:G	rs1440152	3	98489915	C	G	ST3GAL6	-0.0219	0.0021	1.5e-24	novel	-0.0214	0.00518108	3.7e-05	-0.021997	0.0023504	8.1008e-21	NA	NA	NA	0.169029	0.445228	0.4409	0.463635	0.421128	0.408494	0.379147	0.192407
ALP	04:100047157:C:CA	rs397767360	4	100047157	C	CA	LOC100507053	-0.0431	0.0025	1.669e-64	novel	-0.0831	0.0458013	0.07	-0.042932	0.0025428	6.292e-64	NA	NA	NA	0.998172	0.699646	0.6757	0.6572	0.678366	0.822595	0.729953	0.998077
ALP	04:1010077:T:C	rs35654957	4	1010077	T	C	FGFRL1	0.0143	0.0022	8.326e-11	novel	0.0171	0.00520814	0.001	0.013655	0.002423	1.7467e-08	NA	NA	NA	0.168237	0.370045	0.3588	0.339747	0.336988	0.261921	0.185142	0.263907
ALP	04:103830696:T:C	rs6533030	4	103830696	T	C	SLC9B1	-0.0155	0.002	1.116e-14	novel	-0.0104	0.00391856	0.0077	-0.017261	0.0023311	1.318e-13	NA	NA	NA	0.481048	0.485392	NA	0.479533	0.463139	0.668539	0.561594	0.506684
ALP	04:106034930:A:C	rs62331124	4	106034930	A	C	TET2	-0.0217	0.0023	1.861e-20	novel	-0.0163	0.00635486	0.011	-0.022604	0.0025232	3.3019e-19	NA	NA	NA	0.897198	0.31113	0.4218	0.343234	0.444669	0.385961	0.56383	0.913015
ALP	04:111112068:A:G	rs10019351	4	111112068	A	G	ELOVL6	-0.0172	0.0021	7.776e-16	novel	-0.0094	0.00425458	0.027	-0.019745	0.0024598	1.0025e-15	NA	NA	NA	0.29667	0.339077	0.2992	0.355825	0.298844	0.289297	0.311611	0.25451
ALP	04:128986402:CAATT:C	rs72083741	4	128986403	CAATT	C	LARP1B	-0.0189	0.0021	3.638e-19	novel	-0.0203	0.00415497	9.9e-07	-0.018349	0.0024461	6.3345e-14	NA	NA	NA	0.321287	0.606017	NA	0.184454	0.178479	0.137195	0.210623	0.113872
ALP	04:146765560:G:A	rs4835260	4	146765560	G	A	ZNF827	0.021	0.0025	1.384e-17	novel	0.0187	0.00390644	1.7e-06	0.022521	0.0031693	1.1981e-12	NA	NA	NA	0.561771	0.160939	0.1743	0.165452	0.166667	0.10855	0.451422	0.650262
ALP	04:148987061:C:T	rs12649972	4	148987061	C	T	ARHGAP10	0.0283	0.0024	1.473e-31	novel	0.0132	0.00531318	0.013	0.0322	0.0027162	2.0601e-32	NA	NA	NA	0.840893	0.75202	0.7607	0.744973	0.750585	0.56314	0.779851	0.84106
ALP	04:151186063:CCAACAAAA:C	rs113745272	4	151186064	CCAACAAAA	C	LRBA	-0.0177	0.0021	1.742e-16	novel	-0.0146	0.00421204	0.00055	-0.018802	0.0024976	5.1616e-14	NA	NA	NA	0.30221	0.317426	NA	0.519368	0.534713	0.421344	0.323404	0.358852
ALP	04:152606702:T:G	rs4696105	4	152606702	T	G	GATB	0.0113	0.002	1.569e-08	novel	0.0114	0.0038759	0.0033	0.011237	0.0023267	1.3687e-06	NA	NA	NA	0.475268	0.48967	0.4623	0.495497	0.466859	0.887264	0.425532	0.489624
ALP	04:154254534:G:A	rs77945361	4	154254534	G	A	TRIM2	-0.0226	0.0033	8.739e-12	novel	NA	NA	NA	-0.022595	0.0033102	8.7596e-12	NA	NA	NA	NA	0.146807	0.1847	0.158459	0.175489	0.0235849	0.0496454	0.0141388
ALP	04:25377777:A:C	rs572628404	4	25377777	A	C	ANAPC4	-0.0157	0.0028	2.791e-08	novel	NA	NA	NA	-0.015698	0.0028264	2.7916e-08	NA	NA	NA	NA	0.231999	NA	NA	NA	NA	NA	NA
ALP	04:37429097:T:C	rs77617068	4	37429097	T	C	NWD2	0.0255	0.0039	8.014e-11	novel	NA	NA	NA	0.025519	0.0039258	8.0247e-11	NA	NA	NA	NA	0.0979418	0.06291	0.0773169	0.0610248	0.015503	0.0436321	0.000641849
ALP	04:38698924:C:T	rs36023504	4	38698924	C	T	KLF3	-0.0141	0.0024	4.896e-09	novel	-0.148	0.106758	0.17	-0.014059	0.0024153	5.858e-09	NA	NA	NA	0.000373214	0.388261	0.3894	0.33329	0.388249	0.0622845	0.172986	0.00128205
ALP	04:5800494:G:A	rs2279252	4	5800494	G	A	EVC	-0.0357	0.0056	2.083e-10	novel	-0.0314	0.00662526	2.1e-06	-0.046509	0.010584	1.1118e-05	NA	NA	NA	0.0942277	0.012185	0.02721	0.0147422	0.0316456	0.00390177	0.0260047	0.0294872
ALP	04:69491284:A:T	rs4860987	4	69491284	A	T	UGT2B15	-0.0355	0.0028	6.92e-37	novel	NA	NA	NA	-0.03549	0.0027972	7.0557e-37	NA	NA	NA	NA	0.260475	0.2615	0.2689	0.271601	0.0879576	0.317102	0.00320513
ALP	04:77197521:G:T	rs116809741	4	77197521	G	T	FAM47E,FAM47E-STBD1	0.0195	0.0024	1.042e-15	novel	NA	NA	NA	0.019469	0.002427	1.044e-15	NA	NA	NA	NA	0.449733	NA	0.139949	0.067139	0.226016	0.0670103	0.0507152
ALP	04:87806048:G:A	rs13151797	4	87806048	G	A	C4orf36	0.0235	0.0041	1.053e-08	novel	NA	NA	NA	0.023536	0.0041133	1.055e-08	NA	NA	NA	NA	0.0878343	0.1075	0.0794865	0.107081	0.0192926	0.0495283	0.000641849
ALP	04:88972051:G:A	rs2728106	4	88972051	G	A	PKD2	-0.0145	0.0025	1.191e-08	novel	-0.0088	0.00387262	0.023	-0.018792	0.0033709	2.48e-08	NA	NA	NA	0.50772	0.137912	0.1531	0.141894	0.163212	0.617478	0.267689	0.52261
ALP	05:115143284:G:A	rs35053218	5	115143284	G	A	CDO1	0.0169	0.0025	3.09e-11	novel	0.0123	0.00391462	0.0017	0.020243	0.0033426	1.3973e-09	NA	NA	NA	0.443863	0.143769	0.1381	0.163041	0.131435	0.0316983	0.388626	0.307292
ALP	05:132444128:G:A	rs72801474	5	132444128	G	A	HSPA4	-0.0284	0.004	1.636e-12	novel	NA	NA	NA	-0.028353	0.0040146	1.6369e-12	NA	NA	NA	NA	0.0925425	0.0571	0.0779507	0.0506329	0.014689	0.0235849	0
ALP	05:150454606:T:A	rs1107239	5	150454606	T	A	TNIP1	-0.0183	0.0032	1.269e-08	novel	-0.0274	0.00589583	3.3e-06	-0.014431	0.0038379	0.00016975	NA	NA	NA	0.123678	0.103012	0.08466	0.0970924	0.0846774	0.181316	0.0815603	0.155284
ALP	05:158513546:T:C	rs6898290	5	158513546	T	C	EBF1	0.0176	0.002	4.766e-18	novel	0.0168	0.00408094	3.7e-05	0.017922	0.0023528	2.5942e-14	NA	NA	NA	0.640905	0.427172	0.407	0.406136	0.411816	0.74655	0.434679	0.601804
ALP	05:178561707:A:G	rs62396128	5	178561707	A	G	ADAMTS2	-0.015	0.0027	3.299e-08	novel	NA	NA	NA	-0.014986	0.0027125	3.3019e-08	NA	NA	NA	NA	0.242418	0.2558	0.242286	0.252598	0.0771991	0.34279	0.31901
ALP	05:34728419:G:C	rs142482062	5	34728419	G	C	RAI14	-0.0693	0.0114	1.376e-09	novel	NA	NA	NA	-0.069306	0.01144	1.3757e-09	NA	NA	NA	NA	0.0118833	0.004739	0.0106369	0.00575705	0.0021829	0.0106132	0
ALP	05:36646553:A:T	rs3756467	5	36646553	A	T	SLC1A3	0.0287	0.0025	3.434e-30	novel	0.0194	0.00628606	0.002	0.030426	0.0027395	1.1845e-28	NA	NA	NA	0.105804	0.236027	0.1795	0.224485	0.172325	0.0560147	0.182783	0.112965
ALP	05:52106278:T:G	rs1499279	5	52106278	T	G	ITGA1	-0.0445	0.0058	2.599e-14	novel	-0.1003	0.0958269	0.3	-0.044261	0.0058491	3.8267e-14	NA	NA	NA	0.000452501	0.0415597	0.02975	0.0379829	0.0299194	0.28977	0.0390071	0.00384615
ALP	05:55860907:GC:G	rs5868014	5	55860908	GC	G	C5orf67	-0.0214	0.0027	5.197e-15	novel	-0.0133	0.0066275	0.045	-0.023089	0.0030072	1.6193e-14	NA	NA	NA	0.0951796	0.186029	0.1258	0.166796	0.132124	0.0351643	0.212264	0.101412
ALP	05:68386323:GT:G	rs397883261	5	68386324	GT	G	SLC30A5	-0.014	0.002	4.067e-12	novel	-0.0084	0.00389948	0.031	-0.015982	0.002351	1.0646e-11	NA	NA	NA	0.490635	0.461356	0.4805	0.489892	0.488372	0.625722	0.564133	0.539406
ALP	05:71695880:T:C	rs10040192	5	71695880	T	C	ZNF366	-0.0152	0.0022	1.11e-11	novel	-0.01	0.00710411	0.16	-0.015736	0.0023528	2.2662e-11	NA	NA	NA	0.919058	0.484902	0.5357	0.481178	0.536269	0.191536	0.463443	0.862113
ALP	05:77501685:AT:A	rs5868907	5	77501686	AT	A	AP3B1	0.016	0.0023	1.091e-11	novel	NA	NA	NA	0.015955	0.0023484	1.0927e-11	NA	NA	NA	NA	0.557882	NA	0.562549	0.548947	0.574651	0.571605	0.380336
ALP	05:81722747:A:G	rs224916	5	81722747	A	G	ATP6AP1L	0.0217	0.0023	2.374e-21	known	0.0222	0.00471731	2.6e-06	0.021519	0.0026115	1.7286e-16	NA	NA	NA	0.775135	0.727619	0.7675	0.725453	0.778258	0.488915	0.761792	0.719276
ALP	05:88364958:C:T	rs6886306	5	88364958	C	T	MEF2C-AS1	0.0181	0.002	4.419e-19	novel	0.0146	0.00412149	0.0004	0.019222	0.0023298	1.5806e-16	NA	NA	NA	0.668122	0.469289	0.4274	0.446287	0.42192	0.803013	0.575829	0.580207
ALP	06:109640864:A:G	rs77243579	6	109640864	A	G	CCDC162P	-0.0144	0.0021	7.533e-12	novel	-0.0097	0.0039085	0.013	-0.016355	0.0025006	6.1375e-11	NA	NA	NA	0.444291	0.340209	0.309	0.3247	0.292082	0.129256	0.428218	0.40873
ALP	06:116404989:A:AT	rs35753734	6	116404989	A	AT	NT5DC1	0.0188	0.0025	1.318e-13	novel	NA	NA	NA	0.018827	0.0025427	1.3237e-13	NA	NA	NA	NA	0.362812	NA	0.446945	0.461575	0.121327	0.463087	0.790387
ALP	06:127440047:T:C	rs577721086	6	127440047	T	C	RSPO3	-0.035	0.0054	8.181e-11	novel	NA	NA	NA	-0.034974	0.0053829	8.195e-11	NA	NA	NA	NA	0.0505456	0.06483	0.0508884	0.0681952	0.00750231	0.015625	0
ALP	06:132049657:C:A	rs453639	6	132049657	C	A	ENPP3	0.0146	0.0024	1.21e-09	novel	0.0156	0.0153677	0.31	0.014588	0.0024337	2.0447e-09	NA	NA	NA	0.979048	0.640673	0.6651	0.648336	0.665035	0.940799	0.818396	0.972401
ALP	06:143478488:G:A	rs2328454	6	143478488	G	A	AIG1	0.0124	0.0022	3.497e-08	novel	0.0105	0.00517937	0.043	0.012819	0.0024919	2.6868e-07	NA	NA	NA	0.179479	0.326704	0.255	0.329697	0.252647	0.674316	0.420673	0.137128
ALP	06:144619171:T:C	rs4896712	6	144619171	T	C	UTRN	-0.0183	0.0032	8.51e-09	novel	-0.0214	0.00483255	9.7e-06	-0.015973	0.0042245	0.0001562	NA	NA	NA	0.229978	0.0859422	0.117	0.0905844	0.116868	0.0153776	0.067217	0.311613
ALP	06:151855593:G:T	rs10872673	6	151855593	G	T	CCDC170	-0.0141	0.0021	1.595e-11	novel	-0.0104	0.00445665	0.019	-0.015202	0.0023796	1.6775e-10	NA	NA	NA	0.256285	0.598943	0.582	0.594047	0.56601	0.191509	0.528436	0.200257
ALP	06:15645539:A:G	rs4712255	6	15645539	A	G	DTNBP1	-0.0208	0.0026	3.591e-15	novel	-0.0126	0.00444923	0.0046	-0.025223	0.0032816	1.519e-14	NA	NA	NA	0.256465	0.147937	0.1404	0.158662	0.14007	0.0823367	0.156325	0.306744
ALP	06:158382987:G:A	rs6940925	6	158382987	G	A	SNX9	0.017	0.0028	1.164e-09	novel	0.0256	0.00745295	0.00059	0.015588	0.0030128	2.2914e-07	NA	NA	NA	0.0835106	0.182552	0.1751	0.185668	0.168977	0.304042	0.141509	0.0831186
ALP	06:160624947:G:C	rs74495751	6	160624947	G	C	SLC22A2	0.0405	0.0057	1.175e-12	novel	0.0427	0.0115884	0.00023	0.03975	0.006537	1.1968e-09	NA	NA	NA	0.0307826	0.033007	NA	0.0271717	0.0175859	0.102582	0.010574	0.0382124
ALP	06:24469912:C:T	rs28709106	6	24469912	C	T	GPLD1	0.1118	0.0023	4.06e-502	known	0.0326	0.00830595	8.8e-05	0.11858	0.0024285	0	NA	NA	NA	0.0577916	0.357555	NA	0.312425	0.290235	0.170777	0.158754	0.103035
ALP	06:2680732:C:T	rs2038760	6	2680732	C	T	MYLK4	-0.0179	0.003	1.964e-09	novel	-0.0147	0.0100723	0.14	-0.018195	0.0031215	5.5838e-09	NA	NA	NA	0.0384362	0.16989	0.1664	0.178173	0.170893	0.0861117	0.170213	0.0621795
ALP	06:32559673:T:G	rs34434863	6	32559673	T	G	HLA-DRB1	0.0254	0.0022	1.723e-30	known	0.0245	0.00429327	1.1e-08	0.025677	0.0025781	2.3076e-23	NA	NA	NA	0.298004	0.307843	0.3374	0.274946	0.351132	0.11633	0.343902	0.156373
ALP	06:35168613:G:A	rs968828	6	35168613	G	A	SCUBE3	0.0196	0.0024	5.856e-16	novel	0.0115	0.00409966	0.0051	0.023935	0.003	1.4873e-15	NA	NA	NA	0.332613	0.185137	0.1483	0.166126	0.146517	0.655711	0.220519	0.340822
ALP	06:44538139:G:A	rs927485	6	44538139	G	A	LOC105375075	-0.016	0.0024	3.882e-11	novel	-0.02	0.00561815	0.00036	-0.015104	0.0026872	1.9026e-08	NA	NA	NA	0.864196	0.744246	0.794	0.745445	0.813003	0.204718	0.737028	0.924904
ALP	06:53911068:C:CT	rs35949865	6	53911068	C	CT	MLIP	0.0214	0.0027	3.219e-15	novel	NA	NA	NA	0.021381	0.0027126	3.2245e-15	NA	NA	NA	NA	0.261422	NA	0.262422	0.251852	0.679461	0.389113	0.21049
ALP	06:7216179:TGAA:T	rs3028732	6	7216180	TGAA	T	RREB1	-0.0127	0.0021	1.16e-09	novel	-0.0047	0.00449623	0.3	-0.014837	0.0023481	2.6415e-10	NA	NA	NA	0.754565	0.447456	0.5386	0.446781	0.544669	0.677919	0.484634	0.813953
ALP	07:100471044:C:T	rs6706	7	100471044	C	T	TRIP6	0.0234	0.0029	2.295e-15	novel	-0.002	0.0151729	0.89	0.024365	0.0030063	5.304e-16	NA	NA	NA	0.0160528	0.18276	0.2126	0.187119	0.209557	0.0530181	0.128538	0.0321337
ALP	07:1029549:T:C	rs12701278	7	1029549	T	C	CYP2W1	-0.0176	0.0028	5.718e-10	novel	NA	NA	NA	-0.017598	0.0028393	5.728e-10	NA	NA	NA	NA	0.216819	NA	0.144399	0.254703	0.0586156	0.268092	0.215551
ALP	07:107125939:A:G	rs4730248	7	107125939	A	G	COG5	-0.0257	0.0026	1.374e-22	known	-0.0405	0.00672954	1.8e-09	-0.023005	0.0028496	6.8854e-16	NA	NA	NA	0.0922238	0.211747	0.1708	0.191125	0.164459	0.0423554	0.15684	0.148909
ALP	07:12284008:A:G	rs1990620	7	12284008	A	G	TMEM106B	0.012	0.002	4.088e-09	novel	0.011	0.00401057	0.006	0.0123	0.0023621	1.917e-07	NA	NA	NA	0.609866	0.41471	0.35	0.405811	0.341681	0.703064	0.553191	0.657253
ALP	07:127015083:G:A	rs62621812	7	127015083	G	A	ZNF800	-0.109	0.0085	6.84e-38	known	NA	NA	NA	-0.10905	0.0084747	7.0229e-38	NA	NA	NA	NA	0.020457	0.04343	0.0311648	0.046371	0.00332798	0.00591017	0
ALP	07:128740443:C:T	rs6973520	7	128740443	C	T	LOC407835	-0.0117	0.002	5.539e-09	novel	-0.0122	0.0039465	0.0021	-0.011544	0.002332	7.4186e-07	NA	NA	NA	0.539658	0.503938	0.3723	0.486658	0.373399	0.326816	0.390071	0.528758
ALP	07:134918608:G:A	rs12665884	7	134918608	G	A	STRA8	-0.0175	0.0023	9.337e-14	novel	-0.0128	0.00479866	0.0077	-0.018919	0.0026855	1.8599e-12	NA	NA	NA	0.202321	0.252568	0.2204	0.251917	0.22354	0.227168	0.121749	0.20155
ALP	07:137592016:T:C	rs273965	7	137592016	T	C	CREB3L2	0.0126	0.0022	1.392e-08	novel	0.0081	0.00587792	0.17	0.013316	0.0023916	2.5793e-08	NA	NA	NA	0.874215	0.610928	0.5917	0.604318	0.572869	0.925454	0.77305	0.871465
ALP	07:150497496:C:A	rs115946508	7	150497496	C	A	TMEM176B	-0.0278	0.0037	7.816e-14	novel	NA	NA	NA	-0.027789	0.0037184	7.8325e-14	NA	NA	NA	NA	0.111596	0.07973	0.108382	0.0808781	0.0590551	0.0448113	0.000641849
ALP	07:152225837:C:T	rs13237598	7	152225837	C	T	LINC01003	0.0144	0.0024	3.103e-09	novel	0.0162	0.00576932	0.0049	0.014053	0.0026886	1.7242e-07	NA	NA	NA	0.80089	0.265109	0.3377	0.273501	0.345046	0.273574	0.484597	0.804264
ALP	07:17986304:TA:T	rs10716049	7	17986305	TA	T	SNX13	0.0127	0.002	4.191e-10	novel	0.0153	0.00405086	0.00016	0.011804	0.0023447	4.8035e-07	NA	NA	NA	0.365611	0.488527	0.5897	0.486059	0.594383	0.390733	0.545564	0.329692
ALP	07:20071114:C:G	rs38129	7	20071114	C	G	LOC101927668	0.0125	0.0021	1.38e-09	novel	0.008	0.00390336	0.042	0.014281	0.0024335	4.4005e-09	NA	NA	NA	0.450406	0.354681	0.3645	0.344689	0.364553	0.557248	0.287411	0.463871
ALP	07:22893795:C:G	rs11983782	7	22893795	C	G	SNHG26	-0.0129	0.0021	1.133e-09	novel	-0.0047	0.00477222	0.33	-0.014977	0.0023716	2.7001e-10	NA	NA	NA	0.789351	0.475585	0.5749	0.510748	0.575964	0.778177	0.586797	0.786269
ALP	07:38147661:C:T	rs11972702	7	38147661	C	T	STARD3NL	0.0135	0.0021	1.857e-10	novel	0.0181	0.00424486	2.1e-05	0.012005	0.0024493	9.5224e-07	NA	NA	NA	0.299919	0.346571	0.2624	0.348126	0.246114	0.512685	0.546099	0.344315
ALP	07:42046821:TA:T	rs398004559	7	42046822	TA	T	GLI3	0.015	0.0024	6.199e-10	novel	NA	NA	NA	0.014961	0.0024188	6.2102e-10	NA	NA	NA	NA	0.405824	NA	0.405705	0.423077	0.102313	0.506173	0.452416
ALP	07:44262053:T:G	rs2003563	7	44262053	T	G	CAMK2B	-0.0292	0.0046	2.052e-10	novel	NA	NA	NA	-0.029246	0.0046003	2.0556e-10	NA	NA	NA	NA	0.0702878	NA	0.0716753	0.0731492	0.0177829	0.0344418	0.0840822
ALP	07:65266381:C:A	rs7798271	7	65266381	C	A	LOC441242	-0.0124	0.0022	2.327e-08	novel	-0.0106	0.006781	0.12	-0.012579	0.002343	7.9219e-08	NA	NA	NA	0.0934366	0.452708	NA	0.422434	0.347763	0.435879	0.405437	0.172483
ALP	07:73012785:A:G	rs79624003	7	73012785	A	G	MLXIPL	-0.0354	0.003	4.094e-31	novel	-0.0272	0.00643876	2.3e-05	-0.037715	0.0034611	1.2066e-27	NA	NA	NA	0.100023	0.129353	0.1287	0.131223	0.12853	0.0670352	0.0768322	0.0943152
ALP	07:80286003:C:T	rs75326924	7	80286003	C	T	CD36	-0.0553	0.0092	1.778e-09	novel	-0.0553	0.00919058	1.8e-09	NA	NA	NA	NA	NA	NA	0.0464538	NA	NA	0	0	0	0	0.00256739
ALP	07:92609879:G:A	rs111641448	7	92609879	G	A	LOC101927497	0.0346	0.0061	1.4e-08	novel	NA	NA	NA	0.034642	0.006106	1.4003e-08	NA	NA	NA	NA	0.0377169	0.0151	0.0370491	0.0089183	0.00620404	0.0141509	0
ALP	07:96261472:T:A	rs12704868	7	96261472	T	A	SEM1	0.0172	0.002	4.297e-17	novel	0.0127	0.00418286	0.0024	0.018645	0.0023495	2.095e-15	NA	NA	NA	0.665188	0.443503	0.3918	0.43807	0.398271	0.0756564	0.263593	0.670116
ALP	07:97911618:G:A	rs111849767	7	97911618	G	A	BRI3	-0.0138	0.0023	4.159e-09	novel	NA	NA	NA	-0.013781	0.0023446	4.1656e-09	NA	NA	NA	NA	0.454926	0.3964	0.427388	0.40121	0.0758517	0.267689	0.00256739
ALP	08:103839164:A:T	rs1062315	8	103839164	A	T	AZIN1	-0.0158	0.0022	1.005e-12	novel	-0.012	0.00456533	0.0087	-0.016944	0.0025297	2.1178e-11	NA	NA	NA	0.23452	0.304	0.3511	0.308223	0.356275	0.11009	0.218676	0.157253
ALP	08:119955111:G:A	rs6415470	8	119955111	G	A	TNFRSF11B	0.0463	0.002	5.92e-113	known	0.0445	0.00425721	1.3e-25	0.046767	0.0023357	3.9153e-89	NA	NA	NA	0.709194	0.54149	0.549	0.546845	0.550779	0.913924	0.518913	0.756443
ALP	08:126500031:C:G	rs28601761	8	126500031	C	G	TRIB1	-0.0615	0.0022	1.17e-177	known	-0.013	0.00518516	0.012	-0.07177	0.0023828	4.8342e-199	NA	NA	NA	0.169327	0.419547	0.4136	0.432445	0.418397	0.304788	0.305425	0.131579
ALP	08:129950323:T:A	rs1372448	8	129950323	T	A	LINC00976	0.0139	0.0023	2.983e-09	novel	0.0211	0.010389	0.043	0.013533	0.002408	1.9113e-08	NA	NA	NA	0.0359885	0.378199	0.2923	0.374594	0.277938	0.26116	0.206368	0.0353017
ALP	08:145639726:T:C	rs2272662	8	145639726	T	C	SLC39A4	-0.0353	0.0024	9.756e-51	novel	NA	NA	NA	-0.035306	0.0023567	1.0144e-50	NA	NA	NA	NA	0.577689	0.604	0.583757	0.617359	0.134664	0.488152	0.525064
ALP	08:19789998:T:A	rs150331294	8	19789998	T	A	LPL	-0.0205	0.0029	1.316e-12	novel	-0.0141	0.00541411	0.0094	-0.023087	0.0034206	1.4851e-11	NA	NA	NA	0.154647	0.134466	0.1156	0.132494	0.111335	0.0482052	0.0801887	0.166452
ALP	08:30175381:A:C	rs12674731	8	30175381	A	C	RBPMS-AS1	-0.0165	0.0023	3.6e-13	novel	-0.0166	0.00391655	2.2e-05	-0.016377	0.0027749	3.5978e-09	NA	NA	NA	0.426194	0.231834	0.2141	0.24254	0.215026	0.174148	0.319905	0.405284
ALP	08:55460815:G:A	rs10097401	8	55460815	G	A	RP1	0.0143	0.0025	1.328e-08	novel	0.0106	0.00498298	0.034	0.015519	0.0029054	9.2182e-08	NA	NA	NA	0.186377	0.200486	0.2242	0.193773	0.225648	0.161216	0.130332	0.192555
ALP	08:6603585:T:TTTTCTTTCTGC	rs767183976	8	6603585	T	TTTTCTTTCTGC	AGPAT5	0.0167	0.0024	4.086e-12	novel	NA	NA	NA	0.016676	0.0024049	4.0877e-12	NA	NA	NA	NA	0.594452	NA	9.87362e-05	0.000834725	0.000653168	0	0
ALP	08:71315856:C:CG	rs202061918	8	71315856	C	CG	NCOA2	0.0213	0.0025	2.797e-17	known	0.0215	0.00396244	5.7e-08	0.021161	0.0032639	8.9788e-11	NA	NA	NA	0.548235	0.150092	NA	0.145831	0.160105	0.530729	0.165775	0.567445
ALP	08:74876293:A:T	rs72661853	8	74876293	A	T	ELOC	-0.0153	0.0023	3.355e-11	novel	-0.0201	0.00538001	0.00019	-0.014236	0.0025579	2.6181e-08	NA	NA	NA	0.153706	0.297924	NA	0.276404	0.278833	0.137491	0.235849	0.184316
ALP	08:91565504:C:T	rs7819519	8	91565504	C	T	LINC01030	-0.0119	0.0021	1.091e-08	novel	-0.0086	0.00406663	0.034	-0.013089	0.002428	7.0158e-08	NA	NA	NA	0.653072	0.364471	0.3465	0.362866	0.352332	0.591905	0.647754	0.760026
ALP	08:9183102:A:AAGAAGAAAGGG	rs111675407	8	9183102	A	AAGAAGAAAGGG	LOC157273	-0.1302	0.0039	2.65e-239	known	-0.0983	0.0194859	4.5e-07	-0.13158	0.0040252	5.3479e-234	NA	NA	NA	0.989983	0.907942	0.8497	0.909281	0.843047	0.830334	0.769048	0.987113
ALP	09:104220374:CACGA:C	rs369130933	9	104220375	CACGA	C	TMEM246-AS1	-0.0518	0.0022	3.48e-126	known	-0.0477	0.00422596	1.4e-29	-0.053262	0.0025257	1.1844e-98	NA	NA	NA	0.589755	0.67177	NA	NA	NA	NA	NA	NA
ALP	09:117190364:T:C	rs78026734	9	117190364	T	C	WHRN	-0.0156	0.0027	8.732e-09	novel	-0.0055	0.0111409	0.62	-0.016286	0.0028034	6.2784e-09	NA	NA	NA	0.0305778	0.225094	0.293	0.253898	0.315774	0.147032	0.14033	0.06491
ALP	09:124055975:CAA:C	rs150969748	9	124055976	CAA	C	GSN	-0.015	0.0023	1.561e-10	novel	NA	NA	NA	-0.015012	0.0023459	1.564e-10	NA	NA	NA	NA	0.457761	NA	0.537122	0.452436	0.327226	0.458763	0.623832
ALP	09:127820380:T:TA	rs34425131	9	127820380	T	TA	SCAI	0.0139	0.0025	3.702e-08	novel	NA	NA	NA	0.013922	0.0025292	3.7037e-08	NA	NA	NA	NA	0.671107	NA	0.698625	0.786299	0.710145	0.740789	0.46504
ALP	09:133462640:T:C	rs10901208	9	133462640	T	C	FUBP3	0.0195	0.0024	1.267e-15	novel	NA	NA	NA	0.019481	0.0024358	1.2725e-15	NA	NA	NA	NA	0.352216	0.4358	0.351009	0.437391	0.243634	0.372038	0.520052
ALP	09:136139907:GAAACTGCC:G	rs149092047	9	136139908	GAAACTGCC	G	ABO	-0.3022	0.0022	1.19e-3948	known	-0.2974	0.00427838	0	-0.30399	0.0026319	0	NA	NA	NA	0.275242	0.253756	0.3017	0.256519	0.304109	0.168128	0.184397	0.198198
ALP	09:139327277:G:A	rs34619169	9	139327277	G	A	INPP5E	0.0274	0.0023	3.752e-32	novel	0.0218	0.00598237	0.00028	0.028461	0.002524	1.7394e-29	NA	NA	NA	0.116942	0.30798	0.2607	0.308659	0.271313	0.192476	0.310142	0.0269231
ALP	09:18629283:G:A	rs10963680	9	18629283	G	A	ADAMTSL1	0.0171	0.0022	2.097e-14	novel	0.0137	0.00388821	0.00044	0.018777	0.0027325	6.3481e-12	NA	NA	NA	0.587303	0.242965	0.2182	0.249252	0.225173	0.143334	0.244076	0.632258
ALP	09:34130435:G:A	rs61237993	9	34130435	G	A	DCAF12	-0.0211	0.0026	4.863e-16	novel	-0.0167	0.00390275	1.9e-05	-0.024699	0.0034951	1.5894e-12	NA	NA	NA	0.543331	0.127069	0.1345	0.116989	0.131124	0.0293306	0.23747	0.580749
ALP	09:5630344:C:T	rs10815254	9	5630344	C	T	RIC1	0.0369	0.0026	4.674e-46	novel	NA	NA	NA	0.036937	0.0025926	4.8053e-46	NA	NA	NA	NA	0.282346	0.2758	0.282476	0.282305	0.0976481	0.394799	0.536585
ALP	09:98283093:C:T	rs28536742	9	98283093	C	T	PTCH1	-0.0135	0.0021	2.114e-10	novel	-0.0108	0.00440521	0.014	-0.014358	0.0024338	3.6498e-09	NA	NA	NA	0.249367	0.361814	0.3426	0.371798	0.352907	0.443396	0.204009	0.290862
ALP	10:103992418:G:A	rs140312320	10	103992418	G	A	PITX3	-0.0743	0.0046	1.577e-58	novel	NA	NA	NA	-0.074308	0.0046069	1.6553e-58	NA	NA	NA	NA	0.0682892	0.0371	0.0561033	0.0320069	0.0127469	0.0377358	0.000641026
ALP	10:113949664:T:C	rs10787429	10	113949664	T	C	GPAM	-0.0322	0.0023	1.963e-44	known	-0.0319	0.00480405	3.2e-11	-0.032262	0.0026209	8.2055e-35	NA	NA	NA	0.777967	0.727425	0.6808	0.719813	0.678201	0.914808	0.668632	0.722938
ALP	10:116626967:C:CA	rs11392511	10	116626967	C	CA	FAM160B1	0.0192	0.0025	4.854e-14	novel	NA	NA	NA	0.019165	0.0025432	4.8772e-14	NA	NA	NA	NA	0.358504	NA	0.410069	0.385481	0.304532	0.261702	0.0601002
ALP	10:120500996:C:A	rs12778436	10	120500996	C	A	CACUL1	0.0156	0.0024	1.474e-10	novel	NA	NA	NA	0.015578	0.002431	1.476e-10	NA	NA	NA	NA	0.354116	0.3609	0.34721	0.355542	0.0801067	0.25	0.0931436
ALP	10:130899984:T:C	rs12765566	10	130899984	T	C	MGMT	-0.0182	0.003	1.646e-09	novel	NA	NA	NA	-0.018175	0.0030144	1.6485e-09	NA	NA	NA	NA	0.185131	0.1768	0.187142	0.170121	0.24109	0.120567	0.000641849
ALP	10:22917449:C:T	rs1627549	10	22917449	C	T	PIP4K2A	0.033	0.0059	2.166e-08	novel	NA	NA	NA	0.032952	0.0058862	2.1682e-08	NA	NA	NA	NA	0.0408379	0.03301	0.0417694	0.0345224	0.1302	0.0236407	0
ALP	10:26226918:C:G	rs946688	10	26226918	C	G	MYO3A	-0.0405	0.0045	6.012e-19	novel	NA	NA	NA	-0.040456	0.0045498	6.0411e-19	NA	NA	NA	NA	0.0705139	0.08712	0.06789	0.087795	0.134505	0.0377358	0
ALP	10:28884349:ATT:A	rs141045896	10	28884350	ATT	A	WAC	0.0152	0.0026	5.206e-09	novel	NA	NA	NA	0.015177	0.0025986	5.2093e-09	NA	NA	NA	NA	0.277311	NA	0.302124	0.477415	0.0763789	0.309659	0.267927
ALP	10:46132452:GA:G	rs376815248	10	46132453	GA	G	ZFAND4	-0.0206	0.0026	3.064e-15	novel	NA	NA	NA	-0.02059	0.0026102	3.0728e-15	NA	NA	NA	NA	0.31963	NA	0.344584	0.437173	0.301213	0.423228	0.15191
ALP	10:5262778:C:T	rs140168704	10	5262778	C	T	AKR1C4	0.0283	0.0032	1.544e-18	novel	NA	NA	NA	0.028338	0.0032252	1.549e-18	NA	NA	NA	NA	0.154821	0.1403	0.142532	0.127462	0.0387008	0.193853	0.105534
ALP	10:65149089:G:A	rs9414801	10	65149089	G	A	JMJD1C	-0.088	0.0023	3.18e-310	known	NA	NA	NA	-0.087971	0.0023365	0	NA	NA	NA	NA	0.53041	NA	0.483495	0.287651	0.623884	0.665842	0.719054
ALP	10:79681227:T:C	rs1248898	10	79681227	T	C	DLG5	0.0205	0.0021	5.742e-22	novel	0.0146	0.00459721	0.0015	0.022043	0.0023947	3.4303e-20	NA	NA	NA	0.753844	0.618085	0.588	0.60867	0.594704	0.926224	0.754739	0.726452
ALP	10:81073027:CCCACCCACCA:C	rs146292747	10	81073028	CCCACCCACCA	C	ZMIZ1	0.019	0.0024	4.98e-15	novel	0.0117	0.00440497	0.0079	0.022168	0.0029076	2.4603e-14	NA	NA	NA	0.309523	0.215999	0.2119	0.227392	0.205424	0.453307	0.279481	0.236399
ALP	10:91066769:C:A	rs1727	10	91066769	C	A	IFIT2	-0.0162	0.0026	2.205e-10	novel	-0.0012	0.0133534	0.93	-0.016801	0.0026057	1.1349e-10	NA	NA	NA	0.978627	0.724491	0.7976	0.762372	0.806275	0.95069	0.729953	0.992308
ALP	10:93641757:T:C	rs1890896	10	93641757	T	C	TNKS2	-0.0149	0.002	3.386e-13	novel	-0.011	0.00424362	0.0098	-0.016086	0.0023359	5.7376e-12	NA	NA	NA	0.296401	0.530634	0.405	0.497517	0.38664	0.566436	0.433806	0.291287
ALP	10:96038686:G:A	rs11187838	10	96038686	G	A	PLCE1	-0.0155	0.002	1.306e-14	novel	-0.0135	0.00389878	0.00055	-0.016242	0.0023489	4.6934e-12	NA	NA	NA	0.452721	0.431928	0.3437	0.452114	0.3412	0.459819	0.354369	0.553548
ALP	11:102105723:G:T	rs12223991	11	102105723	G	T	YAP1	-0.0144	0.0021	5.582e-12	novel	-0.0179	0.00396939	6.3e-06	-0.013083	0.0024662	1.1288e-07	NA	NA	NA	0.457956	0.33856	0.3347	0.327651	0.329879	0.226382	0.301418	0.34088
ALP	11:118488782:A:C	rs11216930	11	118488782	A	C	PHLDB1	-0.0375	0.0024	1.255e-54	known	-0.0451	0.00477374	3.2e-21	-0.034881	0.0027902	7.4501e-36	NA	NA	NA	0.20712	0.225728	0.222	0.233294	0.224784	0.179469	0.195755	0.255484
ALP	11:122519281:T:G	rs11602323	11	122519281	T	G	UBASH3B	0.0193	0.0032	1.846e-09	novel	0.0125	0.00750686	0.097	0.020769	0.0035421	4.5353e-09	NA	NA	NA	0.0734189	0.123301	0.1601	0.139304	0.155303	0.164153	0.154028	0.0880463
ALP	11:126285301:G:A	rs7949566	11	126285301	G	A	ST3GAL4	0.0649	0.002	2.48e-223	known	0.0599	0.00406723	3.7e-49	0.066618	0.0023515	2.3456e-176	NA	NA	NA	0.648326	0.421883	0.3601	0.411014	0.359159	0.522905	0.387972	0.709243
ALP	11:12841992:G:A	rs10466378	11	12841992	G	A	TEAD1	0.0123	0.0021	7.231e-09	novel	0.0087	0.00474863	0.066	0.013168	0.0023731	2.8765e-08	NA	NA	NA	0.209505	0.416221	0.3182	0.390423	0.295965	0.182144	0.324292	0.258355
ALP	11:128662570:TC:T	rs3216602	11	128662571	TC	T	FLI1	0.0147	0.0021	5.909e-12	novel	0.011	0.00414128	0.0081	0.016061	0.0024948	1.213e-10	NA	NA	NA	0.363436	0.333531	0.3331	0.329511	0.33971	0.592627	0.236967	0.225325
ALP	11:134264506:T:G	rs75373472	11	134264506	T	G	B3GAT1	0.0317	0.003	1.845e-25	novel	0.0334	0.00762511	1.2e-05	0.031341	0.003311	2.9356e-21	NA	NA	NA	0.0695662	0.1458	0.1238	0.138777	0.128884	0.052057	0.0660377	0.0717949
ALP	11:16274295:A:G	rs4757388	11	16274295	A	G	SOX6	0.0175	0.002	7.946e-18	novel	0.0111	0.00388017	0.0043	0.019878	0.0023839	7.5376e-17	NA	NA	NA	0.464502	0.604103	0.7166	0.623065	0.740783	0.394446	0.470519	0.476684
ALP	11:297970:C:T	rs3817640	11	297970	C	T	IFITM5	0.0697	0.0034	2.78e-92	known	0.0651	0.0043658	2.7e-50	0.077038	0.0055076	1.9059e-44	NA	NA	NA	0.274237	0.0467182	0.08325	0.0522049	0.0864055	0.155287	0.208726	0.31982
ALP	11:47951353:C:A	rs1228024	11	47951353	C	A	PTPRJ	-0.0146	0.0021	4.01e-12	novel	-0.0104	0.00412048	0.012	-0.016163	0.0024579	4.8444e-11	NA	NA	NA	0.665923	0.660412	0.6565	0.66996	0.664858	0.289013	0.730245	0.661629
ALP	11:5701074:C:A	rs11601507	11	5701074	C	A	TRIM5	0.0672	0.004	1.271e-62	known	0.0392	0.0086889	6.4e-06	0.074921	0.0045438	4.6741e-61	NA	NA	NA	0.0524198	0.068439	0.07865	0.0753834	0.0730725	0.013557	0.102594	0.0812744
ALP	11:57369730:G:A	rs11229063	11	57369730	G	A	SERPING1	-0.0139	0.0024	1.333e-08	novel	-0.0124	0.006707	0.064	-0.014144	0.0026305	7.5765e-08	NA	NA	NA	0.0907508	0.266964	0.2882	0.287005	0.288761	0.100643	0.149764	0.115681
ALP	11:61593005:A:G	rs174567	11	61593005	A	G	FADS2	0.0486	0.0024	1.589e-88	known	NA	NA	NA	0.048635	0.0024382	1.777e-88	NA	NA	NA	NA	0.350914	0.4148	0.345668	0.432664	0.263133	0.622596	0.57513
ALP	11:65323725:G:A	rs10896015	11	65323725	G	A	LTBP3	-0.0147	0.0023	1.245e-10	novel	-0.0169	0.00470721	0.00033	-0.014061	0.0026201	8.0413e-08	NA	NA	NA	0.214716	0.270302	0.1662	0.233906	0.156772	0.304628	0.170991	0.219512
ALP	11:68562328:C:T	rs2229738	11	68562328	C	T	CPT1A	0.0259	0.0047	3.775e-08	novel	NA	NA	NA	0.025866	0.004702	3.7785e-08	NA	NA	NA	NA	0.0656285	0.1558	0.0883878	0.17559	0.0106676	0.0212264	0
ALP	11:75452486:A:ACTC	rs144023941	11	75452486	A	ACTC	MOGAT2	-0.0167	0.0025	4.265e-11	novel	-0.008	0.00416445	0.054	-0.021865	0.003199	8.2228e-12	NA	NA	NA	0.316961	0.158197	0.2283	0.185686	0.225937	0.524235	0.146572	0.246753
ALP	11:86886650:A:G	rs505429	11	86886650	A	G	TMEM135	0.0119	0.0021	2.145e-08	novel	0.012	0.00398237	0.0026	0.011847	0.0025089	2.3355e-06	NA	NA	NA	0.616179	0.312139	0.3157	0.303493	0.314047	0.344419	0.479905	0.604621
ALP	11:8894510:G:C	rs11042105	11	8894510	G	C	ST5	0.0281	0.0025	5.857e-29	known	0.0234	0.00403938	6.9e-09	0.031146	0.0032226	4.2883e-22	NA	NA	NA	0.356647	0.153914	0.1785	0.160997	0.179044	0.23092	0.211584	0.301802
ALP	12:100898217:A:G	rs117615171	12	100898217	A	G	NR1H4	0.0605	0.0108	2.348e-08	novel	NA	NA	NA	0.060521	0.010838	2.3535e-08	NA	NA	NA	NA	0.0118472	0.004163	0.0107638	0.00431779	0.00195088	0.00589623	0
ALP	12:107340089:C:CTGAG	rs397814918	12	107340089	C	CTGAG	TMEM263	-0.0197	0.002	1.803e-22	novel	-0.0178	0.00402913	9.5e-06	-0.020354	0.0023381	3.179e-18	NA	NA	NA	0.638621	0.50133	0.546	0.507769	0.54007	0.868877	0.716346	0.632761
ALP	12:111973140:A:G	rs598711	12	111973140	A	G	ATXN2	-0.0344	0.0024	3.897e-45	novel	-0.0338	0.00454133	1e-13	-0.0347	0.0028974	4.8001e-33	NA	NA	NA	0.239343	0.202934	0.1808	0.202617	0.179066	0.196938	0.185142	0.337873
ALP	12:121423956:C:T	rs2393791	12	121423956	C	T	HNF1A	-0.0487	0.002	7.83e-126	known	-0.0222	0.00387357	9.3e-09	-0.058848	0.0024007	1.394e-132	NA	NA	NA	0.527823	0.623189	0.5839	0.604527	0.559078	0.689139	0.586493	0.607513
ALP	12:124157175:G:C	rs146326139	12	124157175	G	C	TCTN2	0.0639	0.0102	3.085e-10	novel	NA	NA	NA	0.063914	0.010154	3.0909e-10	NA	NA	NA	NA	0.013774	0.0173	0.0117747	0.0196305	0.00184162	0.0129717	0
ALP	12:14589716:CT:C	rs572548953	12	14589717	CT	C	ATF7IP	0.0156	0.0024	4.342e-11	novel	NA	NA	NA	0.015638	0.0023723	4.347e-11	NA	NA	NA	NA	0.489933	NA	0.459592	0.462145	0.495505	0.579755	0.388451
ALP	12:21386486:CAAA:C	rs767735038	12	21386487	CAAA	C	SLCO1B1	0.0222	0.0036	4.682e-10	novel	NA	NA	NA	0.022191	0.0035623	4.6879e-10	NA	NA	NA	NA	0.142852	NA	0.000709076	0.000900901	0	0	0
ALP	12:26463082:C:T	rs11048456	12	26463082	C	T	ITPR2	0.0152	0.0023	6.37e-11	novel	0.0063	0.00447187	0.16	0.018418	0.002714	1.1529e-11	NA	NA	NA	0.250756	0.756719	0.7153	0.725662	0.704847	0.440212	0.449173	0.301423
ALP	12:27480740:G:T	rs6487602	12	27480740	G	T	STK38L	-0.0143	0.0026	4.888e-08	novel	-0.0141	0.00871089	0.11	-0.014373	0.0027585	1.887e-07	NA	NA	NA	0.947399	0.76776	0.8166	0.767593	0.827576	0.884368	0.875	0.937661
ALP	12:29411115:TAA:T	rs371334274	12	29411116	TAA	T	FAR2	0.0132	0.0024	3.054e-08	novel	NA	NA	NA	0.01321	0.0023852	3.0594e-08	NA	NA	NA	NA	0.450667	NA	0.387838	0.348708	0.279945	0.277607	0.342629
ALP	12:4606168:T:A	rs2970818	12	4606168	T	A	C12orf4	-0.0402	0.0038	3.95e-26	known	-0.0345	0.0406413	0.4	-0.040234	0.0038171	5.6665e-26	NA	NA	NA	0.00250013	0.103817	0.0625	0.0923187	0.0569948	0.103195	0.0756501	0.0179487
ALP	12:51796889:ATTAGGTAATAGGTATAAACTGCTCAGAACAGTGCTCAGAACATAATAAATGC:A	rs376258966	12	51796890	ATTAGGTAATAGGTATAAACTGCTCAGAACAGTGCTCAGAACATAATAAATGC	A	SLC4A8	0.0124	0.0021	2.711e-09	novel	0.0057	0.00420308	0.18	0.014603	0.0024026	1.2168e-09	NA	NA	NA	0.33555	0.394022	0.4291	0.381527	0.413793	0.0826781	0.23741	0.30092
ALP	12:53727955:G:A	rs2016266	12	53727955	G	A	SP7	0.0281	0.0025	6.108e-30	novel	NA	NA	NA	0.028148	0.0024763	6.193e-30	NA	NA	NA	NA	0.671658	0.6916	0.689483	0.694813	0.42997	0.696682	0.801802
ALP	12:570840:G:A	rs7966590	12	570840	G	A	B4GALNT3	0.0545	0.0021	5.08e-152	known	0.0541	0.00436385	2.4e-35	0.054559	0.002357	1.9039e-118	NA	NA	NA	0.314679	0.582189	0.4181	0.578013	0.405764	0.236188	0.599045	0.352067
ALP	12:57839173:G:T	rs61352607	12	57839173	G	T	INHBC	-0.0192	0.0025	4.33e-14	novel	-0.023	0.00720175	0.0014	-0.018606	0.0027107	6.711e-12	NA	NA	NA	0.0806596	0.243207	0.233	0.230305	0.239908	0.0960699	0.369104	0.0759331
ALP	12:69702242:A:G	rs113479946	12	69702242	A	G	CPSF6	-0.0249	0.0046	4.969e-08	novel	0.0255	0.026182	0.33	-0.026504	0.0046415	1.1284e-08	NA	NA	NA	0.0074073	0.0737014	0.09258	0.0807292	0.0963542	0.0132907	0.0388471	0
ALP	12:9098995:G:GAAC	rs149871778	12	9098995	G	GAAC	M6PR	0.0192	0.0029	6.535e-11	novel	0.0194	0.00455967	2.2e-05	0.019058	0.0038403	6.9535e-07	NA	NA	NA	0.244121	0.102387	0.1178	0.102453	0.12644	0.0188117	0.0648585	0.333117
ALP	13:111116990:A:G	rs9555704	13	111116990	A	G	COL4A2	-0.021	0.0021	5.909e-23	novel	-0.0158	0.00470591	0.00077	-0.022266	0.0023802	8.4068e-21	NA	NA	NA	0.216037	0.60485	0.4592	0.596291	0.43894	0.654886	0.425708	0.290757
ALP	13:114547372:C:T	rs6602911	13	114547372	C	T	GAS6	0.0136	0.0021	4.713e-11	novel	0.0116	0.00394935	0.0033	0.014368	0.0024277	3.2557e-09	NA	NA	NA	0.445745	0.356308	0.3618	0.367634	0.337963	0.700682	0.426887	0.451613
ALP	13:28437257:C:T	rs1778790	13	28437257	C	T	PLUT	-0.0137	0.0023	4.313e-09	novel	-0.0253	0.0143006	0.077	-0.013343	0.0023578	1.5232e-08	NA	NA	NA	0.0199357	0.568314	0.5289	0.573377	0.506636	0.298641	0.434988	0.0899743
ALP	13:33041625:A:G	rs798268	13	33041625	A	G	N4BP2L2	-0.0124	0.002	1.285e-09	novel	-0.0108	0.00387533	0.0052	-0.012938	0.0023918	6.3269e-08	NA	NA	NA	0.513769	0.612152	0.6228	0.613664	0.623404	0.600969	0.754258	0.544195
ALP	13:42959133:A:T	rs58973023	13	42959133	A	T	LINC02341	0.0499	0.0022	4.38e-112	known	0.0351	0.00739733	2.1e-06	0.051398	0.0023266	4.5242e-108	NA	NA	NA	0.073921	0.489601	0.5288	0.49396	0.51598	0.261596	0.400726	0.0882732
ALP	13:74862216:G:GA	rs397771807	13	74862216	G	GA	LINC00402	0.0184	0.0024	1.496e-14	novel	NA	NA	NA	0.018401	0.0023935	1.5005e-14	NA	NA	NA	NA	0.593377	NA	0.595037	0.550923	0.322028	0.678392	0.637013
ALP	13:95256305:T:C	rs6492720	13	95256305	T	C	GPR180	-0.0358	0.0021	1.695e-63	known	-0.0221	0.00402557	4e-08	-0.041095	0.0025064	2.1614e-60	NA	NA	NA	0.363293	0.686263	0.6271	0.675046	0.614607	0.907931	0.473995	0.32175
ALP	13:96310014:C:T	rs9561925	13	96310014	C	T	DZIP1	0.0111	0.002	4.093e-08	novel	0.0164	0.00407418	5.9e-05	0.0094143	0.0023422	5.8361e-05	NA	NA	NA	0.351324	0.448618	0.4646	0.439364	0.456876	0.313047	0.373522	0.313066
ALP	14:102259209:ATTTTTC:A	rs370731758	14	102259210	ATTTTTC	A	PPP2R5C	-0.0205	0.0034	2.032e-09	novel	NA	NA	NA	-0.020496	0.0034187	2.0326e-09	NA	NA	NA	NA	0.133433	NA	0.113027	0.092006	0.109306	0.225524	0.158177
ALP	14:103563547:T:C	rs11624069	14	103563547	T	C	EXOC3L4	0.0174	0.002	2.305e-17	known	0.017	0.0040801	3e-05	0.01747	0.002367	1.5786e-13	NA	NA	NA	0.653402	0.41001	0.377	0.399987	0.372984	0.558045	0.563397	0.630548
ALP	14:23754580:A:G	rs17256211	14	23754580	A	G	HOMEZ	0.013	0.0021	3.701e-10	novel	0.0155	0.00387649	6.7e-05	0.011988	0.0024498	9.9075e-07	NA	NA	NA	0.473379	0.649161	0.6861	0.65784	0.689625	0.41118	0.480998	0.443359
ALP	14:24872209:T:C	rs6573778	14	24872209	T	C	NYNRIN	0.0301	0.0022	7.599e-41	novel	0.004	0.00822219	0.62	0.032208	0.0023383	3.7388e-43	NA	NA	NA	0.935756	0.518113	0.6176	0.533368	0.616427	0.721864	0.728774	0.917843
ALP	14:36099366:C:T	rs113670117	14	36099366	C	T	RALGAPA1P1	-0.026	0.0041	2.392e-10	novel	NA	NA	NA	-0.025961	0.0040988	2.3955e-10	NA	NA	NA	NA	0.0879093	0.03221	0.0759692	0.0315053	0.0167359	0.0673759	0
ALP	14:69965612:G:A	rs61982431	14	69965612	G	A	PLEKHD1	0.0236	0.0043	4.781e-08	novel	0.0185	0.00617707	0.0028	0.028667	0.0060763	2.3844e-06	NA	NA	NA	0.112278	0.0383186	0.04114	0.0406652	0.0443293	0.148468	0.0330189	0.0957309
ALP	14:73011885:A:G	rs2239222	14	73011885	A	G	RGS6	-0.022	0.0021	3.831e-26	novel	-0.0113	0.00392684	0.0041	-0.026234	0.0024564	1.276e-26	NA	NA	NA	0.417126	0.348665	0.3743	0.363123	0.37068	0.550645	0.404255	0.405128
ALP	14:75429593:A:G	rs10162358	14	75429593	A	G	PGF	-0.0193	0.0021	2.002e-19	novel	-0.0204	0.00525904	0.00011	-0.019044	0.0023393	3.9265e-16	NA	NA	NA	0.824571	0.487839	0.4223	0.489962	0.417627	0.414167	0.634204	0.852638
ALP	14:91449394:T:C	rs1286070	14	91449394	T	C	RPS6KA5	0.0176	0.0026	6.836e-12	novel	0.0144	0.0045896	0.0017	0.019018	0.0030882	7.3641e-10	NA	NA	NA	0.23557	0.172023	0.1534	0.189094	0.149704	0.180084	0.144737	0.332026
ALP	14:93116351:T:C	rs72699870	14	93116351	T	C	RIN3	-0.0235	0.0029	1.255e-15	novel	NA	NA	NA	-0.023521	0.0029405	1.2573e-15	NA	NA	NA	NA	0.195483	0.1535	0.188903	0.150058	0.201821	0.101415	0.00128205
ALP	14:94844947:C:T	rs28929474	14	94844947	C	T	SERPINA1	0.1238	0.0083	7.443e-51	known	NA	NA	NA	0.12381	0.0082545	7.7776e-51	NA	NA	NA	NA	0.0202925	0.02003	0.0179081	0.0189873	0.00172176	0.00353774	0
ALP	15:43726625:A:C	rs150844304	15	43726625	A	C	TP53BP1	-0.0666	0.0075	8.29e-19	novel	NA	NA	NA	-0.066648	0.0075257	8.3311e-19	NA	NA	NA	NA	0.0245644	0.004964	0.0283398	0.0043153	0.00505399	0.0377358	0
ALP	15:51537806:T:C	rs2414098	15	51537806	T	C	MIR4713HG	-0.0153	0.0021	2.955e-13	known	-0.0169	0.00424577	6.6e-05	-0.014709	0.0024014	9.0555e-10	NA	NA	NA	0.704445	0.613657	0.6394	0.634588	0.637841	0.727388	0.560714	0.666667
ALP	15:53091175:C:T	rs16965171	15	53091175	C	T	ONECUT1	-0.0209	0.0037	1.69e-08	novel	NA	NA	NA	-0.020895	0.0037041	1.6921e-08	NA	NA	NA	NA	0.111781	0.06031	0.122287	0.0501152	0.161376	0.0472813	0
ALP	15:58681533:G:GT	rs35609148	15	58681533	G	GT	LIPC	0.0371	0.0024	2.754e-54	novel	NA	NA	NA	0.037113	0.0023921	2.8802e-54	NA	NA	NA	NA	0.614404	NA	0.625738	0.521113	0.473497	0.616667	0.636187
ALP	15:86291642:T:C	rs3169122	15	86291642	T	C	AKAP13	-0.0135	0.0024	2.952e-08	novel	-0.0095	0.00433631	0.028	-0.015362	0.0029479	1.8779e-07	NA	NA	NA	0.273782	0.203019	0.2426	0.200377	0.259781	0.18185	0.326241	0.390323
ALP	15:89455768:C:G	rs34239095	15	89455768	C	G	MFGE8	-0.0189	0.0023	8.636e-16	novel	-0.0202	0.00560497	0.0003	-0.018598	0.0025855	6.3366e-13	NA	NA	NA	0.142564	0.279922	0.2387	0.277778	0.239481	0.122526	0.17217	0.112468
ALP	15:90818827:G:A	rs4595780	15	90818827	G	A	NGRN	0.0152	0.0022	6.955e-12	novel	0.0168	0.00405676	3.6e-05	0.014537	0.002647	3.9754e-08	NA	NA	NA	0.623712	0.261244	0.2607	0.253441	0.258213	0.38058	0.444575	0.71447
ALP	15:96714816:C:A	rs56332871	15	96714816	C	A	NR2F2-AS1	0.0142	0.0022	1.239e-10	novel	0.0072	0.00407973	0.076	0.017115	0.0026281	7.4108e-11	NA	NA	NA	0.36928	0.271106	0.2915	0.275058	0.299079	0.314342	0.332151	0.431145
ALP	16:11792700:A:C	rs933574	16	11792700	A	C	TXNDC11	0.0172	0.002	4.524e-17	novel	0.0102	0.0042564	0.017	0.019271	0.0023306	1.3591e-16	NA	NA	NA	0.292305	0.479247	0.4723	0.485426	0.453864	0.1853	0.230496	0.229032
ALP	16:2210452:A:G	rs9926191	16	2210452	A	G	TRAF7	-0.0494	0.0046	1.162e-26	novel	NA	NA	NA	-0.049371	0.0046194	1.1714e-26	NA	NA	NA	NA	0.0707129	NA	0.07436	0.138158	0.188008	0.0435323	0.00138313
ALP	16:28108528:G:A	rs205356	16	28108528	G	A	XPO6	-0.0137	0.0025	3.028e-08	novel	-0.0097	0.00878372	0.27	-0.014019	0.0025727	5.0641e-08	NA	NA	NA	0.0513811	0.286575	0.2908	0.288882	0.283659	0.312169	0.169431	0.106041
ALP	16:30655699:T:TTG	rs200168843	16	30655699	T	TTG	PRR14	-0.0288	0.0039	1.531e-13	novel	NA	NA	NA	-0.028809	0.0039013	1.5352e-13	NA	NA	NA	NA	0.102293	NA	NA	NA	NA	NA	NA
ALP	16:359953:A:G	rs2301522	16	359953	A	G	AXIN1	0.0115	0.0021	4.866e-08	novel	0.0126	0.00398411	0.0015	0.011019	0.0024722	8.3048e-06	NA	NA	NA	0.390635	0.666069	0.6265	0.639857	0.634715	0.884474	0.566351	0.369537
ALP	16:4301527:C:T	rs75253522	16	4301527	C	T	LINC01569	-0.0174	0.0026	9.164e-12	novel	-0.0176	0.00629989	0.0051	-0.017407	0.0027994	5.0419e-10	NA	NA	NA	0.109274	0.223073	0.302	0.227753	0.309925	0.130086	0.207547	0.113695
ALP	16:47560132:CA:C	rs111617804	16	47560133	CA	C	PHKB	-0.0335	0.0058	8.879e-09	novel	-0.0719	0.0564583	0.2	-0.033068	0.0058532	1.6104e-08	NA	NA	NA	0.00124699	0.0412747	0.01707	0.0374075	0.0210375	0.286505	0.0353774	0.0160668
ALP	16:53456661:G:A	rs9932007	16	53456661	G	A	RBL2	-0.0172	0.0021	1.215e-15	novel	-0.0166	0.00548729	0.0024	-0.017278	0.0023326	1.2905e-13	NA	NA	NA	0.150446	0.464469	0.3611	0.453889	0.351916	0.624914	0.340426	0.180128
ALP	16:55850062:C:A	rs4114840	16	55850062	C	A	CES1	0.0214	0.003	1.47e-12	novel	NA	NA	NA	0.021394	0.0030229	1.4731e-12	NA	NA	NA	NA	0.815437	NA	NA	NA	NA	NA	NA
ALP	16:58559629:T:C	rs2241569	16	58559629	T	C	CNOT1	-0.0151	0.0023	9.407e-11	novel	-0.0114	0.00406977	0.0053	-0.016863	0.0028343	2.6933e-09	NA	NA	NA	0.646676	0.214377	0.1926	0.216712	0.198618	0.529317	0.266509	0.566062
ALP	16:68051472:TACAC:T	rs138936754	16	68051473	TACAC	T	LOC100131303	0.0344	0.0037	6.108e-21	novel	NA	NA	NA	0.034399	0.0036641	6.1449e-21	NA	NA	NA	NA	0.116231	NA	0.133617	0.220958	0.196657	0.204678	0.112175
ALP	16:69575357:G:A	rs76207439	16	69575357	G	A	MIR1538	-0.0241	0.0041	5.464e-09	novel	NA	NA	NA	-0.024107	0.0041333	5.4672e-09	NA	NA	NA	NA	0.0864528	0.06219	0.0792086	0.0549383	0.0131792	0.112069	0.0025641
ALP	16:72144174:T:C	rs9302635	16	72144174	T	C	DHX38	0.0531	0.003	1.23e-69	novel	NA	NA	NA	0.053089	0.0030097	1.325e-69	NA	NA	NA	NA	0.182685	0.1743	0.17784	0.174439	0.662069	0.146572	0.000641026
ALP	16:79755446:G:A	rs4575545	16	79755446	G	A	MAFTRR	0.0439	0.0022	3.61e-89	known	0.0284	0.00440648	1.2e-10	0.049058	0.0025305	1.1034e-83	NA	NA	NA	0.276377	0.307087	0.3032	0.307762	0.297406	0.214993	0.158392	0.255141
ALP	16:83980529:C:G	rs4782568	16	83980529	C	G	OSGIN1	-0.023	0.0021	6.548e-28	novel	-0.0177	0.00466227	0.00015	-0.024351	0.002352	4.0684e-25	NA	NA	NA	0.750768	0.452556	0.562	0.469522	0.563003	0.121438	0.556738	0.810811
ALP	16:88524298:T:C	rs4782366	16	88524298	T	C	ZFPM1	0.0121	0.002	2.518e-09	novel	0.0043	0.00393792	0.27	0.014833	0.0023577	3.1512e-10	NA	NA	NA	0.584966	0.435933	0.4321	0.443906	0.42058	0.644457	0.544917	0.546753
ALP	16:89734349:T:C	rs447735	16	89734349	T	C	SPATA33	0.0162	0.0023	4.213e-12	novel	0.0013	0.0145859	0.93	0.016565	0.0023643	2.4478e-12	NA	NA	NA	0.0185763	0.415962	0.3757	0.431591	0.376657	0.123565	0.347877	0.0218509
ALP	17:1618363:T:C	rs11078597	17	1618363	T	C	MIR22HG	-0.0342	0.0025	2.141e-41	novel	-0.0252	0.0048246	1.7e-07	-0.037642	0.0029844	1.8215e-36	NA	NA	NA	0.20073	0.186365	0.1894	0.187476	0.191532	0.180645	0.270047	0.171171
ALP	17:27632359:A:C	rs12952704	17	27632359	A	C	NUFIP2	-0.0165	0.0027	1.437e-09	novel	NA	NA	NA	-0.016459	0.0027199	1.4364e-09	NA	NA	NA	NA	0.246661	0.2757	0.267134	0.270118	0.0422764	0.11271	0.000647668
ALP	17:29648730:GA:G	rs547262783	17	29648731	GA	G	EVI2A	-0.0132	0.0024	3.091e-08	novel	NA	NA	NA	-0.013226	0.002389	3.0906e-08	NA	NA	NA	NA	0.613787	NA	0.610329	0.659256	0.143992	0.471698	0.364
ALP	17:37833328:A:G	rs2934951	17	37833328	A	G	PGAP3	-0.0347	0.0025	1.559e-43	novel	NA	NA	NA	-0.034731	0.0025103	1.6007e-43	NA	NA	NA	NA	0.68608	0.6889	0.662591	0.692396	0.446872	0.58156	0.353548
ALP	17:44084008:T:C	rs12946693	17	44084008	T	C	MAPT	-0.0167	0.0021	3.972e-16	novel	-0.0119	0.00412814	0.004	-0.018276	0.0023637	1.0618e-14	NA	NA	NA	0.432331	0.548489	0.4684	0.519195	0.465638	0.534248	0.408551	0.481603
ALP	17:4767587:G:C	rs112477024	17	4767587	G	C	MINK1	0.0232	0.004	7.792e-09	novel	NA	NA	NA	0.023218	0.0040219	7.7958e-09	NA	NA	NA	NA	0.0923925	0.1352	0.10151	0.139804	0.23703	0.0766509	0.0366324
ALP	17:47946055:C:T	rs60586860	17	47946055	C	T	FLJ45513	0.0413	0.0042	4.096e-23	known	0.0305	0.00550437	3e-08	0.055826	0.0063901	2.4172e-18	NA	NA	NA	0.155356	0.0344103	0.05366	0.0341708	0.0532221	0.49399	0.20283	0.151866
ALP	17:66453305:C:G	rs71378928	17	66453305	C	G	PRKAR1A,WIPI1	-0.021	0.0023	6.02e-20	novel	-0.0098	0.00396007	0.013	-0.026654	0.0028184	3.1809e-21	NA	NA	NA	0.587693	0.781001	0.8004	0.791754	0.803283	0.847695	0.619104	0.52261
ALP	17:7069412:G:A	rs186021206	17	7069412	G	A	ASGR1	1.0952	0.0156	5.16e-1068	known	NA	NA	NA	1.0952	0.015636	0	NA	NA	NA	NA	0.00656797	0.004262	0.00778412	0.00550087	0.00114784	0.00471698	0
ALP	17:72438972:C:G	rs2670824	17	72438972	C	G	GPRC5C	-0.0319	0.0044	5.253e-13	novel	NA	NA	NA	-0.031891	0.0044179	5.2606e-13	NA	NA	NA	NA	0.923463	0.9239	0.921967	0.923478	0.986063	0.96816	0.998072
ALP	17:76400321:A:G	rs9900494	17	76400321	A	G	PGS1	-0.0135	0.0023	4.976e-09	novel	-0.0162	0.00452554	0.00035	-0.012584	0.0026907	2.9152e-06	NA	NA	NA	0.24713	0.249712	0.1997	0.231198	0.199824	0.225545	0.12201	0.26938
ALP	17:9587432:C:A	rs7219025	17	9587432	C	A	USP43	-0.0241	0.0027	1.432e-18	novel	NA	NA	NA	-0.02409	0.0027391	1.4373e-18	NA	NA	NA	NA	0.239501	0.2547	0.2289	0.252656	0.335952	0.303103	0.612694
ALP	18:13657932:T:TTATACA	rs141827440	18	13657932	T	TTATACA	LDLRAD4	-0.0133	0.0022	1.297e-09	novel	-0.008	0.00489122	0.1	-0.014639	0.0024543	2.4576e-09	NA	NA	NA	0.802569	0.350744	0.3873	0.363822	0.388621	0.143089	0.575904	0.842243
ALP	18:46469664:A:G	rs4245230	18	46469664	A	G	SMAD7	-0.0149	0.002	1.656e-13	novel	-0.0134	0.00393641	0.00065	-0.015412	0.0023522	5.6772e-11	NA	NA	NA	0.51396	0.533214	0.5183	0.531599	0.522478	0.905517	0.489362	0.492248
ALP	18:55080437:A:G	rs4092465	18	55080437	A	G	ONECUT2	0.0137	0.0021	1.501e-10	novel	0.0026	0.00436	0.56	0.017197	0.0024509	2.2786e-12	NA	NA	NA	0.27051	0.648987	0.6226	0.623536	0.608671	0.138665	0.560142	0.278995
ALP	18:56087648:T:C	rs12373325	18	56087648	T	C	NEDD4L	-0.0263	0.0025	9.711e-26	novel	-0.0213	0.00503734	2.3e-05	-0.028001	0.0028973	4.2919e-22	NA	NA	NA	0.819915	0.796922	0.7662	0.797129	0.772884	0.596287	0.813679	0.874679
ALP	18:60054857:A:C	rs884205	18	60054857	A	C	TNFRSF11A	-0.0398	0.0023	3.035e-65	known	-0.0347	0.004693	1.5e-13	-0.041541	0.0026929	1.1333e-53	NA	NA	NA	0.781111	0.74671	0.7204	0.731153	0.709148	0.942069	0.816785	0.802311
ALP	18:77217632:T:G	rs2280054	18	77217632	T	G	NFATC1	-0.0161	0.0021	3.271e-14	novel	-0.0097	0.00402653	0.016	-0.018604	0.0025025	1.0541e-13	NA	NA	NA	0.388911	0.316813	0.3112	0.32013	0.308756	0.699632	0.356132	0.383033
ALP	19:10334663:T:G	rs2116942	19	10334663	T	G	S1PR2	-0.0201	0.0024	1.076e-16	novel	NA	NA	NA	-0.020142	0.0024279	1.0824e-16	NA	NA	NA	NA	0.604098	0.4891	0.548391	0.491349	0.732073	0.484597	0.308938
ALP	19:15443701:G:A	rs57875194	19	15443701	G	A	BRD4	-0.012	0.002	3.881e-09	novel	-0.0071	0.00421066	0.09	-0.013513	0.002333	6.9555e-09	NA	NA	NA	0.618555	0.530411	0.4678	0.529585	0.456434	0.555095	0.574468	0.65251
ALP	19:18296867:C:T	rs10410017	19	18296867	C	T	MPV17L2	-0.0174	0.0023	1.571e-14	novel	-0.0156	0.00637239	0.015	-0.017681	0.0024256	3.1211e-13	NA	NA	NA	0.104957	0.361216	0.3111	0.362248	0.322376	0.277279	0.277123	0.13946
ALP	19:19393890:A:AG	rs200210321	19	19393890	A	AG	SUGP1	-0.0904	0.0045	2.27e-91	novel	NA	NA	NA	-0.090434	0.004461	2.5748e-91	NA	NA	NA	NA	0.0739237	NA	0.0681759	0.0578704	0.0331103	0.0471698	0.102185
ALP	19:33518718:A:G	rs8112217	19	33518718	A	G	RHPN2	0.0573	0.0048	6.019e-33	novel	0.0576	0.00883159	6.7e-11	0.057159	0.0057058	1.2836e-23	NA	NA	NA	0.0623531	0.0436318	0.06938	0.0555339	0.0735123	0.120051	0.0807601	0.179949
ALP	19:3752874:A:G	rs8102086	19	3752874	A	G	APBA3	0.0163	0.0023	3.199e-12	novel	NA	NA	NA	0.016297	0.0023386	3.1979e-12	NA	NA	NA	NA	0.545736	0.5691	0.542872	0.57781	0.340171	0.722749	0.650579
ALP	19:41353107:T:C	rs56113850	19	41353107	T	C	CYP2A6	-0.0472	0.0024	1.23e-89	novel	NA	NA	NA	-0.047232	0.0023528	1.3826e-89	NA	NA	NA	NA	0.577282	0.5613	0.574475	0.575014	0.391527	0.616114	0.300932
ALP	19:44421007:G:A	rs446674	19	44421007	G	A	ZNF45	-0.0141	0.0023	1.506e-09	novel	NA	NA	NA	-0.014077	0.0023292	1.5071e-09	NA	NA	NA	NA	0.492321	0.5209	0.502885	0.509855	0.220042	0.578199	0.57762
ALP	19:45430280:C:G	rs5112	19	45430280	C	G	APOC1P1	-0.0608	0.0025	2.04e-131	known	NA	NA	NA	-0.060833	0.0024939	2.6667e-131	NA	NA	NA	NA	0.532114	0.5821	0.554585	0.566321	0.550472	0.489362	0.672903
ALP	19:49206417:A:G	rs492602	19	49206417	A	G	FUT2	-0.1186	0.0023	1.35e-566	known	NA	NA	NA	-0.11861	0.0023272	0	NA	NA	NA	NA	0.510409	0.3755	0.449494	0.372555	0.495271	0.293144	0.00192802
ALP	19:51632416:T:G	rs2569444	19	51632416	T	G	SIGLEC9	-0.0143	0.0024	2.892e-09	novel	NA	NA	NA	-0.014252	0.0024003	2.8929e-09	NA	NA	NA	NA	0.472613	NA	0.516756	0.534797	0.409941	0.328947	0.474476
ALP	19:54677189:C:T	rs8736	19	54677189	C	T	MBOAT7	0.0429	0.0021	3.89e-92	known	0.0243	0.00474854	3.2e-07	0.047473	0.0023516	1.4246e-90	NA	NA	NA	0.215626	0.439276	0.3935	0.430929	0.396025	0.325622	0.346336	0.257458
ALP	19:57011472:C:CTT	rs386389327	19	57011472	C	CTT	ZNF667-AS1	-0.0161	0.0022	4.668e-13	novel	-0.0119	0.00419943	0.0045	-0.017735	0.002625	1.417e-11	NA	NA	NA	0.678634	0.727674	0.648	0.702715	0.641869	0.906293	0.699292	0.755527
ALP	19:5827765:G:A	rs79744308	19	5827765	G	A	NRTN	0.0378	0.0047	1.154e-15	novel	0.0387	0.00803026	1.4e-06	0.037284	0.0058281	1.5834e-10	NA	NA	NA	0.0646299	0.042022	0.02985	0.0364653	0.029715	0.0710755	0.02457	0.0944373
ALP	20:14681801:G:C	rs1932952	20	14681801	G	C	MACROD2	0.0116	0.0021	3.968e-08	novel	0.0096	0.00388417	0.014	0.012479	0.0025229	7.56e-07	NA	NA	NA	0.526979	0.306758	0.2838	0.326141	0.281268	0.398547	0.46564	0.617419
ALP	20:16554546:G:A	rs6080303	20	16554546	G	A	KIF16B	0.0155	0.0023	1.714e-11	novel	0.0096	0.00426833	0.025	0.017859	0.0027263	5.7338e-11	NA	NA	NA	0.291331	0.243549	0.3061	0.244508	0.324192	0.419143	0.270142	0.296129
ALP	20:17844518:AGGCATGCTGCCAAGAAT:A	rs11268007	20	17844519	AGGCATGCTGCCAAGAAT	A	SNX5	-0.0162	0.0021	3.568e-14	novel	-0.0109	0.0043467	0.013	-0.017949	0.0024615	3.0622e-13	NA	NA	NA	0.67782	0.658184	0.6777	0.658875	0.676945	0.523633	0.657143	0.671053
ALP	20:25316943:CT:C	rs11478147	20	25316944	CT	C	ABHD12	0.0486	0.0023	5.44e-95	known	NA	NA	NA	0.048571	0.0023489	6.2805e-95	NA	NA	NA	NA	0.560083	NA	0.557759	0.598712	0.768471	0.692112	0.0857339
ALP	20:29984180:T:A	rs73108020	20	29984180	T	A	DEFB119	-0.0235	0.003	2.872e-15	novel	NA	NA	NA	-0.023453	0.0029701	2.8772e-15	NA	NA	NA	NA	0.189765	NA	0.211137	0.245853	0.372014	0.143552	0.000648508
ALP	20:3172490:A:G	rs73075075	20	3172490	A	G	DDRGK1	0.02	0.003	4.203e-11	novel	0.0966	0.0689366	0.16	0.01985	0.0030345	6.0972e-11	NA	NA	NA	0.00106132	0.178563	0.1875	0.180722	0.188619	0.0363238	0.109929	0.000641849
ALP	20:33736515:C:A	rs6060269	20	33736515	C	A	EDEM2	-0.0161	0.0023	4.986e-12	novel	NA	NA	NA	-0.016102	0.0023316	4.9984e-12	NA	NA	NA	NA	0.475723	NA	NA	NA	NA	NA	NA
ALP	20:39091892:G:A	rs2902942	20	39091892	G	A	MAFB	-0.0259	0.0023	2.949e-29	novel	-0.0211	0.00470254	7e-06	-0.027478	0.002653	3.905e-25	NA	NA	NA	0.216571	0.260571	0.1746	0.232182	0.166379	0.352291	0.289598	0.290385
ALP	20:43042364:C:T	rs1800961	20	43042364	C	T	HNF4A	-0.0371	0.0063	3.986e-09	novel	-0.0258	0.0194182	0.18	-0.038441	0.006668	8.1682e-09	NA	NA	NA	0.0100312	0.0314813	0.04522	0.0288886	0.0417386	0.00482759	0.0448113	0.0102696
ALP	20:44545048:C:T	rs4810479	20	44545048	C	T	PLTP	0.0197	0.0022	1.174e-18	novel	0.0155	0.00402809	0.00012	0.021567	0.0026863	9.9103e-16	NA	NA	NA	0.361275	0.751071	0.7455	0.749187	0.736039	0.602048	0.476359	0.384516
ALP	20:52737227:A:AT	rs11481757	20	52737227	A	AT	CYP24A1	-0.0147	0.0025	7.002e-09	novel	-0.0079	0.00732561	0.28	-0.015585	0.0026995	7.7849e-09	NA	NA	NA	0.0789896	0.263274	0.3213	0.286653	0.325058	0.105524	0.133255	0.109615
ALP	20:56100636:T:C	rs78888165	20	56100636	T	C	CTCFL	0.0343	0.0052	2.715e-11	known	NA	NA	NA	0.034336	0.0051546	2.7172e-11	NA	NA	NA	NA	0.0575928	NA	0.0704372	0.0507442	0.028123	0.0423729	0.00151057
ALP	20:60722332:T:C	rs2427247	20	60722332	T	C	SS18L1	0.0204	0.0029	4.149e-12	novel	0.0099	0.00606654	0.1	0.023566	0.0033588	2.2849e-12	NA	NA	NA	0.884428	0.860876	0.8291	0.8535	0.824582	0.910549	0.860849	0.819588
ALP	20:62582464:A:G	rs2320225	20	62582464	A	G	UCKL1	-0.0156	0.0023	2.817e-11	novel	-0.014	0.0125757	0.27	-0.015688	0.0023901	5.2527e-11	NA	NA	NA	0.029447	0.594057	0.6152	0.589454	0.620301	0.620557	0.349882	0.0397946
ALP	20:6473054:C:T	rs6140009	20	6473054	C	T	CASC20	-0.0138	0.0021	5.807e-11	novel	-0.0094	0.0044618	0.034	-0.015113	0.0023998	3.0289e-10	NA	NA	NA	0.742172	0.380497	0.4482	0.379571	0.455645	0.322435	0.529551	0.709573
ALP	21:17591448:A:T	rs2823661	21	17591448	A	T	MIR99AHG	0.0153	0.0023	2.454e-11	novel	0.0105	0.0100472	0.29	0.015555	0.0023528	3.8089e-11	NA	NA	NA	0.0406345	0.434126	0.4276	0.433745	0.44038	0.731194	0.3026	0.0211538
ALP	21:34839087:GA:G	rs34046682	21	34839088	GA	G	TMEM50B	-0.013	0.0023	2.692e-08	novel	NA	NA	NA	-0.013003	0.0023385	2.6943e-08	NA	NA	NA	NA	0.46421	NA	0.487126	0.573592	0.796923	0.647208	0.845006
ALP	21:37829508:C:T	rs219787	21	37829508	C	T	CLDN14	-0.0181	0.0026	5.649e-12	novel	-0.0491	0.0212697	0.021	-0.017592	0.0026438	2.8558e-11	NA	NA	NA	0.00875319	0.26267	0.2141	0.24075	0.204088	0.190963	0.185579	0.00772201
ALP	21:40464713:TA:T	rs397867270	21	40464714	TA	T	PSMG1	-0.0178	0.0026	1.748e-11	novel	NA	NA	NA	-0.01779	0.0026451	1.7491e-11	NA	NA	NA	NA	0.295509	NA	0.23827	0.270718	0.0710948	0.335979	0.185243
ALP	22:18463254:A:C	rs34596632	22	18463254	A	C	MICAL3	-0.0153	0.0027	2.855e-08	novel	-0.0039	0.00947148	0.68	-0.016305	0.0028724	1.3766e-08	NA	NA	NA	0.0442468	0.220096	0.1916	0.228723	0.178366	0.0408819	0.146226	0.0275641
ALP	22:24266726:T:C	rs5751775	22	24266726	T	C	MIF-AS1	-0.0168	0.002	1.185e-16	novel	-0.015	0.0039814	0.00016	-0.017452	0.0023605	1.4327e-13	NA	NA	NA	0.471143	0.585702	0.6353	0.597874	0.612745	0.576154	0.600236	0.465251
ALP	22:29361159:A:G	rs2213645	22	29361159	A	G	ZNRF3	-0.0153	0.002	7.487e-14	novel	-0.014	0.00420805	0.00084	-0.015692	0.0023416	2.0725e-11	NA	NA	NA	0.306783	0.522044	0.5365	0.533056	0.532815	0.333065	0.570755	0.42013
ALP	22:32131628:G:GAA	rs11443259	22	32131628	G	GAA	PRR14L	-0.0279	0.0043	7.771e-11	novel	NA	NA	NA	-0.027853	0.0042818	7.7793e-11	NA	NA	NA	NA	0.0811488	NA	0.10058	0.128809	0.165527	0.181614	0.0554723
ALP	22:36555794:C:T	rs80584	22	36555794	C	T	APOL3	0.0279	0.003	3.871e-20	novel	0.0186	0.0168107	0.27	0.028248	0.0030898	6.1297e-20	NA	NA	NA	0.986531	0.828857	0.8737	0.842581	0.882624	0.970264	0.907801	0.966624
ALP	22:39897163:G:A	rs7287617	22	39897163	G	A	MIEF1	0.0223	0.0024	1.026e-19	novel	0.0676	0.0318686	0.034	0.02199	0.0024571	3.5825e-19	NA	NA	NA	0.996313	0.645546	0.709	0.675873	0.736432	0.943819	0.851415	0.996791
ALP	22:46627780:C:T	rs1042311	22	46627780	C	T	PPARA	0.0991	0.0162	1.024e-09	novel	NA	NA	NA	0.099095	0.01623	1.0241e-09	NA	NA	NA	NA	0.00613145	0.006373	0.00680669	0.00546605	0.000918274	0.00589623	0
ALP	X:118621019:G:A	rs440072	X	118621019	G	A	SLC25A5	-0.0128	0.0019	1.813e-11	novel	-0.0095	0.00348378	0.0062	-0.014158	0.0022702	4.4783e-10	NA	NA	NA	0.673559	0.757033	0.7392	0.764617	0.737905	0.924378	0.776527	0.759414
ALP	X:131437943:A:G	rs5933142	X	131437943	A	G	RAP2C-AS1	0.0164	0.0027	2.461e-09	novel	NA	NA	NA	0.016367	0.0027443	2.4674e-09	NA	NA	NA	NA	0.144752	0.152	0.143615	0.151504	0.0215145	0.0503247	0
ALP	X:16762158:G:A	rs4830563	X	16762158	G	A	SYAP1	-0.0145	0.0018	2.521e-16	novel	-0.0124	0.00324824	0.00013	-0.015353	0.0021069	3.1711e-13	NA	NA	NA	0.642478	0.295684	0.318	0.311078	0.315188	0.537571	0.323671	0.535152
ALP	X:20252492:C:T	rs7057375	X	20252492	C	T	RPS6KA3	-0.019	0.0024	3.612e-15	novel	-0.0141	0.00553013	0.011	-0.020165	0.002685	5.9218e-14	NA	NA	NA	0.0963693	0.152638	0.184	0.15797	0.18652	0.662317	0.177049	0.0222447
ALP	X:22040808:T:C	rs178678	X	22040808	T	C	PHEX	0.0106	0.0017	5.693e-10	novel	0.0134	0.00324108	3.4e-05	0.009533	0.0020198	2.3622e-06	NA	NA	NA	0.375472	0.360382	NA	0.341154	0.347351	0.284047	0.396127	0.33913
ALP	X:51737574:G:C	rs5991725	X	51737574	G	C	MAGED4	0.0143	0.0024	3.557e-09	novel	0.0148	0.00923336	0.11	0.014277	0.0025125	1.3307e-08	NA	NA	NA	0.0300018	0.177404	NA	0.152848	0.172161	0.0548246	0.085034	0.0244989
ALP	X:73641569:T:C	rs6647476	X	73641569	T	C	SLC16A2	-0.0171	0.0019	8.409e-19	novel	-0.0099	0.012664	0.43	-0.01726	0.0019528	9.714e-19	NA	NA	NA	0.984119	0.413577	0.5356	0.431013	0.550825	0.693057	0.343089	0.968254
GGT	01:101659343:T:C	rs77666400	1	101659343	T	C	LOC101928370	0.0284	0.0024	4.351e-32	novel	0.0267	0.00726044	0.00023	0.028643	0.0025562	3.8787e-29	NA	NA	NA	0.0765315	0.262855	0.1639	0.257204	0.153802	0.183817	0.130332	0.0996144
GGT	01:107619244:T:C	rs1730858	1	107619244	T	C	PRMT6	-0.02	0.002	2.656e-23	novel	-0.0158	0.00384645	4e-05	-0.021511	0.0023521	5.9682e-20	NA	NA	NA	0.718529	0.649654	0.7186	0.66026	0.732987	0.915652	0.742925	0.706452
GGT	01:109822143:G:A	rs1277930	1	109822143	G	A	PSRC1	0.0136	0.0025	3.387e-08	novel	0.0149	0.00663464	0.025	0.013354	0.0026458	4.4868e-07	NA	NA	NA	0.927075	0.772067	0.7797	0.772485	0.769679	0.273292	0.78266	0.932606
GGT	01:111720462:CAGATT:C	rs77355087	1	111720463	CAGATT	C	CEPT1	-0.0259	0.0027	3.388e-21	known	-0.0202	0.00426282	2.1e-06	-0.029834	0.0035701	6.4833e-17	NA	NA	NA	0.207456	0.108587	0.09572	0.0981679	0.0936599	0.216555	0.389952	0.124191
GGT	01:120451190:T:C	rs3897478	1	120451190	T	C	NOTCH2	0.0283	0.0034	1.904e-16	novel	0.0102	0.0132997	0.44	0.029575	0.0035583	9.4793e-17	NA	NA	NA	0.0170384	0.109042	0.1367	0.111479	0.129246	0.326397	0.104019	0.0288462
GGT	01:151804213:G:A	rs17582155	1	151804213	G	A	RORC	0.2017	0.0194	2.238e-25	novel	NA	NA	NA	0.20171	0.019377	2.249e-25	NA	NA	NA	NA	0.00329181	0.001305	0.00259538	0.00143926	0.000803859	0.00117925	0
GGT	01:155085898:C:A	rs11264321	1	155085898	C	A	EFNA1	-0.0548	0.0022	1.33e-132	known	NA	NA	NA	-0.054828	0.0022375	1.7315e-132	NA	NA	NA	NA	0.437102	NA	0.436626	0.532333	0.362552	0.582547	0.878396
GGT	01:156907081:T:C	rs945508	1	156907081	T	C	ARHGEF11	0.0144	0.002	2.241e-12	novel	0.0151	0.00518266	0.0035	0.014208	0.0022252	1.7131e-10	NA	NA	NA	0.872669	0.534975	0.5478	0.520755	0.548991	0.845181	0.737589	0.867097
GGT	01:161666633:A:G	rs61804209	1	161666633	A	G	FCRLA	0.0431	0.0036	1.533e-32	novel	NA	NA	NA	0.043052	0.0036244	1.5598e-32	NA	NA	NA	NA	0.105114	0.1177	0.093393	0.123418	0.0191646	0.0613208	0
GGT	01:16505320:A:G	rs1497406	1	16505320	A	G	ARHGEF19	0.0756	0.002	3.79e-313	known	0.0587	0.00439172	1e-40	0.079999	0.0022437	6.5238e-278	NA	NA	NA	0.806542	0.580412	0.6812	0.586088	0.669643	0.216605	0.424171	0.771613
GGT	01:178572978:C:T	rs2811290	1	178572978	C	T	C1orf220	-0.0266	0.0019	1.628e-45	known	-0.0232	0.00347087	2.2e-11	-0.027926	0.0022285	5.12e-36	NA	NA	NA	0.506226	0.467024	0.5219	0.491673	0.539216	0.740327	0.598109	0.41581
GGT	01:18793520:A:G	rs3007727	1	18793520	A	G	KLHDC7A	0.0164	0.0027	1.198e-09	novel	0.0121	0.00698083	0.083	0.017139	0.0029221	4.4873e-09	NA	NA	NA	0.933918	0.824821	0.8673	0.823377	0.868664	0.837247	0.858491	0.91581
GGT	01:200256649:G:C	rs10919879	1	200256649	G	C	LINC00862	0.0286	0.0029	2.031e-23	known	0.033	0.00781304	2.4e-05	0.027902	0.0030825	1.4163e-19	NA	NA	NA	0.947901	0.845983	0.8996	0.869904	0.903746	0.804298	0.882075	0.967908
GGT	01:205461223:G:C	rs11240492	1	205461223	G	C	CDK18	-0.0235	0.0033	7.897e-13	novel	NA	NA	NA	-0.023546	0.0032872	7.9172e-13	NA	NA	NA	NA	0.864645	0.8816	0.849987	0.884371	0.480032	0.512972	0.634788
GGT	01:214225565:T:C	rs76970768	1	214225565	T	C	PROX1	0.0489	0.0063	9.532e-15	novel	0.0331	0.0111117	0.0029	0.056408	0.0076711	1.9376e-13	NA	NA	NA	0.0248911	0.0213588	0.04292	0.0197019	0.0471807	0.0322396	0.0129717	0.00834403
GGT	01:2176561:C:T	rs116374150	1	2176561	C	T	SKI	0.0333	0.0042	1.693e-15	novel	0.0349	0.0172162	0.043	0.033241	0.0043168	1.3586e-14	NA	NA	NA	0.0117063	0.071582	0.04106	0.0645601	0.0383065	0.0295334	0.0518868	0.0307692
GGT	01:219726100:G:T	rs1337101	1	219726100	G	T	LOC102723886	-0.0136	0.002	9.203e-12	novel	-0.0152	0.00361932	2.7e-05	-0.012851	0.0023799	6.6783e-08	NA	NA	NA	0.353377	0.319156	NA	0.364974	0.344599	0.094224	0.513021	0.361377
GGT	01:224066796:C:T	rs11801971	1	224066796	C	T	TP53BP2	-0.0187	0.0022	3.949e-17	novel	-0.0127	0.00428589	0.003	-0.020848	0.0025929	8.975e-16	NA	NA	NA	0.211739	0.244141	0.2626	0.249089	0.264418	0.0654173	0.214964	0.138817
GGT	01:225882159:A:G	rs2657560	1	225882159	A	G	ENAH	0.0174	0.002	7.469e-18	novel	0.0171	0.0046418	0.00023	0.017537	0.0022534	7.1228e-15	NA	NA	NA	0.832934	0.418653	0.4857	0.415204	0.495965	0.662451	0.601655	0.786727
GGT	01:227399214:C:T	rs12068632	1	227399214	C	T	CDC42BPA	-0.0119	0.002	1.574e-09	novel	-0.0069	0.00352893	0.049	-0.014203	0.0023845	2.5814e-09	NA	NA	NA	0.392317	0.339571	0.3605	0.350689	0.362615	0.247811	0.274882	0.307593
GGT	01:232783851:C:A	rs7537378	1	232783851	C	A	LINC01745	0.0169	0.0019	4.048e-19	novel	0.0116	0.00345353	0.00079	0.019233	0.0022665	2.1496e-17	NA	NA	NA	0.490295	0.406104	0.4876	0.428664	0.497983	0.410262	0.427725	0.402706
GGT	01:235096551:A:T	rs10910535	1	235096551	A	T	LOC101927851	-0.0165	0.0026	1.44e-10	novel	NA	NA	NA	-0.016488	0.0025716	1.4434e-10	NA	NA	NA	NA	0.278992	0.279	0.288916	0.288428	0.128305	0.163507	0.000641026
GGT	01:23805775:AGAG:A	rs61644781	1	23805776	AGAG	A	ASAP3	0.0224	0.002	2.771e-29	known	0.0237	0.00358442	4.2e-11	0.021813	0.0023964	8.8928e-20	NA	NA	NA	0.592567	0.689779	0.7392	0.698209	0.742931	0.176504	0.65677	0.59085
GGT	01:27171417:GT:G	rs35017323	1	27171418	GT	G	ZDHHC18	-0.0223	0.003	1.367e-13	novel	NA	NA	NA	-0.022254	0.0030075	1.3681e-13	NA	NA	NA	NA	0.16313	NA	0.15815	0.113346	0.0924538	0.0745968	0.0417808
GGT	01:46111440:G:T	rs72688461	1	46111440	G	T	GPBP1L1	-0.0202	0.0024	6.087e-17	novel	NA	NA	NA	-0.020218	0.0024174	6.1119e-17	NA	NA	NA	NA	0.325218	NA	0.0602854	0.225	0.0258021	0.129921	0.19181
GGT	01:47693220:A:G	rs11211480	1	47693220	A	G	TAL1	-0.0164	0.0022	1.646e-13	novel	-0.0191	0.0602515	0.75	-0.016442	0.0022315	1.7361e-13	NA	NA	NA	0.00109216	0.54535	0.6085	0.581335	0.596375	0.18336	0.384798	0.015444
GGT	01:50901368:T:C	rs1278515	1	50901368	T	C	FAF1	-0.0159	0.002	6.144e-15	novel	-0.0125	0.00500478	0.013	-0.01654	0.0022269	1.11e-13	NA	NA	NA	0.149309	0.477767	0.3756	0.45	0.383795	0.679751	0.337264	0.197809
GGT	01:64121569:A:C	rs7541882	1	64121569	A	C	PGM1	0.0161	0.0023	5.972e-12	novel	0.0168	0.00414072	4.8e-05	0.015747	0.0028342	2.7612e-08	NA	NA	NA	0.2311	0.190062	0.3127	0.193217	0.329016	0.355809	0.380615	0.289474
GGT	01:67010104:C:T	rs7553325	1	67010104	C	T	SGIP1	0.0126	0.0022	1.56e-08	novel	NA	NA	NA	0.012595	0.0022273	1.5605e-08	NA	NA	NA	NA	0.488776	0.4676	0.487123	0.471503	0.571824	0.745843	0.962629
GGT	01:82264317:T:G	rs3811468	1	82264317	T	G	ADGRL2	-0.0254	0.0021	6.461e-33	novel	-0.0174	0.00393489	9.8e-06	-0.028681	0.0025243	6.5556e-30	NA	NA	NA	0.261296	0.268031	0.26	0.261564	0.263097	0.256036	0.18171	0.206941
GGT	01:89144053:A:G	rs10922478	1	89144053	A	G	PKN2-AS1	0.0231	0.0019	1.051e-34	known	0.0144	0.00346523	3.1e-05	0.026651	0.0022332	8.0314e-33	NA	NA	NA	0.544454	0.563067	0.6715	0.580587	0.68786	0.643071	0.558962	0.527062
GGT	01:928416:G:A	rs111754459	1	928416	G	A	HES4	0.0154	0.0026	6.262e-09	novel	NA	NA	NA	0.015367	0.0026451	6.2679e-09	NA	NA	NA	NA	0.229924	NA	0.194382	0.240373	0.355599	0.137306	0.111511
GGT	01:93547830:C:CT	rs11380988	1	93547830	C	CT	MTF2	-0.0171	0.0024	2.537e-12	novel	NA	NA	NA	-0.017083	0.00244	2.5389e-12	NA	NA	NA	NA	0.310422	NA	0.316915	0.280669	0.346897	0.3625	0.324213
GGT	01:99982298:T:G	rs11166257	1	99982298	T	G	LINC01708	0.0227	0.0024	1.345e-20	novel	0.0151	0.00363365	3.4e-05	0.028921	0.0032874	1.4027e-18	NA	NA	NA	0.642112	0.868434	0.8082	0.856346	0.812356	0.861482	0.771429	0.668164
GGT	02:101634830:T:A	rs55923142	2	101634830	T	A	RPL31,TBC1D8	-0.0211	0.0031	1.972e-11	novel	-0.0697	0.0256595	0.0066	-0.020319	0.0031629	1.3277e-10	NA	NA	NA	0.00500251	0.143647	0.1498	0.132754	0.156088	0.0708707	0.0872642	0.000641026
GGT	02:103169814:GC:G	rs138895820	2	103169815	GC	G	SLC9A4	0.0224	0.0033	8.048e-12	novel	NA	NA	NA	0.022362	0.0032704	8.0616e-12	NA	NA	NA	NA	0.13307	0.09661	0.112805	0.0863558	0.0195044	0.0638298	0
GGT	02:111868691:T:A	rs77004761	2	111868691	T	A	ACOXL-AS1	-0.0229	0.0037	6.952e-10	novel	NA	NA	NA	-0.022895	0.0037124	6.9613e-10	NA	NA	NA	NA	0.1014	NA	0.129896	0.106315	0.0167546	0.053066	0
GGT	02:121306440:G:A	rs17050272	2	121306440	G	A	LINC01101	0.0181	0.0019	8.27e-22	novel	0.015	0.00346406	1.5e-05	0.019493	0.0022571	5.8283e-18	NA	NA	NA	0.483919	0.409763	0.5359	0.425367	0.547496	0.0977011	0.397163	0.454955
GGT	02:133182494:A:G	rs2315385	2	133182494	A	G	GPR39	-0.0217	0.002	7.692e-27	novel	-0.0165	0.00391866	2.5e-05	-0.023539	0.0023585	1.8672e-23	NA	NA	NA	0.270866	0.332317	0.3049	0.332683	0.308934	0.686376	0.386256	0.235558
GGT	02:165513091:T:C	rs10195252	2	165513091	T	C	COBLL1	-0.0177	0.0021	1.346e-16	novel	-0.0057	0.00647275	0.38	-0.01912	0.0022615	2.8051e-17	NA	NA	NA	0.0796342	0.406209	0.3576	0.410561	0.335829	0.736769	0.242925	0.090617
GGT	02:166620636:C:G	rs13422985	2	166620636	C	G	GALNT3	-0.0164	0.0022	1.603e-13	novel	NA	NA	NA	-0.016413	0.0022245	1.6047e-13	NA	NA	NA	NA	0.495882	0.4947	0.504295	0.484402	0.213052	0.304502	0.380309
GGT	02:169866414:A:T	rs12613034	2	169866414	A	T	ABCB11	0.0345	0.0029	6.875e-32	known	0.0335	0.00369076	1e-19	0.036282	0.0048588	8.2102e-14	NA	NA	NA	0.328182	0.0551941	0.09658	0.0583852	0.0981577	0.308552	0.0884434	0.364046
GGT	02:174851319:GTGTC:G	rs60868720	2	174851320	GTGTC	G	SP3	-0.0185	0.0034	4.911e-08	novel	-0.0183	0.00470883	0.0001	-0.01867	0.0048709	0.00012659	NA	NA	NA	0.160489	0.0574364	0.09383	0.064447	0.101612	0.408482	0.110849	0.112613
GGT	02:192111616:C:T	rs35596292	2	192111616	C	T	MYO1B	0.0363	0.002	1.303e-74	known	0.03	0.0036152	9.6e-17	0.038969	0.0023751	1.7978e-60	NA	NA	NA	0.367372	0.321567	0.2319	0.29461	0.224078	0.166398	0.32346	0.349421
GGT	02:202185132:A:G	rs2110690	2	202185132	A	G	ALS2CR12	0.0142	0.0019	7.219e-14	novel	0.0145	0.00366669	7.4e-05	0.014102	0.0022212	2.1736e-10	NA	NA	NA	0.656408	0.506599	0.5102	0.488896	0.519919	0.289413	0.411137	0.710797
GGT	02:219136888:TAA:T	rs3834139	2	219136889	TAA	T	PNKD	0.0179	0.0019	1.184e-20	novel	0.014	0.00357866	8.8e-05	0.019392	0.0022688	1.2638e-17	NA	NA	NA	0.380341	0.406066	0.3079	0.395994	0.286126	0.238485	0.407801	0.403871
GGT	02:227111435:TTA:T	rs140581697	2	227111436	TTA	T	LOC646736	0.0211	0.0023	9.285e-20	novel	NA	NA	NA	0.021116	0.0023212	9.3355e-20	NA	NA	NA	NA	0.645424	NA	0.614985	0.621365	0.821429	0.751908	0.853096
GGT	02:233509851:T:C	rs11689178	2	233509851	T	C	EFHD1	0.0286	0.0019	2.71e-49	known	0.0299	0.00361538	1.3e-16	0.028015	0.0022913	2.2731e-34	NA	NA	NA	0.369549	0.621662	0.5492	0.598191	0.535052	0.519315	0.48467	0.318887
GGT	02:234613707:G:A	rs10180090	2	234613707	G	A	UGT1A10,UGT1A6,UGT1A7,UGT1A8,UGT1A9	0.013	0.0021	1.214e-09	novel	0.0072	0.0057932	0.21	0.013944	0.0023067	1.496e-09	NA	NA	NA	0.09893	0.373273	0.3886	0.363487	0.394938	0.571694	0.34323	0.0713368
GGT	02:242396694:T:C	rs886812	2	242396694	T	C	FARP2	-0.0137	0.0019	1.047e-12	novel	-0.0155	0.00358582	1.5e-05	-0.012919	0.0022695	1.2544e-08	NA	NA	NA	0.489367	0.445263	0.4575	0.443989	0.46513	0.306664	0.361905	0.592857
GGT	02:242793:G:C	rs62114506	2	242793	G	C	SH3YL1	0.0166	0.0022	3.321e-14	novel	0.014	0.00440566	0.0015	0.017442	0.0025182	4.3302e-12	NA	NA	NA	0.197184	0.263101	0.3215	0.269466	0.326137	0.150379	0.21327	0.225
GGT	02:27730940:T:C	rs1260326	2	27730940	T	C	GCKR	-0.0561	0.0019	2.02e-191	known	-0.0556	0.00349073	3.9e-57	-0.056365	0.0022688	4.0011e-136	NA	NA	NA	0.441596	0.606804	0.6494	0.600468	0.637176	0.8653	0.685714	0.499351
GGT	02:3640142:C:T	rs6542680	2	3640142	C	T	COLEC11	-0.0256	0.0023	2.844e-28	novel	-0.0196	0.0038542	3.5e-07	-0.029083	0.002916	2.0032e-23	NA	NA	NA	0.281814	0.820341	0.6488	0.798441	0.641411	0.937342	0.741135	0.269627
GGT	02:37090233:T:C	rs2110944	2	37090233	T	C	STRN	0.0118	0.0019	5.086e-10	novel	0.0113	0.00361422	0.0018	0.012001	0.0022324	7.616e-08	NA	NA	NA	0.385644	0.530507	0.4977	0.527709	0.487565	0.164174	0.561321	0.334833
GGT	02:42404073:A:G	rs71441185	2	42404073	A	G	EML4	0.0388	0.0064	1.701e-09	novel	NA	NA	NA	0.038829	0.0064457	1.7033e-09	NA	NA	NA	NA	0.0311812	0.0461	0.0280083	0.047756	0.00493912	0.00943396	0
GGT	02:48641585:G:C	rs13429377	2	48641585	G	C	PPP1R21	-0.0183	0.0019	2.715e-22	novel	-0.0145	0.00346754	3e-05	-0.019984	0.0022531	7.3674e-19	NA	NA	NA	0.491505	0.445741	0.473	0.454912	0.451065	0.303501	0.29669	0.530401
GGT	02:59306564:T:C	rs11125768	2	59306564	T	C	LINC01122	-0.0108	0.0019	2.819e-08	novel	-0.005	0.00376193	0.18	-0.012904	0.0022728	1.3665e-08	NA	NA	NA	0.698402	0.601428	0.5988	0.605882	0.586306	0.320189	0.606635	0.616324
GGT	02:62955387:A:G	rs360801	2	62955387	A	G	EHBP1	0.0158	0.002	8.159e-15	novel	0.009	0.00414617	0.031	0.017893	0.0023265	1.4607e-14	NA	NA	NA	0.226964	0.354553	0.3873	0.361216	0.391705	0.131204	0.350711	0.291774
GGT	02:64902288:A:C	rs10165929	2	64902288	A	C	SERTAD2	0.0239	0.0025	5.428e-21	novel	NA	NA	NA	0.023915	0.002544	5.4614e-21	NA	NA	NA	NA	0.736402	NA	0.738789	0.781666	0.713391	0.846698	0.87323
GGT	02:75720372:C:T	rs11126472	2	75720372	C	T	EVA1A	-0.0382	0.0053	7.128e-13	novel	NA	NA	NA	-0.038213	0.0053244	7.1469e-13	NA	NA	NA	NA	0.0474969	0.02392	0.0468932	0.018412	0.0717896	0.0235849	0
GGT	02:85823476:TA:T	rs34772095	2	85823477	TA	T	RNF181	-0.0207	0.0028	1.351e-13	novel	-0.0166	0.00714667	0.02	-0.021394	0.003032	1.7138e-12	NA	NA	NA	0.062994	0.160737	0.1402	0.145566	0.138665	0.0823949	0.0862884	0.0301282
GGT	03:101242751:A:G	rs13088318	3	101242751	A	G	FAM172BP	-0.0128	0.0021	8.784e-10	novel	-0.0125	0.00449206	0.0055	-0.01283	0.0023472	4.6035e-08	NA	NA	NA	0.183519	0.3375	0.3726	0.33929	0.387097	0.0525953	0.138626	0.341699
GGT	03:105401406:A:T	rs2301051	3	105401406	A	T	CBLB	-0.0139	0.0022	3.628e-10	novel	-0.0145	0.00498706	0.0037	-0.013799	0.0024831	2.7436e-08	NA	NA	NA	0.141497	0.276363	0.3134	0.27488	0.30352	0.169735	0.292453	0.166881
GGT	03:119529113:G:T	rs3732356	3	119529113	G	T	NR1I2	-0.0319	0.0039	5.987e-16	novel	-0.0262	0.00801965	0.0011	-0.033665	0.0045227	9.8307e-14	NA	NA	NA	0.948573	0.934366	0.9317	0.919474	0.932892	0.74395	0.956368	0.915276
GGT	03:12377344:A:C	rs4518111	3	12377344	A	C	PPARG	-0.0226	0.0023	9.006e-24	novel	NA	NA	NA	-0.022634	0.0022517	9.0919e-24	NA	NA	NA	NA	0.564779	NA	0.580008	0.616822	0.834256	0.616114	0.481959
GGT	03:124339527:G:A	rs6771416	3	124339527	G	A	KALRN	-0.0217	0.0019	3.845e-29	novel	-0.0143	0.00399341	0.00035	-0.024026	0.0022182	2.4838e-27	NA	NA	NA	0.251705	0.488127	0.4528	0.462484	0.452216	0.38862	0.32783	0.280284
GGT	03:126060315:T:C	rs7641302	3	126060315	T	C	KLF15	-0.0154	0.0021	3.877e-13	novel	-0.0097	0.00358227	0.0066	-0.018357	0.0026202	2.4613e-12	NA	NA	NA	0.62092	0.763017	0.7403	0.773884	0.738905	0.835056	0.741745	0.617419
GGT	03:136165076:C:A	rs9868120	3	136165076	C	A	STAG1	0.0242	0.0023	6.686e-25	novel	NA	NA	NA	0.024188	0.0023472	6.7472e-25	NA	NA	NA	NA	0.339633	NA	0.332402	0.315407	0.544628	0.193853	0.0458065
GGT	03:149211387:C:T	rs9843304	3	149211387	C	T	TM4SF4	0.0209	0.0019	1.029e-28	known	0.0365	0.0034637	5.6e-26	0.014374	0.0022363	1.2998e-10	NA	NA	NA	0.471749	0.553575	0.4907	0.54837	0.495397	0.157659	0.589623	0.537516
GGT	03:160026630:T:C	rs78376817	3	160026630	T	C	IFT80	0.0244	0.0022	5.197e-28	novel	0.0156	0.00472186	0.00092	0.026872	0.0025189	1.4466e-26	NA	NA	NA	0.175065	0.263289	0.229	0.25818	0.223086	0.13377	0.292654	0.112179
GGT	03:170725730:C:T	rs10513687	3	170725730	C	T	SLC2A2	0.058	0.0032	8.341e-72	known	0.0474	0.0117922	5.9e-05	0.058915	0.0033687	1.8603e-68	NA	NA	NA	0.0217894	0.123751	0.1308	0.133303	0.140138	0.406939	0.14033	0.0032175
GGT	03:172294500:G:A	rs79287178	3	172294500	G	A	LINC02068	0.0834	0.0067	1.188e-35	novel	NA	NA	NA	0.083395	0.0066914	1.21e-35	NA	NA	NA	NA	0.0312944	0.04153	0.0273057	0.0405872	0.0052825	0.0165485	0
GGT	03:187863974:CAT:C	rs34137646	3	187863975	CAT	C	LPP-AS2	0.0128	0.0022	1.028e-08	novel	NA	NA	NA	0.012835	0.0022415	1.0289e-08	NA	NA	NA	NA	0.474218	NA	0.252735	0.1875	0.160089	0.1875	0.274468
GGT	03:191048522:C:A	rs980320	3	191048522	C	A	CCDC50	-0.0158	0.0026	2.211e-09	novel	NA	NA	NA	-0.01583	0.0026465	2.2114e-09	NA	NA	NA	NA	0.231889	0.2672	0.242017	0.268854	0.0888582	0.22695	0.00256739
GGT	03:24520283:A:G	rs6792725	3	24520283	A	G	THRB	-0.012	0.002	2.385e-09	novel	-0.0091	0.00346642	0.0083	-0.013525	0.0024807	4.9801e-08	NA	NA	NA	0.471369	0.693417	0.5401	0.678715	0.52418	0.873965	0.515366	0.514744
GGT	03:29359952:T:C	rs57440162	3	29359952	T	C	RBMS3	0.0197	0.0023	1.619e-17	novel	NA	NA	NA	0.019725	0.0023156	1.6257e-17	NA	NA	NA	NA	0.366952	0.4054	0.380315	0.394419	0.575869	0.197867	0.138781
GGT	03:37004908:C:T	rs7633998	3	37004908	C	T	TRANK1	-0.0274	0.002	9.926e-42	novel	-0.0197	0.00482983	4.7e-05	-0.028985	0.0022252	8.9302e-39	NA	NA	NA	0.153294	0.485415	0.4076	0.471237	0.412689	0.485902	0.382775	0.0578406
GGT	03:47153605:CT:C	rs11319249	3	47153606	CT	C	SETD2	0.0218	0.0023	1e-20	novel	NA	NA	NA	0.021751	0.0023298	1.0089e-20	NA	NA	NA	NA	0.58935	NA	0.519836	0.454701	0.652222	0.502066	0.626997
GGT	03:4909440:T:C	rs2053500	3	4909440	T	C	ITPR1	0.0254	0.0025	1.442e-23	known	0.0306	0.00362246	3e-17	0.02038	0.003557	1.0075e-08	NA	NA	NA	0.510954	0.109408	0.112	0.108357	0.111335	0.0241158	0.182783	0.559846
GGT	03:52542919:T:C	rs1010554	3	52542919	T	C	STAB1	0.0143	0.0019	2.581e-14	novel	0.0141	0.00353258	6.8e-05	0.014448	0.0022246	8.3311e-11	NA	NA	NA	0.415873	0.473514	0.4503	0.465414	0.484429	0.707067	0.417258	0.572903
GGT	04:100239319:T:C	rs1229984	4	100239319	T	C	ADH1B	0.0225	0.0037	9.816e-10	novel	0.0151	0.00421967	0.00034	0.04597	0.0075204	9.8101e-10	NA	NA	NA	0.244724	0.977733	0.9947	0.968227	0.996548	0.987353	0.941038	0.279923
GGT	04:103188709:C:T	rs13107325	4	103188709	C	T	SLC39A8	-0.0283	0.0042	2.186e-11	novel	NA	NA	NA	-0.028266	0.0042232	2.1888e-11	NA	NA	NA	NA	0.0748823	0.01395	0.0656035	0.0112327	0.0163031	0.0554245	0
GGT	04:112714998:T:C	rs326888	4	112714998	T	C	C4orf32	0.011	0.0019	1.455e-08	novel	0.0058	0.00367579	0.11	0.012924	0.0022747	1.3368e-08	NA	NA	NA	0.337786	0.60393	0.6728	0.621901	0.686241	0.240469	0.438534	0.463368
GGT	04:146821410:C:A	rs4835265	4	146821410	C	A	ZNF827	0.0893	0.0023	4.30e-317	known	0.0648	0.00369932	1.1e-68	0.10573	0.0030325	7.1666e-266	NA	NA	NA	0.355904	0.158461	0.1714	0.178131	0.173021	0.0320174	0.36052	0.451861
GGT	04:148988159:T:C	rs2076947	4	148988159	T	C	ARHGAP10	0.0143	0.0024	4.132e-09	novel	0.0187	0.00477774	8.9e-05	0.012718	0.0028176	6.3736e-06	NA	NA	NA	0.842005	0.798349	0.7859	0.791537	0.773878	0.697508	0.808057	0.842986
GGT	04:1692532:C:T	rs113061588	4	1692532	C	T	SLBP	0.0206	0.0028	4.993e-13	novel	NA	NA	NA	0.020558	0.0028452	5.0007e-13	NA	NA	NA	NA	0.188235	NA	0.193241	0.0894256	0.0851264	0.09375	0.00255102
GGT	04:17880416:A:C	rs7700107	4	17880416	A	C	LCORL	0.0174	0.0025	7.091e-12	novel	0.017	0.00410702	3.7e-05	0.017689	0.0032306	4.3681e-08	NA	NA	NA	0.241172	0.136856	0.06697	0.129974	0.067591	0.112785	0.127685	0.297017
GGT	04:184209611:T:C	rs11939899	4	184209611	T	C	WWC2	0.012	0.0019	7.993e-10	novel	0.0091	0.00365966	0.013	0.013072	0.0022962	1.249e-08	NA	NA	NA	0.338627	0.376037	0.3941	0.382353	0.408175	0.225109	0.199764	0.301669
GGT	04:186582257:CCT:C	rs71670177	4	186582258	CCT	C	SORBS2	-0.0162	0.003	4.469e-08	novel	-0.0081	0.0097128	0.41	-0.017014	0.0031054	4.2831e-08	NA	NA	NA	0.0390313	0.153539	0.09855	0.143998	0.104732	0.0797269	0.0734597	0.0868726
GGT	04:3443931:A:G	rs13108218	4	3443931	A	G	HGFAC	-0.0255	0.0019	4.055e-40	known	-0.0218	0.00350833	5.6e-10	-0.027167	0.0023044	4.5153e-32	NA	NA	NA	0.453242	0.618239	0.678	0.618737	0.688728	0.517874	0.549528	0.526554
GGT	04:36121140:G:GT	rs143366422	4	36121140	G	GT	ARAP2	0.0155	0.0023	3.925e-11	novel	NA	NA	NA	0.015509	0.0023474	3.9331e-11	NA	NA	NA	NA	0.351573	NA	0.368954	0.474559	0.0698331	0.326203	0.443347
GGT	04:37489082:G:A	rs2928314	4	37489082	G	A	C4orf19	-0.0109	0.0019	8.753e-09	novel	-0.0085	0.00351198	0.016	-0.011947	0.0022578	1.2146e-07	NA	NA	NA	0.576349	0.583289	0.5532	0.590012	0.552677	0.64215	0.622931	0.506435
GGT	04:39413780:G:A	rs28712821	4	39413780	G	A	KLB	0.0165	0.0019	1.152e-17	novel	0.0132	0.00352771	0.00019	0.017849	0.0022932	7.0633e-15	NA	NA	NA	0.420661	0.606363	0.6463	0.602491	0.656358	0.560809	0.411137	0.436047
GGT	04:69536084:A:C	rs1902023	4	69536084	A	C	UGT2B15	-0.0241	0.0019	1.727e-35	novel	-0.0179	0.00394451	5.9e-06	-0.026052	0.0022231	1.0408e-31	NA	NA	NA	0.57591	0.475441	0.5381	0.494157	0.564804	0.592806	0.593381	0.581186
GGT	04:79579530:CTT:C	rs562402552	4	79579531	CTT	C	LINC01094	-0.0167	0.0023	3.06e-13	novel	NA	NA	NA	-0.016736	0.0022952	3.0677e-13	NA	NA	NA	NA	0.615103	NA	0.422774	0.104911	0.165221	0.284483	0.572464
GGT	04:88039091:T:C	rs3775211	4	88039091	T	C	AFF1	-0.0197	0.0021	4.017e-20	novel	-0.0188	0.00352847	1.1e-07	-0.020187	0.0026915	6.3809e-14	NA	NA	NA	0.402304	0.217827	0.2631	0.207214	0.275346	0.0934987	0.282506	0.386452
GGT	05:106878792:G:C	rs6879279	5	106878792	G	C	EFNA5	-0.0395	0.0028	1.792e-44	novel	-0.0202	0.00695046	0.0037	-0.043245	0.0030852	1.2646e-44	NA	NA	NA	0.0673258	0.15425	0.174	0.158943	0.180771	0.629314	0.134752	0.107189
GGT	05:112534888:A:C	rs12656003	5	112534888	A	C	MCC	-0.012	0.002	3.666e-09	novel	-0.0094	0.00378291	0.013	-0.013016	0.0024063	6.3407e-08	NA	NA	NA	0.69364	0.684287	0.5723	0.641258	0.546659	0.198802	0.466903	0.719638
GGT	05:122752990:CT:C	rs34768912	5	122752991	CT	C	CEP120	-0.0134	0.0022	2.162e-09	novel	-0.0101	0.00369711	0.0062	-0.015327	0.0028173	5.3188e-08	NA	NA	NA	0.331349	0.195296	0.2139	0.215998	0.210695	0.252301	0.245215	0.3125
GGT	05:132388960:G:A	rs66827546	5	132388960	G	A	HSPA4	-0.0229	0.0023	1.247e-22	novel	-0.0148	0.00584325	0.011	-0.024417	0.0025497	1.0094e-21	NA	NA	NA	0.0977116	0.255169	0.2786	0.257765	0.290819	0.296846	0.153652	0.11871
GGT	05:156736491:A:G	rs57653595	5	156736491	A	G	CYFIP2	-0.0408	0.0032	1.111e-36	known	-0.0334	0.00430762	8.3e-15	-0.050069	0.0048555	6.2779e-25	NA	NA	NA	0.203693	0.0553526	0.1332	0.0602855	0.152274	0.206099	0.0412736	0.27635
GGT	05:158003020:A:G	rs2963468	5	158003020	A	G	EBF1	0.0131	0.0022	2.818e-09	novel	0.0145	0.00401244	0.00031	0.012521	0.002641	2.1274e-06	NA	NA	NA	0.249022	0.233639	0.1377	0.228607	0.133949	0.422571	0.347518	0.307891
GGT	05:166830170:AT:A	rs35263578	5	166830171	AT	A	TENM2	0.0254	0.0021	5.393e-34	novel	0.018	0.00391932	4.6e-06	0.028277	0.0024636	1.7309e-30	NA	NA	NA	0.266533	0.286182	0.2654	0.288462	0.268229	0.488447	0.212411	0.318831
GGT	05:171865080:G:C	rs10067250	5	171865080	G	C	SH3PXD2B	-0.0123	0.002	3.21e-10	novel	-0.0053	0.00384125	0.17	-0.014742	0.002271	8.5181e-11	NA	NA	NA	0.285383	0.393873	0.3547	0.381107	0.353314	0.36784	0.313679	0.234799
GGT	05:31021358:A:G	rs10075805	5	31021358	A	G	CDH6	-0.0498	0.0022	1.42e-110	known	-0.0314	0.00517169	1.3e-09	-0.054027	0.0024714	7.2462e-106	NA	NA	NA	0.129912	0.28154	0.3211	0.29739	0.302131	0.226155	0.163915	0.175225
GGT	05:52193125:A:G	rs4074793	5	52193125	A	G	ITGA1	0.0658	0.0036	7.335e-76	known	0.0545	0.00666302	2.7e-16	0.070364	0.0042299	4.1061e-62	NA	NA	NA	0.0726683	0.0744053	0.06925	0.0987935	0.0676064	0.0188333	0.106383	0.0641026
GGT	05:55860866:G:T	rs3936510	5	55860866	G	T	C5orf67	0.0239	0.0028	1.199e-17	novel	NA	NA	NA	0.023856	0.0027892	1.2072e-17	NA	NA	NA	NA	0.200948	0.1402	0.178896	0.147008	0.229717	0.241135	0.102054
GGT	05:67713205:G:T	rs10075612	5	67713205	G	T	PIK3R1	0.0152	0.0025	9.754e-10	novel	NA	NA	NA	0.015204	0.002487	9.7513e-10	NA	NA	NA	NA	0.277107	0.26	0.283935	0.273748	0.612836	0.293632	0.369845
GGT	05:72018024:A:G	rs3010273	5	72018024	A	G	LINC02056	-0.0168	0.0023	7.035e-13	novel	-0.0065	0.00538556	0.23	-0.019206	0.0025984	1.454e-13	NA	NA	NA	0.122572	0.244573	0.2584	0.249578	0.260381	0.661873	0.241745	0.109114
GGT	05:75705131:A:G	rs9293684	5	75705131	A	G	IQGAP2	-0.017	0.0023	3.264e-13	novel	0.0098	0.0244878	0.69	-0.017228	0.0023425	1.9189e-13	NA	NA	NA	0.99381	0.658954	NA	0.656893	0.591651	0.885201	0.809113	0.995352
GGT	05:78420732:C:A	rs573372	5	78420732	C	A	BHMT	-0.0129	0.002	1.501e-10	novel	-0.0137	0.00379865	0.00032	-0.01257	0.0023692	1.1246e-07	NA	NA	NA	0.686576	0.675048	0.6731	0.66307	0.698614	0.558641	0.82783	0.838481
GGT	06:108876002:G:A	rs768023	6	108876002	G	A	FOXO3	0.0113	0.002	1.247e-08	novel	0.0118	0.00393682	0.0027	0.011132	0.0022981	1.2724e-06	NA	NA	NA	0.731824	0.628328	0.579	0.592273	0.566321	0.181483	0.567376	0.693196
GGT	06:127419811:G:A	rs2800736	6	127419811	G	A	RSPO3	0.0143	0.0022	1.606e-10	novel	NA	NA	NA	0.014315	0.0022385	1.6067e-10	NA	NA	NA	NA	0.534317	NA	0.528175	0.485846	0.674234	0.516588	0.614839
GGT	06:130352025:T:TA	rs11390217	6	130352025	T	TA	L3MBTL3	0.0206	0.0023	6.331e-19	novel	0.0253	0.00847763	0.0028	0.020254	0.0024146	4.9637e-17	NA	NA	NA	0.955814	0.696568	0.7505	0.703351	0.745958	0.74844	0.744019	0.92471
GGT	06:139317827:G:GC	rs66883945	6	139317827	G	GC	REPS1	0.0187	0.0028	1.268e-11	novel	-0.0047	0.0110518	0.67	0.020306	0.0028579	1.2057e-12	NA	NA	NA	0.0288881	0.194245	0.2179	0.190058	0.223631	0.179171	0.0874704	0.0379177
GGT	06:153043035:G:A	rs17710008	6	153043035	G	A	MYCT1	0.0229	0.0025	9.019e-20	novel	0.0121	0.00529594	0.022	0.025997	0.0028558	8.8176e-20	NA	NA	NA	0.122495	0.18591	0.1258	0.163393	0.118292	0.035665	0.237028	0.0824742
GGT	06:154872080:T:G	rs6927301	6	154872080	T	G	CNKSR3	-0.013	0.0021	3.285e-10	novel	-0.0094	0.00399961	0.019	-0.014272	0.002411	3.2345e-09	NA	NA	NA	0.264185	0.313607	0.3963	0.336404	0.385945	0.61954	0.352246	0.335264
GGT	06:158484904:G:C	rs141160611	6	158484904	G	C	SYNJ2	-0.0976	0.0098	1.775e-23	known	-0.0975	0.00976994	1.8e-23	-21.773	13.804	0.11473	NA	NA	NA	0.0325892	0	NA	0	0	0	0	0.00384615
GGT	06:168159172:T:C	rs562290	6	168159172	T	C	LINC01558	-0.0171	0.002	3.702e-17	novel	-0.0181	0.00453598	6.5e-05	-0.016832	0.0022685	1.175e-13	NA	NA	NA	0.727989	0.599367	0.6028	0.601602	0.611079	0.52693	0.57346	0.760954
GGT	06:21924326:T:G	rs12190285	6	21924326	T	G	CASC15	-0.0378	0.0024	7.598e-55	novel	-0.0145	0.0225001	0.52	-0.038023	0.0024345	5.7073e-55	NA	NA	NA	0.00604138	0.294603	0.2952	0.282112	0.292525	0.144193	0.205742	0.0154242
GGT	06:31597700:C:T	rs3130623	6	31597700	C	T	PRRC2A	-0.0277	0.0027	7.602e-24	novel	-0.0192	0.027059	0.48	-0.027746	0.0027612	9.3936e-24	NA	NA	NA	0.00424286	0.203985	0.1809	0.196169	0.180196	0.206599	0.0990566	0.0920206
GGT	06:32599512:A:T	rs77559661	6	32599512	A	T	HLA-DQA1	-0.0301	0.0026	3.683e-30	novel	NA	NA	NA	-0.030108	0.0026385	3.7333e-30	NA	NA	NA	NA	0.230603	NA	NA	NA	NA	NA	NA
GGT	06:34800435:C:T	rs112563428	6	34800435	C	T	UHRF1BP1	-0.0297	0.0034	6.872e-18	novel	-0.072	0.0698751	0.3	-0.029615	0.003453	9.8086e-18	NA	NA	NA	0.00061418	0.117663	0.1898	0.137229	0.198371	0.0355909	0.0560859	0.010296
GGT	06:36653597:C:T	rs1059234	6	36653597	C	T	CDKN1A	0.0161	0.0028	6.332e-09	novel	0.0125	0.00348278	0.00034	0.022228	0.0045616	1.1011e-06	NA	NA	NA	0.478239	0.0636528	0.05566	0.064535	0.0631124	0.180597	0.293144	0.469716
GGT	06:43759789:G:A	rs6458349	6	43759789	G	A	VEGFA	0.0132	0.0023	4.358e-09	novel	0.0108	0.00542508	0.046	0.013752	0.0024813	2.9867e-08	NA	NA	NA	0.880182	0.722956	0.7023	0.734395	0.70098	0.929623	0.731678	0.789304
GGT	06:53957588:T:C	rs625899	6	53957588	T	C	MLIP	-0.0366	0.002	1.333e-75	known	-0.0308	0.00347443	6.9e-19	-0.039453	0.0024288	2.6049e-59	NA	NA	NA	0.48534	0.696181	0.712	0.700532	0.703811	0.187256	0.483412	0.494216
GGT	06:7231843:G:A	rs9379084	6	7231843	G	A	RREB1	0.0232	0.0027	7.025e-18	novel	0.0188	0.00410988	5e-06	0.026648	0.0035782	9.5348e-14	NA	NA	NA	0.272854	0.115453	0.1133	0.111841	0.106793	0.0248619	0.0766509	0.131105
GGT	07:1032637:G:A	rs10236293	7	1032637	G	A	CYP2W1	-0.0251	0.0023	3.336e-28	novel	-0.0217	0.00412769	1.4e-07	-0.02659	0.0027357	2.5052e-22	NA	NA	NA	0.240405	0.208997	0.2777	0.197442	0.2572	0.119775	0.295024	0.0967949
GGT	07:116417848:G:C	rs11770163	7	116417848	G	C	MET	0.0265	0.0021	2.674e-35	known	0.0264	0.00501931	1.5e-07	0.02652	0.0023617	2.9699e-29	NA	NA	NA	0.138458	0.331441	0.3577	0.339026	0.379758	0.460608	0.310875	0.117117
GGT	07:134576840:A:G	rs17168118	7	134576840	A	G	CALD1	0.019	0.002	1.427e-20	novel	0.0187	0.00368926	4e-07	0.019173	0.0024592	6.3816e-15	NA	NA	NA	0.619779	0.295199	0.3338	0.285742	0.340438	0.0560276	0.360849	0.650386
GGT	07:143092269:G:A	rs34372369	7	143092269	G	A	EPHA1	0.0457	0.005	9.69e-20	novel	NA	NA	NA	0.045691	0.0050252	9.7466e-20	NA	NA	NA	NA	0.0514103	0.07914	0.0728653	0.0767013	0.00884244	0.0271868	0.000641849
GGT	07:26022414:A:C	rs7780562	7	26022414	A	C	MIR148A	0.0381	0.0023	3.831e-62	known	0.0324	0.00385282	3.9e-17	0.041209	0.0028484	2.0055e-47	NA	NA	NA	0.678711	0.793436	0.8033	0.798391	0.813291	0.96085	0.8125	0.695764
GGT	07:28188995:A:G	rs4719925	7	28188995	A	G	JAZF1	0.0194	0.0026	1.694e-13	novel	0.0203	0.00345594	4e-09	0.018014	0.0040402	8.2522e-06	NA	NA	NA	0.486958	0.0824355	0.1027	0.0951763	0.110535	0.260369	0.211584	0.481959
GGT	07:30302031:C:A	rs10274252	7	30302031	C	A	LOC105375218	-0.0281	0.0046	1.428e-09	novel	-0.0275	0.00668426	4e-05	-0.028714	0.0064563	8.6936e-06	NA	NA	NA	0.0740187	0.0308117	NA	0.0344033	0.0442881	0.506328	0.0746269	0.0550459
GGT	07:44904213:T:G	rs55741472	7	44904213	T	G	PURB	-0.0384	0.0062	7.728e-10	novel	NA	NA	NA	-0.038386	0.0062412	7.7344e-10	NA	NA	NA	NA	0.0330681	0.008183	0.0244488	0.00747986	0.00562701	0.0117925	0
GGT	07:73029437:C:T	rs33951980	7	73029437	C	T	MLXIPL	-0.0649	0.0028	9.23e-115	known	-0.0575	0.00570031	6.7e-24	-0.067366	0.0032908	4.4136e-93	NA	NA	NA	0.102173	0.130629	0.1287	0.133143	0.128893	0.06874	0.0778302	0.0952381
GGT	07:75061419:A:G	rs236671	7	75061419	A	G	POM121C	0.0195	0.0023	6.326e-18	novel	NA	NA	NA	0.019514	0.0022621	6.3599e-18	NA	NA	NA	NA	0.580458	0.4853	0.574252	0.471097	0.915357	0.415865	0.0975293
GGT	07:77318769:A:ACAAAGCCTAAAATATTTACAAATATTTTAGGTCTG	rs149943600	7	77318769	A	ACAAAGCCTAAAATATTTACAAATATTTTAGGTCTG	APTR	-0.0175	0.002	4.227e-19	novel	-0.0139	0.00384513	0.00029	-0.018788	0.0022814	1.7969e-16	NA	NA	NA	0.308642	0.466509	NA	NA	NA	NA	NA	NA
GGT	07:8251522:T:C	rs3779364	7	8251522	T	C	ICA1	-0.0113	0.002	2.332e-08	novel	-0.0104	0.00386277	0.0072	-0.011685	0.0023825	9.3776e-07	NA	NA	NA	0.695069	0.655711	0.6698	0.653896	0.651498	0.528562	0.65721	0.674583
GGT	07:92408370:C:T	rs445	7	92408370	C	T	CDK6	0.0228	0.0027	1.376e-17	novel	0.0187	0.00374634	6.1e-07	0.027034	0.0038058	1.2203e-12	NA	NA	NA	0.31149	0.0937731	0.0585	0.0964341	0.0562758	0.192549	0.176329	0.346598
GGT	07:97840738:T:G	rs140409516	7	97840738	T	G	BHLHA15	0.0277	0.0035	3.634e-15	known	0.0268	0.00386337	4.1e-12	0.031875	0.0084833	0.00017172	NA	NA	NA	0.2835	0.0179706	0.08542	0.0259896	0.0985652	0.0388498	0.208437	0.354628
GGT	07:99025607:G:C	rs11979174	7	99025607	G	C	ATP5J2-PTCD1,PTCD1	-0.0155	0.0024	1.879e-10	novel	-0.0155	0.00376472	3.8e-05	-0.01548	0.0031853	1.1746e-06	NA	NA	NA	0.307436	0.146769	NA	0.146488	0.199273	0.813968	0.289926	0.326146
GGT	08:120128070:T:C	rs6469812	8	120128070	T	C	COLEC10	0.014	0.0019	2.701e-13	novel	0.0126	0.00372647	0.00076	0.014529	0.0022345	7.9311e-11	NA	NA	NA	0.683876	0.544709	0.5069	0.546099	0.505196	0.824396	0.426887	0.666667
GGT	08:126482077:A:G	rs2954021	8	126482077	A	G	TRIB1	-0.0279	0.0019	2.576e-50	known	-0.0215	0.00347496	5.6e-10	-0.030533	0.0022221	5.9571e-43	NA	NA	NA	0.548206	0.50581	0.538	0.521004	0.539171	0.636909	0.457245	0.550902
GGT	08:18273300:G:C	rs1495743	8	18273300	G	C	NAT2	-0.0182	0.0027	6.85e-12	novel	NA	NA	NA	-0.018229	0.002657	6.857e-12	NA	NA	NA	NA	0.776925	0.7502	0.776429	0.752304	0.613553	0.628538	0.476221
GGT	08:21917222:T:C	rs73545546	8	21917222	T	C	DMTN	0.0451	0.0028	5.722e-57	novel	0.0414	0.00813838	3.8e-07	0.04557	0.0030217	2.2506e-51	NA	NA	NA	0.0495017	0.162067	0.191	0.156396	0.1947	0.361597	0.247642	0.043758
GGT	08:23080135:G:A	rs1000294	8	23080135	G	A	TNFRSF10A	0.0118	0.0022	4.499e-08	novel	0.0093	0.00392025	0.017	0.01291	0.0025893	6.168e-07	NA	NA	NA	0.718252	0.247505	0.2128	0.234637	0.206678	0.207047	0.299054	0.680824
GGT	08:30344148:CAAAAAAAA:C	rs776153592	8	30344149	CAAAAAAAA	C	RBPMS	-0.0169	0.0022	4.628e-14	novel	NA	NA	NA	-0.016876	0.0022376	4.6378e-14	NA	NA	NA	NA	0.500335	NA	NA	NA	NA	NA	NA
GGT	08:55436637:C:A	rs28387039	8	55436637	C	A	SOX17	0.0325	0.0024	2.019e-40	novel	0.0167	0.00467786	0.00035	0.038391	0.0028618	5.0648e-41	NA	NA	NA	0.168238	0.185481	0.1893	0.179694	0.191686	0.0280266	0.115566	0.125321
GGT	08:59274779:CAG:C	rs61527293	8	59274780	CAG	C	UBXN2B	-0.0197	0.002	2.096e-22	novel	-0.0155	0.00409292	0.00015	-0.021023	0.0023247	1.5239e-19	NA	NA	NA	0.234487	0.357257	0.3971	0.376432	0.383995	0.25129	0.182143	0.19509
GGT	08:76465909:C:T	rs2941465	8	76465909	C	T	HNF4G	-0.0135	0.0019	1.545e-12	novel	-0.0002	0.00363275	0.95	-0.018533	0.0022405	1.3219e-16	NA	NA	NA	0.356481	0.434791	0.5479	0.453493	0.552161	0.631341	0.353428	0.212711
GGT	08:9173209:G:A	rs7012637	8	9173209	G	A	LOC157273	0.0224	0.0021	4.521e-26	novel	0.0045	0.00655348	0.49	0.024445	0.0022378	8.9779e-28	NA	NA	NA	0.890289	0.475039	0.509	0.462835	0.531988	0.303188	0.508255	0.942234
GGT	08:95949666:C:G	rs113910919	8	95949666	C	G	TP53INP1	0.0282	0.0029	1.147e-21	novel	NA	NA	NA	0.028166	0.0029454	1.1518e-21	NA	NA	NA	NA	0.178609	NA	0.190174	0.206712	0.036065	0.123269	0.0716163
GGT	09:112219474:C:G	rs3793524	9	112219474	C	G	PTPN3	-0.0166	0.0019	1.427e-17	novel	-0.0149	0.0035517	2.8e-05	-0.017373	0.0023299	8.9243e-14	NA	NA	NA	0.39638	0.346306	0.3127	0.326666	0.314335	0.489068	0.279481	0.356684
GGT	09:119711249:T:C	rs12347598	9	119711249	T	C	ASTN2	0.0152	0.0027	2.931e-08	novel	-0.004	0.00827592	0.63	0.017586	0.0029085	1.4803e-09	NA	NA	NA	0.0479013	0.178761	0.2501	0.194122	0.265432	0.164678	0.0819477	0.0368693
GGT	09:131465481:C:G	rs13283282	9	131465481	C	G	PKN3	-0.0439	0.0029	1.197e-52	known	-0.043	0.00709227	1.3e-09	-0.044034	0.0031423	1.3281e-44	NA	NA	NA	0.0855059	0.145816	0.107	0.140657	0.107081	0.0763569	0.0945626	0.0837629
GGT	09:136149709:AC:A	rs8176643	9	136149710	AC	A	ABO	0.0361	0.0027	2.057e-39	novel	0.0125	0.00785152	0.11	0.039334	0.0029296	4.3384e-41	NA	NA	NA	0.0511537	0.178499	0.1976	0.196264	0.204899	0.0402299	0.13357	0.0160462
GGT	09:14292567:G:A	rs10961465	9	14292567	G	A	NFIB	0.0126	0.0021	1.252e-09	novel	0.0066	0.00408589	0.11	0.014651	0.002404	1.0979e-09	NA	NA	NA	0.258759	0.30834	0.3332	0.298376	0.340621	0.123105	0.335697	0.277279
GGT	09:15863890:AGTT:A	rs111982622	9	15863891	AGTT	A	CCDC171	0.0109	0.002	3.103e-08	novel	0.01	0.00397314	0.012	0.011145	0.0022552	7.7518e-07	NA	NA	NA	0.262553	0.42077	0.3202	0.405271	0.320995	0.431855	0.271971	0.231169
GGT	09:20620575:G:A	rs2073855	9	20620575	G	A	MLLT3	-0.0126	0.0022	1.428e-08	novel	NA	NA	NA	-0.01263	0.0022275	1.4275e-08	NA	NA	NA	NA	0.477346	0.5463	0.520326	0.536904	0.328434	0.45664	0.46119
GGT	09:35731560:GTTGT:G	rs147613416	9	35731561	GTTGT	G	TLN1	-0.0114	0.002	1.884e-08	novel	-0.0069	0.0040099	0.086	-0.012948	0.0023499	3.5872e-08	NA	NA	NA	0.742245	0.659966	0.6331	0.648852	0.630184	0.365202	0.629227	0.842208
GGT	09:4294707:T:TG	rs34706136	9	4294707	T	TG	GLIS3	-0.0132	0.0019	8.895e-12	novel	-0.0107	0.00348068	0.0021	-0.014387	0.0023393	7.7379e-10	NA	NA	NA	0.491015	0.350563	0.3777	0.373196	0.39504	0.133655	0.364508	0.478093
GGT	09:86641123:C:T	rs7848888	9	86641123	C	T	RMI1	0.016	0.0027	5.305e-09	novel	NA	NA	NA	0.016031	0.0027463	5.3031e-09	NA	NA	NA	NA	0.779305	NA	0.534139	0.597146	0.429285	0.741509	0.824153
GGT	09:92233357:G:A	rs79512156	9	92233357	G	A	GADD45G	0.022	0.0034	1.531e-10	novel	0.0155	0.0122983	0.21	0.022503	0.003571	2.9478e-10	NA	NA	NA	0.0214017	0.110463	0.08905	0.115455	0.0850144	0.0211494	0.0636792	0.0218228
GGT	10:101593750:A:G	rs56050010	10	101593750	A	G	ABCC2	-0.058	0.0048	2.38e-33	novel	NA	NA	NA	-0.057984	0.0048187	2.412e-33	NA	NA	NA	NA	0.0564466	0.0248	0.0512704	0.0233026	0.17515	0.0566038	0.00128205
GGT	10:102664608:G:A	rs57214420	10	102664608	G	A	SLF2	-0.0174	0.0022	1.194e-15	novel	-0.0143	0.00351023	4.4e-05	-0.019263	0.0027625	3.1068e-12	NA	NA	NA	0.578504	0.203417	0.1757	0.193471	0.169262	0.336251	0.317536	0.579253
GGT	10:112020254:G:GAC	rs560337143	10	112020254	G	GAC	MXI1	0.0278	0.0046	1.732e-09	novel	NA	NA	NA	0.027808	0.0046184	1.7325e-09	NA	NA	NA	NA	0.0620496	NA	0.0727882	0.0981132	0.0119859	0.0463918	0.00195567
GGT	10:114514051:C:T	rs6585184	10	114514051	C	T	VTI1A	0.0122	0.002	1.032e-09	novel	0.0148	0.00356386	3.4e-05	0.010992	0.0024072	4.9639e-06	NA	NA	NA	0.399521	0.313222	0.2026	0.296987	0.196891	0.692086	0.317536	0.509079
GGT	10:11489713:G:A	rs7903896	10	11489713	G	A	USP6NL	0.0144	0.0024	9.664e-10	novel	0.0127	0.00362598	0.00044	0.01562	0.0030998	4.6832e-07	NA	NA	NA	0.42809	0.151526	0.1237	0.135862	0.117512	0.204619	0.221698	0.454955
GGT	10:123272296:G:A	rs3135766	10	123272296	G	A	FGFR2	-0.0131	0.002	3.361e-11	novel	-0.0042	0.00397781	0.3	-0.015952	0.0022672	1.9821e-12	NA	NA	NA	0.744586	0.58159	0.489	0.564816	0.473502	0.216751	0.5	0.727506
GGT	10:126320902:C:T	rs897300	10	126320902	C	T	FAM53B	-0.0168	0.002	3.366e-17	novel	-0.0175	0.00355951	8.6e-07	-0.016529	0.0024125	7.3192e-12	NA	NA	NA	0.605079	0.690481	0.6173	0.676035	0.593264	0.449104	0.633255	0.698331
GGT	10:30262411:T:G	rs2767623	10	30262411	T	G	JCAD	0.0112	0.002	4.12e-08	novel	0.0127	0.00504421	0.012	0.010904	0.0022333	1.0485e-06	NA	NA	NA	0.857036	0.52436	0.7055	0.572209	0.729215	0.638229	0.716312	0.83053
GGT	10:31763176:G:A	rs220040	10	31763176	G	A	ZEB1	-0.0221	0.0035	4.414e-10	novel	-0.0218	0.00458051	1.9e-06	-0.022374	0.0055593	5.7068e-05	NA	NA	NA	0.182843	0.0429576	NA	0.0524832	0.0628986	0.681917	0.0695122	0.222005
GGT	10:35023778:C:G	rs11009903	10	35023778	C	G	PARD3	-0.0187	0.002	2.675e-20	novel	-0.0173	0.00350845	7.7e-07	-0.019339	0.0024762	5.7417e-15	NA	NA	NA	0.58329	0.277906	0.2039	0.274826	0.186729	0.0624856	0.307876	0.531654
GGT	10:46013277:A:C	rs970548	10	46013277	A	C	2021-03-08	0.0137	0.0024	2.41e-08	novel	0.0113	0.00794418	0.16	0.013909	0.0025733	6.4752e-08	NA	NA	NA	0.0497435	0.246935	0.2843	0.253698	0.289413	0.19954	0.329009	0.063543
GGT	10:52642516:G:T	rs151068477	10	52642516	G	T	A1CF	0.1878	0.0128	1.656e-48	novel	NA	NA	NA	0.18775	0.012828	1.7209e-48	NA	NA	NA	NA	0.00838496	0.01509	0.0130931	0.0181243	0.00126205	0.00827423	0
GGT	10:5284557:G:A	rs7897822	10	5284557	G	A	AKR1C4	0.0171	0.0028	6.94e-10	novel	0.0141	0.00631241	0.026	0.01777	0.0030774	7.7331e-09	NA	NA	NA	0.0817674	0.154928	0.1392	0.141967	0.125432	0.0320616	0.191943	0.105905
GGT	10:60314554:AT:A	rs34123447	10	60314555	AT	A	BICC1	-0.0209	0.0022	1.355e-20	novel	NA	NA	NA	-0.020928	0.0022494	1.3655e-20	NA	NA	NA	NA	0.551184	NA	0.502901	0.475845	0.414536	0.632576	0.546061
GGT	10:64916469:T:G	rs1009984	10	64916469	T	G	NRBF2	0.0179	0.0024	6.332e-14	novel	0.0112	0.00377348	0.0029	0.022437	0.0030903	3.8627e-13	NA	NA	NA	0.699873	0.847549	0.8662	0.852624	0.874496	0.539222	0.594563	0.610682
GGT	10:75430874:C:T	rs7908630	10	75430874	C	T	AGAP5	0.0127	0.0021	2.262e-09	novel	0.014	0.00548064	0.011	0.012464	0.0023032	6.2475e-08	NA	NA	NA	0.118034	0.610693	0.4783	0.603678	0.479827	0.409419	0.399527	0.117021
GGT	10:79680434:A:T	rs754466	10	79680434	A	T	DLG5	0.0577	0.0022	7.01e-154	known	0.0481	0.00423349	6e-30	0.061198	0.0025498	3.4536e-127	NA	NA	NA	0.228408	0.252611	0.2281	0.26528	0.22756	0.128164	0.194313	0.175
GGT	10:81097266:A:G	rs1892501	10	81097266	A	G	PPIF	0.014	0.0022	5.041e-10	novel	0.0132	0.00374888	0.00042	0.014398	0.0028086	2.9539e-07	NA	NA	NA	0.314508	0.193704	0.1983	0.212705	0.18628	0.694175	0.441667	0.224837
GGT	10:94839724:G:T	rs4418728	10	94839724	G	T	CYP26A1	-0.0222	0.0019	1.035e-31	novel	-0.0198	0.0035661	3e-08	-0.023095	0.0022301	3.9605e-25	NA	NA	NA	0.620243	0.449285	0.4706	0.461274	0.448991	0.294375	0.42891	0.805913
GGT	10:96071561:G:A	rs2077218	10	96071561	G	A	PLCE1	0.0165	0.0022	9.815e-14	novel	0.0191	0.00424266	7e-06	0.015584	0.0026081	2.3008e-09	NA	NA	NA	0.7899	0.760344	0.8341	0.778348	0.827388	0.881873	0.779481	0.674839
GGT	10:98460581:G:A	rs45587331	10	98460581	G	A	PIK3AP1	0.0167	0.0023	4.713e-13	novel	0.0187	0.00390222	1.6e-06	0.015643	0.0028691	4.9753e-08	NA	NA	NA	0.289712	0.186271	0.1663	0.167706	0.164747	0.0312787	0.147406	0.253548
GGT	11:1018374:T:A	rs7396383	11	1018374	T	A	MUC6	0.017	0.0026	4.382e-11	novel	NA	NA	NA	0.017028	0.0025837	4.3951e-11	NA	NA	NA	NA	0.756291	NA	NA	NA	NA	NA	NA
GGT	11:111985737:A:C	rs11214088	11	111985737	A	C	SDHD	-0.0134	0.002	4.411e-11	novel	-0.014	0.00360671	0.0001	-0.013101	0.0024614	1.0226e-07	NA	NA	NA	0.559737	0.370541	0.3977	0.379364	0.399884	0.123848	0.403341	0.601816
GGT	11:118311677:C:T	rs77535829	11	118311677	C	T	KMT2A	0.0354	0.0044	1.194e-15	novel	0.025	0.00751155	0.00088	0.040907	0.0054683	7.4102e-14	NA	NA	NA	0.0652172	0.0442797	0.02976	0.0331337	0.0315394	0.00691085	0.02019	0.014157
GGT	11:12072213:C:G	rs11022131	11	12072213	C	G	LOC105376554	-0.0339	0.0023	6.77e-50	novel	-0.0186	0.00496343	0.00018	-0.037934	0.0025657	1.9052e-49	NA	NA	NA	0.142098	0.249073	0.2643	0.254121	0.26122	0.12698	0.345154	0.111538
GGT	11:122515683:C:CT	rs143905841	11	122515683	C	CT	UBASH3B	0.0188	0.0023	7.012e-16	novel	NA	NA	NA	0.018757	0.0023242	7.0325e-16	NA	NA	NA	NA	0.375035	NA	0.39878	0.422368	0.256407	0.381206	0.185259
GGT	11:126244173:C:G	rs656841	11	126244173	C	G	ST3GAL4	0.0133	0.0022	1.686e-09	novel	0.0087	0.00640498	0.18	0.013872	0.0023428	3.2048e-09	NA	NA	NA	0.07934	0.638469	0.5616	0.604186	0.541448	0.342375	0.540476	0.0444015
GGT	11:34653771:T:G	rs17358295	11	34653771	T	G	EHF	-0.0358	0.0034	8.246e-26	known	-0.0322	0.0100475	0.0014	-0.036299	0.0036258	1.3712e-23	NA	NA	NA	0.0308622	0.104746	0.07075	0.101011	0.0650547	0.0618107	0.239387	0.0461538
GGT	11:47575370:A:T	rs2868996	11	47575370	A	T	CELF1	0.0147	0.0024	6.022e-10	novel	NA	NA	NA	0.01473	0.0023797	6.0366e-10	NA	NA	NA	NA	0.338804	NA	0.307522	0.198785	0.325593	0.240997	0.346912
GGT	11:50344013:T:A	rs118174209	11	50344013	T	A	LOC646813	0.0232	0.0041	1.942e-08	novel	NA	NA	NA	0.023192	0.0041288	1.9433e-08	NA	NA	NA	NA	0.0784426	0.04822	0.0721535	0.0391254	0.0164141	0.042654	0.0781457
GGT	11:54862268:G:T	rs117339203	11	54862268	G	T	TRIM48	0.0207	0.0037	3.006e-08	novel	NA	NA	NA	0.02065	0.0037267	3.008e-08	NA	NA	NA	NA	0.0987129	0.06125	0.0958744	0.0506621	0.0347796	0.0566038	0.0880463
GGT	11:58417882:G:GA	rs34155496	11	58417882	G	GA	ZFP91-CNTF	-0.0245	0.0026	1.001e-20	novel	NA	NA	NA	-0.024546	0.0026292	1.0096e-20	NA	NA	NA	NA	0.240289	NA	0.242205	0.26455	0.400672	0.199346	0.209827
GGT	11:62199817:T:C	rs17157266	11	62199817	T	C	AHNAK	-0.0411	0.0023	8.735e-71	known	-0.0348	0.00381724	8.2e-20	-0.044751	0.0029023	1.2639e-53	NA	NA	NA	0.290662	0.178386	0.1476	0.162963	0.156484	0.0453606	0.189858	0.266494
GGT	11:63873673:G:A	rs12418845	11	63873673	G	A	FLRT1,MACROD1	-0.025	0.0042	2.211e-09	novel	NA	NA	NA	-0.024953	0.0041717	2.2117e-09	NA	NA	NA	NA	0.0766868	0.05456	0.0612748	0.0490196	0.0101196	0.0153302	0.000641026
GGT	11:65390479:G:A	rs150599115	11	65390479	G	A	PCNX3	-0.0527	0.0087	1.363e-09	novel	NA	NA	NA	-0.052744	0.0087039	1.3641e-09	NA	NA	NA	NA	0.0165909	0.01252	0.0199506	0.0147229	0.00252699	0.0153302	0
GGT	11:69453985:A:C	rs36225067	11	69453985	A	C	CCND1	0.046	0.0064	8.461e-13	novel	0.0667	0.0148583	7.2e-06	0.04124	0.007135	7.4775e-09	NA	NA	NA	0.015803	0.0256638	0.005382	0.0252506	0.00604839	0.079257	0.0247642	0.0115533
GGT	11:76298625:G:GT	rs397732374	11	76298625	G	GT	EMSY	-0.014	0.0022	3.19e-10	novel	NA	NA	NA	-0.014032	0.0022311	3.1961e-10	NA	NA	NA	NA	0.452233	0.407	0.448018	0.405023	0.240451	0.370283	0.440077
GGT	11:78596973:C:A	rs636672	11	78596973	C	A	TENM4	0.0202	0.0023	3.38e-18	novel	NA	NA	NA	0.020247	0.0023278	3.3972e-18	NA	NA	NA	NA	0.351773	0.3238	0.34959	0.323919	0.742623	0.281324	0.0301669
GGT	12:100781888:C:T	rs12826643	12	100781888	C	T	SLC17A8	0.0137	0.0022	3.53e-10	novel	0.0181	0.00828282	0.029	0.013331	0.0022565	3.4749e-09	NA	NA	NA	0.049975	0.43678	0.4939	0.421121	0.491935	0.0838124	0.21934	0.0540541
GGT	12:103535020:G:A	rs7135240	12	103535020	G	A	LOC101929058	0.0121	0.0019	4.692e-10	novel	0.0122	0.00390529	0.0018	0.012013	0.0022298	7.1519e-08	NA	NA	NA	0.735295	0.474683	0.6297	0.487433	0.630787	0.732665	0.572619	0.832262
GGT	12:106427084:CCT:C	rs10593126	12	106427085	CCT	C	NUAK1	0.0273	0.0032	2.476e-17	novel	NA	NA	NA	0.027292	0.0032226	2.4866e-17	NA	NA	NA	NA	0.139973	0.1079	0.134134	0.105581	0.441665	0.149764	0.0121795
GGT	12:112241766:G:A	rs671	12	112241766	G	A	ALDH2	-0.1745	0.004	6.74e-411	known	-0.1746	0.00402346	0	0.35724	0.34783	0.30439	NA	NA	NA	0.246389	0	NA	0	0.000288351	0.000230097	0.00117925	0.267141
GGT	12:121420263:A:G	rs7979478	12	121420263	A	G	HNF1A	0.1069	0.0019	7.78e-683	known	0.0924	0.00345193	1e-157	0.1133	0.0022926	0	NA	NA	NA	0.525816	0.616117	0.5782	0.601259	0.554787	0.577058	0.57381	0.600654
GGT	12:123781206:G:C	rs11057248	12	123781206	G	C	SBNO1	0.0178	0.0027	7.506e-11	novel	0.016	0.00391775	4.7e-05	0.019639	0.0038325	2.9898e-07	NA	NA	NA	0.260275	0.0924754	0.1136	0.0982049	0.118382	0.102644	0.135934	0.296895
GGT	12:124857763:G:A	rs11057604	12	124857763	G	A	NCOR2	0.0207	0.0023	9.312e-20	novel	NA	NA	NA	0.020705	0.0022761	9.3272e-20	NA	NA	NA	NA	0.609248	NA	0.366422	0.301825	0.0800162	0.363158	0.107413
GGT	12:132335477:C:G	rs7975920	12	132335477	C	G	MMP17	0.0224	0.0037	1.364e-09	novel	0.0235	0.00384605	9.5e-10	0.0087428	0.013415	0.51458	NA	NA	NA	0.308319	0.00705722	0.01813	0.00953802	0.0190092	0.0509312	0.0130024	0.291237
GGT	12:15332342:G:C	rs2193172	12	15332342	G	C	RERG	-0.0152	0.0022	4.76e-12	novel	-0.0081	0.00361353	0.024	-0.019307	0.0027658	2.946e-12	NA	NA	NA	0.358642	0.202661	0.1671	0.184894	0.15697	0.476498	0.225236	0.278351
GGT	12:21006794:C:A	rs35362531	12	21006794	C	A	SLCO1B3	0.0477	0.0031	8.33e-52	novel	-0.1254	0.781506	0.87	0.047675	0.003148	8.5222e-52	NA	NA	NA	0	0.145704	0.1081	0.142633	0.10635	0.0291511	0.0927711	0.000667557
GGT	12:25414408:T:A	rs17389465	12	25414408	T	A	KRAS	-0.0291	0.0043	1.207e-11	novel	NA	NA	NA	-0.029053	0.0042855	1.2087e-11	NA	NA	NA	NA	0.0728275	0.1085	0.0807478	0.107602	0.00872761	0.0308789	0.000641849
GGT	12:40581331:A:T	rs12369765	12	40581331	A	T	LINC02471	-0.0244	0.0029	1.834e-17	novel	-0.0236	0.00378379	4.4e-10	-0.025436	0.0043959	7.201e-09	NA	NA	NA	0.292465	0.0689107	0.04141	0.0611464	0.0394131	0.0322766	0.0778302	0.33634
GGT	12:51795623:A:G	rs9795910	12	51795623	A	G	SLC4A8	-0.0151	0.0019	9.809e-15	novel	-0.0137	0.00375298	0.00028	-0.015618	0.0022804	7.4612e-12	NA	NA	NA	0.335775	0.393886	0.4291	0.395618	0.418061	0.0853518	0.245863	0.315722
GGT	12:53275709:AT:A	rs57625464	12	53275710	AT	A	KRT8	-0.0182	0.002	1.583e-20	known	-0.0193	0.00359057	7.2e-08	-0.017778	0.0023469	3.5928e-14	NA	NA	NA	0.639519	0.647914	0.6206	0.643633	0.610214	0.492953	0.712919	0.62141
GGT	12:6885076:G:A	rs3782735	12	6885076	G	A	LAG3	-0.0156	0.0019	6.339e-16	novel	-0.0106	0.00350237	0.0025	-0.017844	0.0023204	1.4747e-14	NA	NA	NA	0.585337	0.600122	0.5584	0.590525	0.540299	0.749023	0.58156	0.616925
GGT	12:81356827:C:T	rs11114664	12	81356827	C	T	LIN7A	-0.015	0.002	2.176e-13	novel	-0.0132	0.00351916	0.00017	-0.015838	0.0025005	2.3948e-10	NA	NA	NA	0.406497	0.727763	0.6879	0.697687	0.676843	0.457912	0.802133	0.434447
GGT	12:84070366:G:A	rs7485554	12	84070366	G	A	TMTC2	0.013	0.0023	1.864e-08	novel	NA	NA	NA	0.013002	0.0023118	1.8682e-08	NA	NA	NA	NA	0.572441	NA	0.103704	0.081448	0.215822	0.26087	0.443662
GGT	12:89904540:C:CTTTT	rs56654469	12	89904540	C	CTTTT	POC1B	0.017	0.0024	1.89e-12	novel	NA	NA	NA	0.017032	0.0024185	1.8937e-12	NA	NA	NA	NA	0.325163	NA	0.335917	0.296784	0.180451	0.237132	0.135488
GGT	12:95856699:G:A	rs7302913	12	95856699	G	A	METAP2	-0.019	0.0019	1.705e-22	novel	-0.0135	0.0038808	0.00051	-0.020839	0.0022496	1.9883e-20	NA	NA	NA	0.28108	0.426433	0.4277	0.436264	0.429971	0.180216	0.235084	0.250643
GGT	13:110940361:T:TGGGAGGCTGAG	rs151182529	13	110940361	T	TGGGAGGCTGAG	COL4A1	-0.0216	0.0027	1.589e-15	novel	-0.0168	0.0106101	0.11	-0.021887	0.0027971	5.0987e-15	NA	NA	NA	0.0279494	0.200149	0.1944	0.20059	0.179742	0.0878066	0.2	0.0502577
GGT	13:24881184:G:A	rs6583	13	24881184	G	A	SPATA13	0.0108	0.0019	2.767e-08	novel	0.0108	0.00354025	0.0023	0.010779	0.0023214	3.4326e-06	NA	NA	NA	0.600293	0.639492	0.6616	0.663725	0.66436	0.659963	0.657583	0.662179
GGT	13:28444088:C:G	rs1778793	13	28444088	C	G	PLUT	-0.0324	0.0022	1.312e-48	novel	-0.0197	0.012484	0.12	-0.032794	0.0022456	2.7474e-48	NA	NA	NA	0.0199282	0.570058	0.5299	0.575824	0.506908	0.283284	0.440898	0.0872914
GGT	13:31043841:C:T	rs928122	13	31043841	C	T	HMGB1	-0.0154	0.0025	1.316e-09	novel	NA	NA	NA	-0.015363	0.0025329	1.3175e-09	NA	NA	NA	NA	0.262442	NA	0.277411	0.355563	0.0802945	0.176692	0.144217
GGT	13:41646085:CAG:C	rs142154732	13	41646086	CAG	C	WBP4	-0.0315	0.0042	9.298e-14	novel	NA	NA	NA	-0.031506	0.0042287	9.3152e-14	NA	NA	NA	NA	0.0748211	NA	0.0619694	0.036295	0.0332487	0.0478469	0.00129032
GGT	13:52327231:G:A	rs7328695	13	52327231	G	A	WDFY2	-0.0155	0.0026	3.035e-09	novel	-0.0124	0.00357067	0.00049	-0.019095	0.0038488	7.0057e-07	NA	NA	NA	0.378768	0.0917085	0.1328	0.0999611	0.130898	0.0786814	0.21934	0.283959
GGT	13:73628708:A:G	rs9530141	13	73628708	A	G	KLF5	-0.0135	0.0024	2.488e-08	novel	NA	NA	NA	-0.013481	0.0024185	2.4941e-08	NA	NA	NA	NA	0.312901	NA	0.351456	0.4821	0.136881	0.19201	0.114489
GGT	14:103563421:G:A	rs11628185	14	103563421	G	A	EXOC3L4	0.0887	0.0019	2.04e-467	known	0.0691	0.0036415	3.2e-80	0.096197	0.002254	0	NA	NA	NA	0.65235	0.408301	0.3765	0.396824	0.371005	0.298636	0.547733	0.625166
GGT	14:35354552:C:CAAAT	rs71121235	14	35354552	C	CAAAT	BAZ1A	-0.0164	0.0025	8.413e-11	novel	NA	NA	NA	-0.016441	0.0025321	8.4272e-11	NA	NA	NA	NA	0.278132	NA	0.21556	0.10451	0.146869	0.327068	0.198087
GGT	14:50441840:C:T	rs4271522	14	50441840	C	T	LINC01588	0.0153	0.002	4.913e-14	novel	0.0129	0.00378977	0.00065	0.016221	0.0024	1.3941e-11	NA	NA	NA	0.309266	0.682313	0.7342	0.711496	0.732411	0.79239	0.619668	0.253866
GGT	14:59598398:T:C	rs7144754	14	59598398	T	C	DAAM1	-0.0111	0.002	3.688e-08	novel	-0.0142	0.00348493	4.7e-05	-0.0095061	0.0024594	0.00011102	NA	NA	NA	0.528236	0.289852	0.2178	0.281246	0.198814	0.288283	0.410804	0.463273
GGT	14:69577593:CAAAAAAAAAAAAAAA:C	rs557869968	14	69577594	CAAAAAAAAAAAAAAA	C	DCAF5	0.0152	0.0024	3.218e-10	novel	NA	NA	NA	0.015162	0.0024113	3.222e-10	NA	NA	NA	NA	0.311386	NA	0.000257069	0	0.111884	0.00909091	0
GGT	14:73598402:G:A	rs144003826	14	73598402	G	A	PSEN1	0.023	0.0031	6.036e-14	novel	0.0151	0.00501664	0.0027	0.027617	0.0038557	7.9261e-13	NA	NA	NA	0.138737	0.0909229	0.0667	0.095677	0.0638665	0.0531695	0.0884434	0.23072
GGT	14:94844947:C:T	rs28929474	14	94844947	C	T	SERPINA1	0.0434	0.0079	3.59e-08	novel	NA	NA	NA	0.043412	0.0078789	3.5921e-08	NA	NA	NA	NA	0.0202925	0.02003	0.0179081	0.0189873	0.00172176	0.00353774	0
GGT	15:39910694:T:TA	rs35927165	15	39910694	T	TA	FSIP1	0.0195	0.0024	1.789e-15	known	0.0199	0.00358057	2.7e-08	0.019079	0.0033514	1.2503e-08	NA	NA	NA	0.375669	0.125294	0.1891	0.122242	0.191998	0.247813	0.107565	0.341699
GGT	15:43757184:T:C	rs190543502	15	43757184	T	C	TP53BP1	-0.0567	0.0074	1.432e-14	novel	NA	NA	NA	-0.05671	0.0073712	1.4356e-14	NA	NA	NA	NA	0.0235772	0.003793	0.0259216	0.00443262	0.00471698	0.0285036	0
GGT	15:49765106:GTACCA:G	rs147273035	15	49765107	GTACCA	G	FAM227B,FGF7	0.0136	0.0021	7.495e-11	novel	0.0177	0.00486977	0.00028	0.012626	0.0023028	4.1848e-08	NA	NA	NA	0.14811	0.364339	0.299	0.32484	0.295428	0.101912	0.213948	0.195484
GGT	15:50863930:AC:A	rs60752175	15	50863931	AC	A	TRPM7	-0.0144	0.0019	7.258e-14	novel	-0.0117	0.00362486	0.0013	-0.015449	0.0022678	9.6252e-12	NA	NA	NA	0.358825	0.400769	0.4094	0.388368	0.425115	0.13942	0.448193	0.449294
GGT	15:58680178:T:C	rs261291	15	58680178	T	C	LIPC	0.0158	0.0019	2.065e-16	novel	0.0149	0.00346956	1.7e-05	0.016257	0.0023191	2.388e-12	NA	NA	NA	0.519093	0.35705	0.3892	0.337549	0.407205	0.424781	0.42435	0.425518
GGT	15:60883281:C:A	rs339969	15	60883281	C	A	RORA-AS1	0.0587	0.0021	1.9e-167	known	0.0518	0.00596091	3.9e-18	0.059661	0.0022765	3.1114e-151	NA	NA	NA	0.906854	0.614791	0.7192	0.625682	0.722926	0.778685	0.603774	0.904242
GGT	15:63781143:G:A	rs62011281	15	63781143	G	A	USP3	0.0187	0.0024	7.088e-15	novel	0.051	0.0376751	0.18	0.018548	0.002405	1.2402e-14	NA	NA	NA	0.00253512	0.309387	0.3261	0.325889	0.330161	0.0512526	0.204009	0.00769231
GGT	15:73979507:C:T	rs67257650	15	73979507	C	T	CD276	0.0312	0.0019	1.064e-61	known	0.0239	0.0034717	6.3e-12	0.034314	0.0022437	8.8367e-53	NA	NA	NA	0.481526	0.425771	0.3466	0.400416	0.329016	0.187327	0.426887	0.387597
GGT	15:85847805:TA:T	rs60331048	15	85847806	TA	T	GOLGA6L3	0.0137	0.0023	1.657e-09	novel	NA	NA	NA	0.013674	0.0022683	1.6608e-09	NA	NA	NA	NA	0.419006	NA	0.403557	0.456917	0.495672	0.512658	0.510914
GGT	15:90754856:C:T	rs1533325	15	90754856	C	T	SEMA4B	-0.0123	0.002	1.498e-09	novel	-0.0119	0.00409065	0.0037	-0.012426	0.0023437	1.1469e-07	NA	NA	NA	0.236324	0.34065	0.4135	0.368962	0.416042	0.468563	0.340802	0.190077
GGT	15:96708291:T:C	rs8023580	15	96708291	T	C	NR2F2-AS1	0.018	0.0021	2.097e-18	novel	0.0136	0.00361906	0.00017	0.020006	0.0024905	9.5439e-16	NA	NA	NA	0.368037	0.274132	0.2934	0.276422	0.298271	0.242062	0.334515	0.439355
GGT	15:99193269:A:G	rs7402982	15	99193269	A	G	IRAIN	0.011	0.0019	8.978e-09	novel	0.0074	0.00351928	0.037	0.012554	0.002284	3.8772e-08	NA	NA	NA	0.481828	0.584065	0.597	0.590338	0.591014	0.760214	0.534524	0.481699
GGT	16:11645013:A:T	rs11644920	16	11645013	A	T	LITAF	0.0244	0.002	1.578e-34	novel	0.0225	0.00348467	1e-10	0.025242	0.0024198	1.7919e-25	NA	NA	NA	0.480028	0.313008	0.3237	0.322384	0.315774	0.327467	0.316038	0.51871
GGT	16:2154537:G:A	rs147350387	16	2154537	G	A	PKD1	-0.0972	0.0088	2.189e-28	novel	NA	NA	NA	-0.097156	0.0087923	2.2162e-28	NA	NA	NA	NA	0.0180475	0.01591	0.018266	0.0141865	0.00327829	0.00593824	0
GGT	16:30538419:G:A	rs56391383	16	30538419	G	A	ZNF768	0.0253	0.0023	4.725e-29	novel	NA	NA	NA	0.025297	0.0022613	4.7773e-29	NA	NA	NA	NA	0.405289	0.2639	0.373334	0.254335	0.470262	0.234043	0.00449294
GGT	16:3586230:C:T	rs9790	16	3586230	C	T	CLUAP1	0.0138	0.0025	4.133e-08	novel	0.0066	0.00577788	0.25	0.015435	0.0027864	3.0375e-08	NA	NA	NA	0.0996272	0.197782	0.1858	0.194076	0.185879	0.0504482	0.22695	0.196658
GGT	16:51436882:A:G	rs17616063	16	51436882	A	G	SALL1	0.0447	0.0042	1.473e-26	novel	NA	NA	NA	0.044654	0.0041867	1.4883e-26	NA	NA	NA	NA	0.0761255	0.1415	0.0821749	0.140462	0.0140133	0.0319149	0.000641026
GGT	16:53213233:A:AT	rs398119387	16	53213233	A	AT	CHD9	0.0131	0.0021	8.474e-10	novel	0.0109	0.00437572	0.013	0.013735	0.0024372	1.7492e-08	NA	NA	NA	0.199724	0.294968	0.2675	0.289553	0.258855	0.281011	0.175182	0.272374
GGT	16:58085882:G:A	rs12929002	16	58085882	G	A	MMP15	-0.0249	0.0021	4.24e-31	novel	-0.0186	0.00365465	3.6e-07	-0.028206	0.0026516	2.0147e-26	NA	NA	NA	0.346693	0.229587	0.3059	0.226235	0.321985	0.0609587	0.387707	0.321705
GGT	16:72105965:T:C	rs217184	16	72105965	T	C	HPR	-0.0176	0.0024	9.722e-14	novel	-0.0142	0.00432909	0.001	-0.019008	0.0028168	1.5029e-11	NA	NA	NA	0.21552	0.19304	0.2141	0.204273	0.212637	0.154714	0.345154	0.273732
GGT	16:80497341:G:C	rs28650012	16	80497341	G	C	LOC102724084	-0.0405	0.002	2.345e-87	known	-0.0204	0.0035854	1.2e-08	-0.050247	0.0024918	2.261e-90	NA	NA	NA	0.62401	0.728914	0.7168	0.726718	0.705017	0.7643	0.745283	0.567568
GGT	16:85709610:G:A	rs8571	16	85709610	G	A	GSE1	0.0112	0.002	2.012e-08	novel	0.0107	0.00354545	0.0025	0.011444	0.0024204	2.2655e-06	NA	NA	NA	0.399484	0.303772	0.2657	0.300624	0.24424	0.47641	0.311321	0.357969
GGT	16:88541140:C:T	rs7196578	16	88541140	C	T	ZFPM1	0.0151	0.002	3.388e-14	novel	0.0165	0.00369703	8.6e-06	0.014507	0.002357	7.5286e-10	NA	NA	NA	0.576384	0.331084	0.3008	0.328434	0.299655	0.460396	0.521277	0.550258
GGT	17:17034083:C:T	rs8064991	17	17034083	C	T	MPRIP	0.0225	0.0033	1.638e-11	novel	0.0194	0.00427988	5.6e-06	0.027282	0.0053441	3.3085e-07	NA	NA	NA	0.207309	0.045199	0.06511	0.0489279	0.0659182	0.1342	0.194575	0.18018
GGT	17:29571195:G:A	rs9893872	17	29571195	G	A	NF1	-0.0169	0.002	1.817e-17	novel	-0.0141	0.00348047	5.2e-05	-0.018198	0.0024123	4.5728e-14	NA	NA	NA	0.456018	0.303659	0.3522	0.321763	0.352907	0.700622	0.485849	0.410668
GGT	17:36079565:G:A	rs62073542	17	36079565	G	A	HNF1B	0.0307	0.0023	6.641e-41	novel	0.0207	0.00387437	8.7e-08	0.03611	0.0028461	7.0395e-37	NA	NA	NA	0.285606	0.188826	0.1661	0.186656	0.15688	0.053719	0.154481	0.327742
GGT	17:38080865:A:G	rs4065275	17	38080865	A	G	ORMDL3	-0.0122	0.0019	2.641e-10	novel	-0.0066	0.00386137	0.086	-0.013991	0.0022206	2.9643e-10	NA	NA	NA	0.721645	0.49825	0.4623	0.522478	0.466282	0.632566	0.617925	0.735142
GGT	17:40686342:G:A	rs4793090	17	40686342	G	A	NAGLU	-0.0139	0.0019	8.665e-13	novel	-0.014	0.00348046	5.9e-05	-0.013836	0.002339	3.3164e-09	NA	NA	NA	0.533446	0.654751	0.6541	0.686272	0.664352	0.433825	0.754739	0.60441
GGT	17:4686700:A:G	rs11867239	17	4686700	A	G	TM4SF5	0.0125	0.0019	1.017e-10	novel	0.0159	0.00361279	1.1e-05	0.011104	0.0022773	1.0836e-06	NA	NA	NA	0.357518	0.388648	0.4001	0.396121	0.40289	0.117065	0.299054	0.425806
GGT	17:47026988:TTC:T	rs139445805	17	47026989	TTC	T	SNF8	0.0161	0.0023	1.302e-12	novel	NA	NA	NA	0.016076	0.0022661	1.3061e-12	NA	NA	NA	NA	0.53836	NA	0.483748	0.421662	0.132783	0.392677	0.694737
GGT	17:60171223:G:A	rs9912042	17	60171223	G	A	MED13	-0.0138	0.002	2.513e-12	novel	-0.0102	0.0040194	0.011	-0.014975	0.0022667	3.9372e-11	NA	NA	NA	0.747752	0.402186	0.4764	0.403065	0.481876	0.63055	0.400943	0.821337
GGT	17:61547562:G:A	rs8077276	17	61547562	G	A	ACE	-0.0112	0.0019	8.075e-09	novel	-0.0076	0.00362063	0.036	-0.012679	0.0023043	3.7473e-08	NA	NA	NA	0.627065	0.625759	0.6159	0.624626	0.62068	0.626555	0.713777	0.647172
GGT	17:65962538:A:AT	rs368252808	17	65962538	A	AT	BPTF	-0.0247	0.0022	4.174e-28	novel	-0.0165	0.00385879	1.9e-05	-0.028832	0.0027578	1.4049e-25	NA	NA	NA	0.287127	0.79496	0.7565	0.784889	0.763961	0.380837	0.659198	0.339355
GGT	17:70074148:T:C	rs9913936	17	70074148	T	C	LINC02097,SOX9-AS1	0.0238	0.002	4.486e-32	known	0.0075	0.00379582	0.048	0.030142	0.0023787	8.6882e-37	NA	NA	NA	0.695579	0.673533	0.6685	0.641612	0.668394	0.726611	0.752955	0.740285
GGT	17:73122167:T:C	rs1551966	17	73122167	T	C	ARMC7	0.0171	0.0025	6.648e-12	known	0.0183	0.00377895	1.4e-06	0.016287	0.0033282	9.909e-07	NA	NA	NA	0.681555	0.128061	0.1943	0.12857	0.206797	0.025971	0.325059	0.630155
GGT	17:75369578:T:C	rs7217986	17	75369578	T	C	2021-09-09	0.0178	0.0021	1.197e-16	novel	-0.0039	0.00789135	0.62	0.019515	0.0022312	2.213e-18	NA	NA	NA	0.0515196	0.490868	0.4319	0.465407	0.430082	0.305336	0.36211	0.0327343
GGT	17:76703516:G:T	rs11654527	17	76703516	G	T	CYTH1	-0.0172	0.0028	8.49e-10	novel	-0.0204	0.0245417	0.41	-0.017108	0.0028137	1.2003e-09	NA	NA	NA	0.00513269	0.193884	0.2085	0.210279	0.203617	0.0372635	0.0853081	0.0751928
GGT	17:79480686:T:C	rs11657440	17	79480686	T	C	ACTG1	0.0384	0.0021	1.469e-73	novel	0.0306	0.00615512	6.8e-07	0.039439	0.0022534	1.4737e-68	NA	NA	NA	0.0884536	0.41864	0.4332	0.436368	0.438222	0.466069	0.262411	0.0237484
GGT	17:8214427:G:A	rs9908765	17	8214427	G	A	ARHGEF15	0.0125	0.002	3.02e-10	novel	0.0103	0.0043907	0.02	0.013083	0.0022261	4.1772e-09	NA	NA	NA	0.805906	0.491249	0.4882	0.499151	0.486455	0.688642	0.679669	0.769181
GGT	18:19605790:T:TG	rs141844798	18	19605790	T	TG	GATA6-AS1	0.0395	0.0055	1.015e-12	novel	NA	NA	NA	0.039542	0.0055471	1.0183e-12	NA	NA	NA	NA	0.0450059	NA	0.0390139	0.0169218	0.255814	0.0781818	0.0591398
GGT	18:45691181:A:G	rs9947155	18	45691181	A	G	ZBTB7C	0.0114	0.002	1.029e-08	novel	0.0113	0.00374103	0.0024	0.011376	0.0023422	1.1914e-06	NA	NA	NA	0.687411	0.656644	0.7125	0.673862	0.716014	0.843311	0.786557	0.639355
GGT	18:56094783:C:G	rs10871755	18	56094783	C	G	MIR122	-0.0665	0.0023	5.05e-179	known	-0.0569	0.00453111	3.2e-36	-0.069884	0.0027161	7.533e-146	NA	NA	NA	0.820649	0.788415	0.7416	0.786958	0.742512	0.875919	0.82783	0.87484
GGT	18:60795188:C:T	rs4987845	18	60795188	C	T	BCL2	0.0264	0.0038	3.418e-12	novel	NA	NA	NA	0.02639	0.003792	3.4191e-12	NA	NA	NA	NA	0.0970665	0.04964	0.0854956	0.0440161	0.0170076	0.053066	0.000641026
GGT	18:73050504:C:T	rs2222	18	73050504	C	T	TSHZ1	0.0113	0.0019	3.174e-09	novel	0.0075	0.00363171	0.039	0.012708	0.002235	1.3019e-08	NA	NA	NA	0.353051	0.477538	0.4851	0.488903	0.465706	0.244938	0.332542	0.256427
GGT	18:812661:G:T	rs73372156	18	812661	G	T	YES1	0.0192	0.0034	2.38e-08	novel	NA	NA	NA	0.019215	0.0034424	2.3799e-08	NA	NA	NA	NA	0.118048	0.09401	0.117597	0.0900693	0.0726791	0.196934	0.000642674
GGT	19:10332547:T:A	rs55818584	19	10332547	T	A	S1PR2	-0.014	0.0024	5.268e-09	novel	-0.0075	0.00569465	0.19	-0.01544	0.0026508	5.7273e-09	NA	NA	NA	0.111704	0.236104	0.1652	0.214955	0.156953	0.108861	0.207346	0.115783
GGT	19:14172951:T:G	rs10421262	19	14172951	T	G	PALM3	0.016	0.0019	1.5e-16	novel	0.0179	0.00366093	9.9e-07	0.015221	0.0022787	2.4026e-11	NA	NA	NA	0.3939	0.423889	0.3605	0.419325	0.349307	0.510621	0.458629	0.42979
GGT	19:18223350:A:G	rs273510	19	18223350	A	G	MAST3	0.0298	0.0024	2.224e-34	novel	NA	NA	NA	0.029799	0.0024371	2.2536e-34	NA	NA	NA	NA	0.293487	0.2801	0.295791	0.294931	0.469972	0.222222	0.115039
GGT	19:33887160:A:C	rs7247349	19	33887160	A	C	PEPD	-0.0249	0.0021	9.934e-34	novel	-0.0051	0.00544095	0.35	-0.02817	0.0022191	6.484e-37	NA	NA	NA	0.119195	0.496857	0.4753	0.491726	0.468624	0.692414	0.525943	0.141849
GGT	19:36038390:A:G	rs7599	19	36038390	A	G	TMEM147	0.0125	0.002	5.003e-10	novel	0.01	0.00407274	0.014	0.013243	0.0023001	8.5492e-09	NA	NA	NA	0.763093	0.634119	0.678	0.610113	0.673487	0.578021	0.666274	0.754204
GGT	19:3728609:G:A	rs2067019	19	3728609	G	A	TJP3	0.0137	0.0022	1.145e-09	novel	0.011	0.00375812	0.0033	0.015097	0.0027951	6.6208e-08	NA	NA	NA	0.358741	0.195905	0.2182	0.184211	0.224942	0.177119	0.354953	0.346253
GGT	19:38585190:T:C	rs1654363	19	38585190	T	C	SIPA1L3	-0.0143	0.0019	1.756e-13	novel	-0.013	0.00388501	0.00083	-0.014675	0.002232	4.8842e-11	NA	NA	NA	0.725987	0.487057	0.4573	0.495966	0.43293	0.671882	0.694575	0.756739
GGT	19:41825191:C:T	rs73045269	19	41825191	C	T	CCDC97	0.0309	0.003	1.432e-25	novel	NA	NA	NA	0.030904	0.0029567	1.4422e-25	NA	NA	NA	NA	0.169995	0.2151	0.154906	0.221774	0.0409195	0.100236	0.0102564
GGT	19:45415935:G:T	rs7256200	19	45415935	G	T	APOC1	-0.0188	0.003	2.193e-10	novel	-0.0184	0.00656446	0.005	-0.018919	0.0033229	1.2448e-08	NA	NA	NA	0.0823492	0.128489	0.1627	0.115699	0.167915	0.187931	0.10967	0.0958816
GGT	19:48129521:C:T	rs11673468	19	48129521	C	T	BICRA	0.0142	0.002	1.668e-12	novel	0.0129	0.00355625	0.0003	0.014898	0.0024502	1.2017e-09	NA	NA	NA	0.584945	0.29163	0.3346	0.303005	0.328917	0.347746	0.43617	0.501295
GGT	19:49227043:G:A	rs11666792	19	49227043	G	A	RASIP1	0.045	0.0022	1.46e-90	known	NA	NA	NA	0.045028	0.0022313	1.6516e-90	NA	NA	NA	NA	0.538982	0.4322	0.483841	0.420348	0.187719	0.27451	0.0122581
GGT	19:52298281:T:C	rs12609373	19	52298281	T	C	FPR3	0.0124	0.0022	9.05e-09	novel	0.0053	0.00370641	0.15	0.01613	0.0026661	1.4479e-09	NA	NA	NA	0.321503	0.222955	0.2495	0.215826	0.243974	0.0823996	0.333732	0.315077
GGT	19:6665020:T:C	rs344560	19	6665020	T	C	TNFSF14	-0.0274	0.0041	1.466e-11	novel	-0.0223	0.00727652	0.0022	-0.029639	0.0048816	1.2686e-09	NA	NA	NA	0.939909	0.945177	0.9427	0.940047	0.939516	0.986573	0.956368	0.913972
GGT	19:807442:G:C	rs123698	19	807442	G	C	PTBP1	0.0315	0.0023	5.47e-44	novel	NA	NA	NA	0.031549	0.002268	5.6374e-44	NA	NA	NA	NA	0.603226	0.6919	0.635956	0.700865	0.927669	0.722877	0.574742
GGT	20:14677788:C:T	rs1041606	20	14677788	C	T	MACROD2	-0.0252	0.0024	6.853e-25	novel	-0.0242	0.00815159	0.003	-0.025257	0.0025596	5.7914e-23	NA	NA	NA	0.0475054	0.251939	0.2586	0.24542	0.252592	0.180792	0.133255	0.101412
GGT	20:31347512:C:CA	rs11480453	20	31347512	C	CA	DNMT3B	0.0201	0.0023	1.776e-18	novel	NA	NA	NA	0.02007	0.0022883	1.7799e-18	NA	NA	NA	NA	0.402772	NA	0.417268	0.457988	0.770263	0.599359	0.942255
GGT	20:3692345:T:C	rs150622725	20	3692345	T	C	SIGLEC1	0.116	0.0102	8.478e-30	novel	0.0789	0.0417595	0.059	0.11833	0.010549	3.4228e-29	NA	NA	NA	0.00202093	0.011403	0.003012	0.0133593	0.00258918	0.00183697	0.00943396	0.0153846
GGT	20:39656342:A:G	rs6072249	20	39656342	A	G	TOP1	0.0265	0.002	3.384e-39	novel	0.0278	0.00482258	8.6e-09	0.026213	0.0022273	5.7279e-32	NA	NA	NA	0.84854	0.472099	0.5154	0.473345	0.527682	0.77028	0.49763	0.823226
GGT	20:43042364:C:T	rs1800961	20	43042364	C	T	HNF4A	0.0542	0.006	1.205e-19	novel	0.0531	0.0174086	0.0023	0.054328	0.0063617	1.3499e-17	NA	NA	NA	0.0100312	0.0314813	0.04522	0.0288886	0.0417386	0.00482759	0.0448113	0.0102696
GGT	20:44554015:T:C	rs6065906	20	44554015	T	C	PCIF1	-0.0157	0.0028	2.905e-08	novel	-0.011	0.0207269	0.6	-0.015748	0.0028495	3.2683e-08	NA	NA	NA	0.00701628	0.186676	0.1488	0.181646	0.150317	0.157695	0.116745	0.0231362
GGT	20:60647835:A:C	rs181706054	20	60647835	A	C	TAF4	0.0943	0.0155	1.234e-09	novel	NA	NA	NA	0.094266	0.015515	1.2355e-09	NA	NA	NA	NA	0.00637104	0.00058	0.00414776	0	0.00149288	0.00471698	0
GGT	20:62379445:C:CCT	rs73625081	20	62379445	C	CCT	ZBTB46	0.0206	0.0028	1.679e-13	novel	NA	NA	NA	0.020645	0.0028004	1.6833e-13	NA	NA	NA	NA	0.19871	0.1639	0.178191	0.169355	0.0511285	0.2109	0.588961
GGT	21:30121459:GC:G	rs397867205	21	30121460	GC	G	N6AMT1	0.0264	0.0026	4.483e-24	known	0.0248	0.0041506	2.2e-09	0.027371	0.0033462	2.8493e-16	NA	NA	NA	0.22504	0.126128	0.07088	0.123036	0.0638665	0.25587	0.102837	0.223226
GGT	21:33808520:C:T	rs35933282	21	33808520	C	T	EVA1C	0.0156	0.0027	1.36e-08	novel	0.0137	0.00398789	0.00058	0.017248	0.0037806	5.0596e-06	NA	NA	NA	0.256113	0.0957543	NA	NA	NA	NA	NA	NA
GGT	21:38845321:TAAG:T	rs35860351	21	38845322	TAAG	T	DYRK1A	0.0141	0.0023	9.437e-10	novel	0.0176	0.00362101	1.1e-06	0.011713	0.00299	8.9469e-05	NA	NA	NA	0.357547	0.167386	0.1937	0.183978	0.195552	0.231407	0.222222	0.346054
GGT	21:42882671:C:T	rs55953905	21	42882671	C	T	TMPRSS2	-0.0205	0.0026	2.255e-15	novel	NA	NA	NA	-0.020535	0.0025907	2.26e-15	NA	NA	NA	NA	0.247126	0.254	0.253409	0.238466	0.0467096	0.165877	0.000641026
GGT	21:46271452:C:T	rs235314	21	46271452	C	T	PTTG1IP	-0.0229	0.0019	5.207e-34	known	-0.0215	0.0035482	1.3e-09	-0.023488	0.0022276	5.4496e-26	NA	NA	NA	0.406423	0.53142	0.4344	0.523271	0.425403	0.377356	0.326651	0.379332
GGT	22:18450841:TA:T	rs56004212	22	18450842	TA	T	MICAL3	-0.0737	0.0026	2.77e-172	known	NA	NA	NA	-0.073702	0.002634	4.2959e-172	NA	NA	NA	NA	0.236223	NA	0.228815	0.18009	0.206047	0.155797	0.0283505
GGT	22:21966442:G:A	rs5998672	22	21966442	G	A	UBE2L3	-0.0179	0.0022	2.95e-16	novel	-0.0183	0.0034621	1.2e-07	-0.017556	0.0028151	4.4848e-10	NA	NA	NA	0.468699	0.191715	0.3199	0.193186	0.347463	0.440314	0.456368	0.503213
GGT	22:24999104:C:G	rs2073398	22	24999104	C	G	GGT1	0.2111	0.002	2.37e-2353	known	0.2267	0.00381063	0	0.20496	0.0023974	0	NA	NA	NA	0.331453	0.323454	0.3302	0.354586	0.307715	0.228362	0.4725	0.348285
GGT	22:29101357:A:G	rs6005840	22	29101357	A	G	CHEK2	0.0206	0.0022	1.228e-21	novel	0.0224	0.00529019	2.3e-05	0.020293	0.0023672	1.0153e-17	NA	NA	NA	0.877653	0.672618	0.7424	0.707876	0.746364	0.589942	0.665485	0.843188
GGT	22:39096602:T:C	rs6519133	22	39096602	T	C	JOSD1	0.0242	0.0019	6.485e-37	known	0.0182	0.00349525	2e-07	0.026742	0.002274	6.369e-32	NA	NA	NA	0.510863	0.393449	0.4006	0.401555	0.398428	0.782951	0.441388	0.480494
GGT	22:44424108:C:T	rs6006622	22	44424108	C	T	PARVB	-0.0118	0.002	4.349e-09	novel	-0.0072	0.00439132	0.1	-0.013071	0.0022679	8.2356e-09	NA	NA	NA	0.799194	0.598802	0.6325	0.591625	0.63618	0.662976	0.747031	0.793548
GGT	22:50868669:A:T	rs9616847	22	50868669	A	T	PPP6R2	-0.0123	0.0019	2.148e-10	novel	-0.0095	0.00368743	0.0098	-0.013399	0.0022829	4.3789e-09	NA	NA	NA	0.636663	0.389852	0.4153	0.378008	0.422055	0.265593	0.486998	0.704398
GGT	X:117647581:T:A	rs5910367	X	117647581	T	A	DOCK11	-0.013	0.0016	8.655e-16	novel	-0.0076	0.00285443	0.0081	-0.015576	0.0019612	1.9922e-15	NA	NA	NA	0.594381	0.332015	0.3231	0.334447	0.322363	0.539842	0.693182	0.610936
GGT	X:133600986:G:A	rs17324664	X	133600986	G	A	HPRT1	0.015	0.0024	7.251e-10	novel	0.0094	0.00389363	0.016	0.018509	0.0031065	2.5533e-09	NA	NA	NA	0.15262	0.0990448	NA	0.0898238	0.096106	0.0326164	0.0596491	0.205405
GGT	X:153256435:G:A	rs6655269	X	153256435	G	A	TMEM187	-0.0133	0.0019	7.5e-12	novel	-0.0108	0.0030912	0.00046	-0.014965	0.0025052	2.3234e-09	NA	NA	NA	0.700958	0.159464	NA	0.18226	0.167485	0.251629	0.462478	0.728556
GGT	X:20224568:A:G	rs4078459	X	20224568	A	G	RPS6KA3	-0.0187	0.0021	3.7e-18	novel	-0.0089	0.00477962	0.063	-0.021154	0.0024065	1.4939e-18	NA	NA	NA	0.0950391	0.177919	0.22	0.189947	0.224191	0.783226	0.186161	0.027163
GGT	X:46504202:C:T	rs6521135	X	46504202	C	T	SLC9A7	-0.0104	0.0016	8.574e-11	novel	-0.0116	0.00324358	0.00034	-0.0099697	0.0018362	5.657e-08	NA	NA	NA	0.726359	0.490672	0.5102	0.488945	0.513153	0.92811	0.640777	0.719512
GGT	X:76870469:G:GGTT	rs112397470	X	76870469	G	GGTT	ATRX	-0.0101	0.0017	3.081e-09	novel	-0.0084	0.00288113	0.0034	-0.01108	0.0021279	1.9191e-07	NA	NA	NA	0.431561	0.250339	0.2767	0.255101	0.259806	0.333274	0.182724	0.34632
GGT	X:83537872:T:TCA	rs749762267	X	83537872	T	TCA	HDX	-0.0115	0.0019	9.976e-10	novel	NA	NA	NA	-0.011542	0.0018891	9.967e-10	NA	NA	NA	NA	0.470945	NA	0.430792	0.393066	0.226127	0.507187	0.162844
GGT	X:99982936:C:T	rs6620925	X	99982936	C	T	SYTL4	0.0134	0.0015	6.472e-18	novel	0.0112	0.00281986	6.9e-05	0.014286	0.0018545	1.332e-14	NA	NA	NA	0.43874	0.434779	0.4554	0.432063	0.473583	0.0673144	0.382258	0.541226
CRP	01:109818158:C:CT	rs3832016	1	109818158	C	CT	CELSR2	-0.0181	0.0029	7.288e-10	known	NA	NA	NA	-0.018051	0.0029305	7.298e-10	NA	NA	NA	NA	0.784935	0.785	0.785575	0.777906	0.605045	0.819149	0.937741
CRP	01:112313430:GT:G	rs34519355	1	112313431	GT	G	DDX20	0.0147	0.0025	4.713e-09	known	NA	NA	NA	0.014663	0.0025035	4.7148e-09	NA	NA	NA	NA	0.38256	NA	0.420032	0.525042	0.69954	0.51257	0.352122
CRP	01:154419892:G:A	rs12730935	1	154419892	G	A	IL6R	-0.0827	0.0022	9.42e-315	known	-0.0401	0.00479278	5.6e-17	-0.093763	0.0024475	2.11361283290885e-320	NA	NA	NA	0.393165	0.409326	NA	0.310435	0.22343	0.0803155	0.410959	0.264271
CRP	01:1564194:C:T	rs3935032	1	1564194	C	T	MIB2	-0.0178	0.0025	1.554e-12	novel	NA	NA	NA	-0.01784	0.0025235	1.5565e-12	NA	NA	NA	NA	0.377357	0.3548	0.355152	0.345932	0.0641527	0.187943	0.0745501
CRP	01:159693605:G:A	rs2211320	1	159693605	G	A	CRP	-0.1724	0.0025	6.10e-1003	known	NA	NA	NA	-0.17244	0.0025407	0	NA	NA	NA	NA	0.329556	0.3621	0.344294	0.362615	0.211078	0.358156	0.552191
CRP	01:198178278:A:ATG	rs151014022	1	198178278	A	ATG	NEK7	0.0201	0.0031	1.5e-10	known	NA	NA	NA	0.020088	0.0031361	1.5023e-10	NA	NA	NA	NA	0.197016	NA	0.263889	0.332006	0.442246	0.397119	0.820053
CRP	01:205186206:T:C	rs73083129	1	205186206	T	C	DSTYK	0.0128	0.0023	3.377e-08	known	0.0101	0.00469941	0.032	0.013681	0.0026661	2.8736e-07	NA	NA	NA	0.456452	0.284693	NA	0.549367	0.559944	0.514576	0.611111	0.649775
CRP	01:214340157:C:T	rs1223815	1	214340157	C	T	SMYD2	-0.0175	0.0028	4.307e-10	known	-0.0114	0.00545161	0.036	-0.0196	0.0032564	1.7574e-09	NA	NA	NA	0.75571	0.836686	0.8282	0.843206	0.835253	0.949195	0.753555	0.782051
CRP	01:21895625:A:T	rs1780318	1	21895625	A	T	ALPL	0.0319	0.005	2.529e-10	known	0.0627	0.0260652	0.016	0.030715	0.0051425	2.3361e-09	NA	NA	NA	0.991745	0.941488	0.9252	0.949597	0.928242	0.906019	0.974057	0.987773
CRP	01:221091821:CT:C	rs144013225	1	221091822	CT	C	HLX	-0.0217	0.0027	2.554e-15	known	NA	NA	NA	-0.021684	0.002741	2.5594e-15	NA	NA	NA	NA	0.2764	NA	0.260505	0.375986	0.151971	0.350365	0.121711
CRP	01:236305250:T:A	rs7511796	1	236305250	T	A	GPR137B	-0.0155	0.0025	4.754e-10	known	NA	NA	NA	-0.015504	0.0024898	4.7648e-10	NA	NA	NA	NA	0.619707	NA	0.629823	0.616589	0.912543	0.799287	0.966624
CRP	01:24467256:G:A	rs12047417	1	24467256	G	A	IL22RA1	-0.0152	0.0026	4.379e-09	known	0.0594	0.0373311	0.11	-0.015559	0.0025958	2.0502e-09	NA	NA	NA	0.995932	0.684407	0.7618	0.685778	0.780889	0.391886	0.751773	0.983269
CRP	01:247601886:A:G	rs56015600	1	247601886	A	G	NLRP3	0.0336	0.0022	4.089e-52	known	0.0147	0.00476379	0.002	0.038727	0.002494	2.3312e-54	NA	NA	NA	0.591232	0.629634	0.6227	0.619702	0.619186	0.509011	0.60545	0.593144
CRP	01:27180088:A:C	rs75460349	1	27180088	A	C	ZDHHC18	-0.0934	0.008	3.824e-31	known	NA	NA	NA	-0.093356	0.0080435	3.8753e-31	NA	NA	NA	NA	0.0235865	0.03566	0.0259403	0.0373993	0.00448276	0.00707547	0.000641026
CRP	01:40035928:G:T	rs3768321	1	40035928	G	T	LOC101929516	0.0282	0.0028	1.206e-24	known	0.0152	0.00654186	0.02	0.03101	0.003034	1.6157e-24	NA	NA	NA	0.152329	0.196915	0.1664	0.204139	0.170598	0.032147	0.0790094	0.109254
CRP	01:44465419:T:C	rs803619	1	44465419	T	C	SLC6A9	-0.02	0.0035	1.425e-08	known	-0.0109	0.0071344	0.13	-0.022963	0.0040582	1.5277e-08	NA	NA	NA	0.872629	0.899588	0.9217	0.891106	0.912341	0.971034	0.786557	0.905527
CRP	01:66112676:T:G	rs12127241	1	66112676	T	G	LEPR	-0.1263	0.0025	1.92e-560	known	NA	NA	NA	-0.12632	0.0024921	0	NA	NA	NA	NA	0.368817	NA	0.302729	0.403226	0.292624	0.423695	0.870248
CRP	01:68088439:A:G	rs787488	1	68088439	A	G	GADD45A	-0.0149	0.0025	2.994e-09	known	-0.0056	0.00637987	0.38	-0.016569	0.0027278	1.2462e-09	NA	NA	NA	0.160912	0.272513	0.3152	0.271083	0.316869	0.666321	0.270335	0.0931877
CRP	01:91542517:T:C	rs469864	1	91542517	T	C	ZNF644	-0.0307	0.0026	3.502e-31	known	-0.0172	0.0057908	0.003	-0.034198	0.0029661	9.4791e-31	NA	NA	NA	0.207568	0.209928	0.2229	0.197007	0.239356	0.578832	0.105701	0.141473
CRP	01:92753336:T:C	rs141094656	1	92753336	T	C	GLMN	0.0615	0.0104	2.921e-09	known	NA	NA	NA	0.061461	0.010354	2.9196e-09	NA	NA	NA	NA	0.0149975	0.02804	0.0153108	0.0323238	0.00195402	0.00472813	0
CRP	01:93843433:AAAACAAAAAAAAC:A	rs771291564	1	93843434	AAAACAAAAAAAAC	A	DR1	-0.0224	0.0036	8.473e-10	known	NA	NA	NA	-0.022365	0.003645	8.4796e-10	NA	NA	NA	NA	0.15603	NA	0.151277	0.167048	0.430881	0.310811	0.11245
CRP	02:103080592:T:C	rs2075184	2	103080592	T	C	SLC9A4	-0.0183	0.0025	1.358e-13	known	-0.0146	0.00473312	0.002	-0.019608	0.0028893	1.1519e-11	NA	NA	NA	0.570496	0.775397	0.8087	0.766675	0.814118	0.90574	0.49881	0.536917
CRP	02:113867288:T:C	rs55709272	2	113867288	T	C	IL1RN	0.0429	0.0024	2.268e-73	known	0.0334	0.010455	0.0014	0.043404	0.0024303	2.6348e-71	NA	NA	NA	0.0537694	0.437057	0.3246	0.395122	0.320429	0.471122	0.328851	0.0708763
CRP	02:165502911:G:A	rs78343493	2	165502911	G	A	GRB14	0.0213	0.0037	1.01e-08	known	NA	NA	NA	0.021303	0.0037184	1.0103e-08	NA	NA	NA	NA	0.119313	0.09842	0.124627	0.0888953	0.156336	0.0742925	0.00128205
CRP	02:169893419:G:A	rs2161037	2	169893419	G	A	ABCB11	0.0203	0.0022	3.871e-20	known	0.0088	0.00521783	0.093	0.022822	0.0024379	7.9278e-21	NA	NA	NA	0.707024	0.54522	0.5634	0.555852	0.544643	0.917473	0.541371	0.639535
CRP	02:171681439:C:CGTGT	rs111270317	2	171681439	C	CGTGT	GAD1	-0.0144	0.0026	4.599e-08	known	NA	NA	NA	-0.014423	0.0026386	4.6042e-08	NA	NA	NA	NA	0.33923	NA	0.240334	0.241793	0.157606	0.246736	0.533156
CRP	02:175197545:C:A	rs12992995	2	175197545	C	A	LINC01305	-0.0154	0.0026	3.084e-09	known	-0.0098	0.00972238	0.31	-0.015868	0.0027023	4.3112e-09	NA	NA	NA	0.0726852	0.275614	0.2628	0.261133	0.256055	0.139664	0.162736	0.116967
CRP	02:178190491:A:C	rs12992747	2	178190491	A	C	LOC100130691	-0.0164	0.0028	6.941e-09	known	-0.0232	0.0157102	0.14	-0.016169	0.0028782	1.9375e-08	NA	NA	NA	0.976919	0.772275	0.8205	0.789234	0.817003	0.312486	0.8125	0.919769
CRP	02:203136872:A:AT	rs570916461	2	203136872	A	AT	NOP58	-0.0151	0.0025	2.964e-09	known	NA	NA	NA	-0.01512	0.0025482	2.9631e-09	NA	NA	NA	NA	0.465614	NA	0.799939	0.547771	0.341791	0.705479	0.758037
CRP	02:212286121:T:A	rs3791708	2	212286121	T	A	ERBB4	0.0139	0.0023	1.087e-09	novel	0.0146	0.00468307	0.0018	0.013714	0.0026181	1.6218e-07	NA	NA	NA	0.486771	0.306334	0.2795	0.303086	0.264277	0.209064	0.30119	0.339793
CRP	02:214033530:A:G	rs1441169	2	214033530	A	G	LINC01953	-0.0238	0.0024	6.139e-23	known	NA	NA	NA	-0.023779	0.0024114	6.1689e-23	NA	NA	NA	NA	0.524734	0.5883	0.528566	0.621186	0.485016	0.706161	0.929306
CRP	02:242268436:T:A	rs62193162	2	242268436	T	A	2021-09-02	0.0157	0.0022	1.876e-12	known	0.0064	0.00491903	0.19	0.018146	0.0025055	4.413e-13	NA	NA	NA	0.649365	0.361039	0.413	0.347409	0.424539	0.189214	0.523641	0.684278
CRP	02:25106225:TA:T	rs34488542	2	25106226	TA	T	ADCY3	0.0186	0.0024	1.458e-14	known	NA	NA	NA	0.018635	0.0024229	1.4616e-14	NA	NA	NA	NA	0.452503	NA	0.441215	0.403846	0.825824	0.297847	0.450723
CRP	02:27748992:AT:A	rs11336847	2	27748993	AT	A	GCKR	-0.0724	0.0025	8.69e-187	known	NA	NA	NA	-0.072414	0.0024843	1.4835e-186	NA	NA	NA	NA	0.618047	NA	0.611074	0.649203	0.815864	0.693154	0.509371
CRP	02:37090233:T:C	rs2110944	2	37090233	T	C	STRN	0.0144	0.0022	3.679e-11	known	0.0113	0.00489063	0.021	0.015104	0.0024209	4.4172e-10	NA	NA	NA	0.385644	0.530507	0.4977	0.527709	0.487565	0.164174	0.561321	0.334833
CRP	02:466003:G:A	rs62104180	2	466003	G	A	LINC01874	-0.0325	0.0055	3.963e-09	known	NA	NA	NA	-0.032478	0.0055181	3.9677e-09	NA	NA	NA	NA	0.0501755	0.0202	0.0405861	0.0172612	0.00837732	0.0449173	0
CRP	02:57351713:TACACAC:T	rs68014817	2	57351714	TACACAC	T	CCDC85A	0.0138	0.0025	3.874e-08	novel	NA	NA	NA	0.013788	0.0025085	3.8824e-08	NA	NA	NA	NA	0.380501	NA	0.386057	0.411822	0.263971	0.238281	0.206537
CRP	02:61496141:A:AT	rs35440896	2	61496141	A	AT	USP34	-0.0134	0.0022	1.31e-09	known	-0.0097	0.00493545	0.05	-0.014344	0.0024724	6.5784e-09	NA	NA	NA	0.65559	0.391457	0.2905	0.368848	0.283612	0.425478	0.553318	0.631613
CRP	03:101813796:TAATA:T	rs138285281	3	101813797	TAATA	T	LOC101929411	-0.0251	0.004	4.359e-10	known	NA	NA	NA	-0.025061	0.0040158	4.3663e-10	NA	NA	NA	NA	0.894248	0.9628	0.912366	0.966474	0.592329	0.924171	1
CRP	03:123065778:A:G	rs11708067	3	123065778	A	G	ADCY5	0.0163	0.0028	5.873e-09	known	0.0823	0.1986	0.68	0.01627	0.0027979	6.0626e-09	NA	NA	NA	0.00014225	0.245492	0.1685	0.209883	0.165227	0.146802	0.297872	0.000641849
CRP	03:135932359:C:T	rs687339	3	135932359	C	T	MSL2	-0.0229	0.0026	1.293e-18	known	-0.0077	0.006101	0.21	-0.026255	0.0028734	6.4403e-20	NA	NA	NA	0.81904	0.772036	0.849	0.792056	0.854143	0.718937	0.823113	0.88
CRP	03:141890088:T:TA	rs145503517	3	141890088	T	TA	GK5	-0.0246	0.0041	2.937e-09	known	-0.0146	0.0289521	0.61	-0.024786	0.0041841	3.1504e-09	NA	NA	NA	0.00745575	0.0938986	NA	0.0983897	0.0788905	0.395484	0.0984252	0.00718016
CRP	03:170727739:T:A	rs5402	3	170727739	T	A	SLC2A2	0.0255	0.0037	7.055e-12	known	NA	NA	NA	0.025518	0.0037217	7.057e-12	NA	NA	NA	NA	0.120723	NA	0.126968	0.138439	0.45232	0.141667	0.00322581
CRP	03:196044025:AGT:A	rs199908321	3	196044026	AGT	A	TM4SF19-TCTEX1D2	0.0139	0.0025	1.576e-08	known	NA	NA	NA	0.013911	0.0024608	1.578e-08	NA	NA	NA	NA	0.452884	NA	0.423178	0.410112	0.406886	0.507353	0.8125
CRP	03:24520283:A:G	rs6792725	3	24520283	A	G	THRB	-0.0153	0.0023	5.96e-11	known	-0.007	0.00469083	0.14	-0.018007	0.0026902	2.1801e-11	NA	NA	NA	0.471369	0.693417	0.5401	0.678715	0.52418	0.873965	0.515366	0.514744
CRP	03:35644566:G:GTGTT	rs34461418	3	35644566	G	GTGTT	ARPP21	0.0147	0.0025	5.506e-09	known	NA	NA	NA	0.014695	0.0025201	5.5066e-09	NA	NA	NA	NA	0.36205	NA	0.347165	0.281813	0.357515	0.294686	0.0718912
CRP	03:4753712:A:G	rs2306881	3	4753712	A	G	ITPR1	-0.0138	0.0023	1.985e-09	known	-0.0251	0.00734473	0.00062	-0.012548	0.0024181	2.1123e-07	NA	NA	NA	0.11426	0.507737	0.4574	0.47328	0.440702	0.102826	0.288915	0.138817
CRP	03:49642946:AAT:A	rs368926536	3	49642947	AAT	A	BSN	-0.0244	0.0025	1.684e-22	known	NA	NA	NA	-0.024444	0.0025047	1.6964e-22	NA	NA	NA	NA	0.525449	NA	0.357143	NA	0.5	0.5	NA
CRP	03:9497885:GT:G	rs35667509	3	9497886	GT	G	SETD5	0.0246	0.0036	9.706e-12	known	NA	NA	NA	0.024619	0.0036147	9.7222e-12	NA	NA	NA	NA	0.127561	0.1041	0.153751	0.102424	0.396388	0.225768	0.134021
CRP	04:154769597:C:T	rs7673508	4	154769597	C	T	SFRP2	-0.0123	0.0022	4.158e-08	novel	-0.0146	0.00565252	0.0098	-0.011908	0.0024514	1.1886e-06	NA	NA	NA	0.24212	0.448767	0.369	0.438264	0.366149	0.235105	0.54717	0.111183
CRP	04:18511738:A:G	rs1477890	4	18511738	A	G	LCORL	0.0137	0.0021	1.625e-10	known	0.0094	0.00469658	0.046	0.014899	0.0024171	7.1e-10	NA	NA	NA	0.4724	0.492163	0.3857	0.499284	0.366282	0.379576	0.430425	0.496109
CRP	04:3446883:A:G	rs3752442	4	3446883	A	G	HGFAC	0.0163	0.0024	1.523e-11	known	0.0209	0.00474428	1e-05	0.014696	0.002813	1.7493e-07	NA	NA	NA	0.43103	0.251679	0.2759	0.253706	0.273121	0.128297	0.273585	0.477332
CRP	04:38211434:C:A	rs4389587	4	38211434	C	A	TBC1D1	-0.0144	0.0026	1.917e-08	known	-0.0171	0.00942151	0.069	-0.014216	0.0026691	1.0043e-07	NA	NA	NA	0.934312	0.7157	0.631	0.696964	0.620809	0.817132	0.839623	0.948586
CRP	04:45121873:A:T	rs7662792	4	45121873	A	T	GNPDA2	0.0129	0.0022	9.512e-09	known	0.0073	0.00472512	0.12	0.014483	0.0025471	1.3013e-08	NA	NA	NA	0.57581	0.662153	0.6859	0.657477	0.696254	0.704347	0.590047	0.558862
CRP	04:68003444:T:A	rs17088032	4	68003444	T	A	LOC101927237	0.0179	0.0032	3.095e-08	known	NA	NA	NA	0.017947	0.0032419	3.0992e-08	NA	NA	NA	NA	0.165877	0.1903	0.18072	0.196254	0.223091	0.117925	0.0888031
CRP	04:89045331:A:G	rs2199936	4	89045331	A	G	ABCG2	0.0191	0.003	3.568e-10	known	0.0148	0.00516912	0.0041	0.021423	0.0037776	1.4193e-08	NA	NA	NA	0.705946	0.885554	0.9257	0.894409	0.925201	0.875632	0.808511	0.670951
CRP	05:107348180:T:G	rs288183	5	107348180	T	G	FBXL17	-0.0158	0.0027	3.566e-09	known	-0.0128	0.00493874	0.0095	-0.017027	0.0031814	8.7018e-08	NA	NA	NA	0.34496	0.175156	0.1762	0.161822	0.185986	0.0953585	0.128538	0.331836
CRP	05:150476129:C:T	rs11738559	5	150476129	C	T	ANXA6	0.0184	0.0029	2.254e-10	known	0.0101	0.00837965	0.23	0.01951	0.0030892	2.6949e-10	NA	NA	NA	0.0956321	0.189163	0.1656	0.17144	0.17552	0.18622	0.123223	0.0469152
CRP	05:156754585:AAT:A	rs201963900	5	156754586	AAT	A	CYFIP2	-0.0332	0.0053	4.729e-10	known	NA	NA	NA	-0.033218	0.0053338	4.7361e-10	NA	NA	NA	NA	0.0538254	NA	0.0522871	0.107099	0.208047	0.0368171	0.271077
CRP	05:158247378:T:C	rs4704963	5	158247378	T	C	EBF1	0.0244	0.0042	7.818e-09	known	0.016	0.0122372	0.19	0.02557	0.0045107	1.4398e-08	NA	NA	NA	0.0377088	0.0773521	0.05639	0.0656461	0.0558756	0.0161883	0.0589623	0.0604891
CRP	05:170319133:CTT:C	rs143842890	5	170319134	CTT	C	RANBP17	0.0147	0.0027	3.601e-08	known	NA	NA	NA	0.014747	0.0026767	3.6022e-08	NA	NA	NA	NA	0.711513	NA	0.653873	0.465934	0.581826	0.634783	0.753754
CRP	05:172176886:C:T	rs2161374	5	172176886	C	T	LOC101928093	-0.0156	0.0021	4.412e-13	known	-0.0131	0.00475726	0.0058	-0.016182	0.0024074	1.7986e-11	NA	NA	NA	0.410151	0.486456	0.5212	0.481929	0.533122	0.154907	0.399527	0.322622
CRP	05:35895782:A:G	rs116269315	5	35895782	A	G	CAPSL	0.0422	0.0077	3.675e-08	novel	NA	NA	NA	0.042218	0.0076679	3.6765e-08	NA	NA	NA	NA	0.0250506	0.01685	0.0232016	0.0178469	0.0029837	0.00943396	0
CRP	05:39098512:G:A	rs1025326	5	39098512	G	A	FYB	0.0142	0.0025	8.954e-09	novel	NA	NA	NA	0.014204	0.0024705	8.9623e-09	NA	NA	NA	NA	0.392243	0.3961	0.395086	0.371681	0.190765	0.345238	0.130181
CRP	05:52080909:T:C	rs77704739	5	52080909	T	C	PELO	-0.0511	0.006	1.222e-17	known	-0.1111	0.112476	0.32	-0.050951	0.0059869	1.74e-17	NA	NA	NA	0.000418372	0.0423908	0.03067	0.0376637	0.0302419	0.0228525	0.0247642	0.00384615
CRP	05:56104379:A:C	rs555806915	5	56104379	A	C	MAP3K1	0.0189	0.0032	2.954e-09	known	NA	NA	NA	0.018915	0.0031875	2.9583e-09	NA	NA	NA	NA	0.826975	NA	NA	NA	NA	NA	NA
CRP	05:72970537:C:G	rs12516123	5	72970537	C	G	ARHGEF28	0.0178	0.0024	1.866e-13	known	NA	NA	NA	0.017811	0.0024206	1.8698e-13	NA	NA	NA	NA	0.466856	0.5257	0.487268	0.5176	0.453625	0.70331	0.787918
CRP	05:78417629:T:C	rs1644005	5	78417629	T	C	BHMT	-0.0149	0.0022	2.214e-11	known	-0.0132	0.00488175	0.0068	-0.015358	0.0025042	8.6468e-10	NA	NA	NA	0.398719	0.361821	NA	0.360059	0.434277	0.0830874	0.430473	0.447094
CRP	05:87703384:GA:G	rs34630690	5	87703385	GA	G	TMEM161B-AS1	-0.0195	0.0029	2.219e-11	known	NA	NA	NA	-0.019546	0.0029213	2.2241e-11	NA	NA	NA	NA	0.245742	NA	0.245958	0.326374	0.465016	0.209302	0.00305344
CRP	06:109625796:T:C	rs1546721	6	109625796	T	C	CCDC162P	-0.0122	0.0022	2.986e-08	known	-0.0116	0.00471243	0.014	-0.012337	0.0024827	6.7227e-07	NA	NA	NA	0.455805	0.378963	0.4771	0.394206	0.491647	0.830984	0.352246	0.414414
CRP	06:111924770:C:T	rs174401	6	111924770	C	T	TRAF3IP2	-0.0147	0.0026	1.202e-08	known	-0.0129	0.00472069	0.0064	-0.015454	0.0030744	4.994e-07	NA	NA	NA	0.560859	0.809141	0.7306	0.799066	0.72376	0.723718	0.851415	0.589032
CRP	06:116310287:T:C	rs1933737	6	116310287	T	C	FRK	-0.017	0.0025	6.927e-12	known	-0.015	0.010325	0.15	-0.017097	0.0025495	2.0031e-11	NA	NA	NA	0.0555895	0.338789	0.2274	0.296645	0.214162	0.284727	0.2019	0.00772201
CRP	06:126851160:C:T	rs1490384	6	126851160	C	T	MIR588	-0.0307	0.0024	1.756e-37	known	-0.0477	0.0266124	0.073	-0.030541	0.0024077	7.3334e-37	NA	NA	NA	0.992393	0.498159	0.4772	0.495828	0.474611	0.198847	0.719194	0.972763
CRP	06:130350294:G:A	rs6926186	6	130350294	G	A	L3MBTL3	0.0238	0.0025	1.065e-20	known	0.0205	0.0114281	0.072	0.02395	0.0026149	5.272e-20	NA	NA	NA	0.955766	0.695513	0.7505	0.703648	0.745968	0.746265	0.743468	0.926093
CRP	06:138000487:CA:C	rs11314585	6	138000488	CA	C	LOC102723649	0.0186	0.0026	5.68e-13	known	NA	NA	NA	0.018572	0.0025766	5.7003e-13	NA	NA	NA	NA	0.341331	NA	0.360306	0.459358	0.364052	0.278986	0.191069
CRP	06:149989744:AT:A	rs35989414	6	149989745	AT	A	LATS1	-0.0146	0.0025	8.851e-09	novel	NA	NA	NA	-0.014612	0.0025406	8.8636e-09	NA	NA	NA	NA	0.348313	NA	0.360175	0.437786	0.517995	0.580495	0.835417
CRP	06:153374165:C:CT	rs397955606	6	153374165	C	CT	RGS17	0.0159	0.0023	1.347e-11	known	0.0089	0.0047123	0.058	0.018174	0.0027082	1.9358e-11	NA	NA	NA	0.567551	0.283728	0.3344	0.310183	0.331894	0.501959	0.416076	0.648196
CRP	06:26167613:C:G	rs9366639	6	26167613	C	G	HIST1H2BD	-0.0281	0.003	7.398e-21	known	-0.0232	0.0101364	0.022	-0.028566	0.0031396	9.2018e-20	NA	NA	NA	0.0573578	0.178501	0.1749	0.19003	0.175707	0.0321839	0.109929	0.184852
CRP	06:32420855:T:C	rs9268786	6	32420855	T	C	HLA-DRA	0.0241	0.0022	2.61e-28	known	0.0128	0.0047126	0.0065	0.027223	0.0024678	2.7312e-28	NA	NA	NA	0.530493	0.585725	NA	0.565775	0.503551	0.470999	0.603234	0.576058
CRP	06:34593623:CTT:C	rs58219612	6	34593624	CTT	C	C6orf106	0.016	0.0025	2.488e-10	known	NA	NA	NA	0.015975	0.0025246	2.4923e-10	NA	NA	NA	NA	0.375606	NA	0.259559	0.128947	0.393797	0.217143	0.377477
CRP	06:40409243:T:C	rs34298980	6	40409243	T	C	LRFN2	-0.0136	0.0023	2.783e-09	known	-0.0098	0.00525441	0.061	-0.01446	0.0025385	1.2259e-08	NA	NA	NA	0.379899	0.507237	0.3434	0.489657	0.330265	0.585025	0.581948	0.392169
CRP	06:41671677:A:G	rs4714508	6	41671677	A	G	TFEB	0.015	0.0023	3.247e-11	known	0.0036	0.00484054	0.46	0.018108	0.0025477	1.1828e-12	NA	NA	NA	0.403317	0.344942	0.3989	0.365725	0.392734	0.613401	0.39455	0.416774
CRP	06:7004861:G:A	rs4640929	6	7004861	G	A	RREB1	0.0158	0.0024	1.142e-10	known	-0.0016	0.0192238	0.93	0.016054	0.0024658	7.5046e-11	NA	NA	NA	0.016465	0.603766	0.5704	0.61482	0.566206	0.32087	0.424528	0.0436457
CRP	06:98421855:AT:A	rs397885265	6	98421856	AT	A	MIR2113	0.0185	0.0025	5.652e-14	known	NA	NA	NA	0.018541	0.0024669	5.6602e-14	NA	NA	NA	NA	0.59255	NA	0.429288	0.446379	0.540334	0.425725	0.361925
CRP	07:101864836:A:C	rs385417	7	101864836	A	C	CUX1	-0.0158	0.0025	1.839e-10	known	NA	NA	NA	-0.015815	0.0024811	1.8426e-10	NA	NA	NA	NA	0.616947	0.6611	0.616037	0.667638	0.417056	0.661905	0.932855
CRP	07:1029549:T:C	rs12701278	7	1029549	T	C	CYP2W1	-0.0237	0.0029	7.106e-16	known	NA	NA	NA	-0.023705	0.0029379	7.1265e-16	NA	NA	NA	NA	0.216819	NA	0.144399	0.254703	0.0586156	0.268092	0.215551
CRP	07:128640334:A:T	rs4728144	7	128640334	A	T	TNPO3	0.0121	0.0021	1.724e-08	novel	0.0154	0.00472479	0.0011	0.011252	0.0024137	3.1346e-06	NA	NA	NA	0.462461	0.535541	0.6022	0.536627	0.603746	0.497923	0.489362	0.491613
CRP	07:150312474:A:G	rs12540285	7	150312474	A	G	GIMAP6	-0.0168	0.0026	1.16e-10	known	-0.0083	0.00585579	0.15	-0.018889	0.0029112	8.6784e-11	NA	NA	NA	0.203567	0.220126	0.3081	0.233004	0.305363	0.41657	0.332151	0.184447
CRP	07:22746564:T:A	rs13242809	7	22746564	T	A	LOC541472	-0.0295	0.0024	2.874e-34	known	-0.0365	0.00530296	5.5e-12	-0.027607	0.0027104	2.3171e-24	NA	NA	NA	0.731251	0.273537	0.2383	0.266952	0.24252	0.513601	0.401891	0.746134
CRP	07:36084529:T:C	rs2710804	7	36084529	T	C	LOC101928618	0.0193	0.0023	4.426e-17	known	0.005	0.00605367	0.41	0.021758	0.0024888	2.2977e-18	NA	NA	NA	0.182681	0.376856	0.3535	0.383777	0.36565	0.132927	0.21816	0.193196
CRP	07:6402346:T:C	rs11772703	7	6402346	T	C	RAC1	-0.0133	0.0024	2.438e-08	known	-0.0119	0.00535204	0.026	-0.013592	0.0026548	3.0601e-07	NA	NA	NA	0.271025	0.292028	NA	0.289329	0.282195	0.245144	0.21159	0.296774
CRP	07:73042302:GCTTT:G	rs150402439	7	73042303	GCTTT	G	MLXIPL	-0.0302	0.0032	5.099e-21	known	-0.0263	0.00759987	0.00053	-0.031034	0.0035413	1.9028e-18	NA	NA	NA	0.107128	0.133724	0.1313	0.13559	0.130109	0.0680303	0.0790094	0.104005
CRP	07:74076013:AAAAAAT:A	rs143244236	7	74076014	AAAAAAT	A	GTF2I	-0.0195	0.0031	1.783e-10	known	NA	NA	NA	-0.019464	0.0030513	1.7848e-10	NA	NA	NA	NA	0.193074	NA	0.185863	0.132447	0.0731343	0.0933806	0.027635
CRP	07:99156983:AT:A	rs10706589	7	99156984	AT	A	ZNF655	-0.0246	0.0028	2.142e-18	known	-0.0175	0.00506163	0.00053	-0.027768	0.0033835	2.2768e-16	NA	NA	NA	0.306494	0.149169	NA	0.153811	0.225072	0.633017	0.276596	0.346701
CRP	08:103507581:C:CT	rs35521407	8	103507581	C	CT	ODF1	0.0225	0.0033	1.871e-11	known	NA	NA	NA	0.022469	0.0033457	1.8725e-11	NA	NA	NA	NA	0.158369	NA	0.163924	0.230076	0.138923	0.314332	0.073219
CRP	08:116960729:A:G	rs7828742	8	116960729	A	G	LINC00536	0.0225	0.0022	8.697e-25	known	0.0101	0.00474255	0.032	0.025855	0.0024682	1.133e-25	NA	NA	NA	0.58442	0.598121	0.529	0.600365	0.50634	0.700852	0.744681	0.653342
CRP	08:121061879:G:A	rs4871827	8	121061879	G	A	DEPTOR	0.0127	0.0023	1.565e-08	known	0.0071	0.00469436	0.13	0.01442	0.0025669	1.9376e-08	NA	NA	NA	0.533878	0.325934	0.2982	0.31154	0.288927	0.151369	0.433492	0.581395
CRP	08:126339942:T:G	rs4871582	8	126339942	T	G	NSMCE2	0.0197	0.0022	1.796e-19	known	0.0129	0.00483601	0.0075	0.021448	0.0024478	1.924e-18	NA	NA	NA	0.538469	0.555242	NA	0.594302	0.614474	0.18184	0.612658	0.576351
CRP	08:129131132:C:A	rs74859538	8	129131132	C	A	PVT1	0.0288	0.0049	3.821e-09	known	NA	NA	NA	0.028809	0.0048897	3.8245e-09	NA	NA	NA	NA	0.0652523	0.04878	0.0562169	0.0508005	0.0136866	0.0645161	0.0514905
CRP	08:142617261:C:G	rs746839	8	142617261	C	G	MROH5	0.0133	0.0024	2.327e-08	novel	0.0129	0.00703245	0.068	0.013319	0.0025233	1.3043e-07	NA	NA	NA	0.138955	0.376954	0.358	0.381126	0.347663	0.0960964	0.262972	0.154044
CRP	08:144643169:C:T	rs1545536	8	144643169	C	T	GSDMD	-0.0158	0.0025	2.674e-10	known	-0.0034	0.004851	0.48	-0.020187	0.0029074	3.8395e-12	NA	NA	NA	0.411833	0.219952	0.2018	0.223525	0.200986	0.165015	0.270784	0.463918
CRP	08:9173209:G:A	rs7012637	8	9173209	G	A	LOC157273	0.0451	0.0023	1.008e-82	known	0.0143	0.00888109	0.11	0.047391	0.002426	6.2e-85	NA	NA	NA	0.890289	0.475039	0.509	0.462835	0.531988	0.303188	0.508255	0.942234
CRP	09:102260583:AT:A	rs398011624	9	102260584	AT	A	LOC101928438	0.0148	0.0025	3.233e-09	known	NA	NA	NA	0.014764	0.0024942	3.2374e-09	NA	NA	NA	NA	0.377714	NA	0.382213	0.44456	0.331427	0.58312	0.313158
CRP	09:104113739:A:T	rs371271858	9	104113739	A	T	BAAT	0.0219	0.0033	3.56e-11	known	NA	NA	NA	0.021894	0.0033066	3.5712e-11	NA	NA	NA	NA	0.158189	NA	NA	NA	NA	NA	NA
CRP	09:107559855:C:CG	rs141575869	9	107559855	C	CG	ABCA1	0.0136	0.0023	3.932e-09	known	0.0022	0.00502943	0.66	0.016644	0.0026	1.5373e-10	NA	NA	NA	0.319258	0.683243	0.77	0.681925	0.777618	0.129975	0.579009	0.270323
CRP	09:136149709:AC:A	rs8176643	9	136149710	AC	A	ABO	0.0323	0.003	2.622e-26	known	0.0112	0.0107062	0.3	0.034188	0.0031773	5.3548e-27	NA	NA	NA	0.0511537	0.178499	0.1976	0.196264	0.204899	0.0402299	0.13357	0.0160462
CRP	09:139294247:T:G	rs4330804	9	139294247	T	G	SNAPC4	0.0179	0.0024	1.096e-13	known	NA	NA	NA	0.017945	0.0024156	1.1002e-13	NA	NA	NA	NA	0.454261	0.4139	0.451166	0.408146	0.397276	0.548463	0.51671
CRP	09:14442595:C:G	rs424539	9	14442595	C	G	NFIB	0.0123	0.0022	1.905e-08	known	0.0083	0.00470672	0.076	0.013455	0.0024827	5.9775e-08	NA	NA	NA	0.545423	0.379524	0.3916	0.400937	0.392857	0.746945	0.283688	0.482558
CRP	09:15862077:A:C	rs10732335	9	15862077	A	C	CCDC171	-0.0139	0.0024	1.052e-08	known	NA	NA	NA	-0.013886	0.0024267	1.0541e-08	NA	NA	NA	NA	0.443844	0.5074	0.431336	0.514162	0.0825209	0.582143	0.64472
CRP	09:92177897:A:G	rs7036107	9	92177897	A	G	GADD45G	0.0216	0.0025	1.367e-18	known	NA	NA	NA	0.021592	0.0024536	1.3725e-18	NA	NA	NA	NA	0.510034	0.5148	0.513383	0.487418	0.661473	0.422043	0.108291
CRP	10:133736636:A:G	rs7084062	10	133736636	A	G	PPP2R2D	0.0152	0.0022	4.086e-12	known	0.0057	0.0050321	0.26	0.017421	0.0024349	8.413e-13	NA	NA	NA	0.580406	0.488731	0.5724	0.529943	0.571346	0.365921	0.461085	0.569032
CRP	10:21873295:G:T	rs7905967	10	21873295	G	T	MLLT10	0.0145	0.0026	2.997e-08	known	0.0556	0.0324615	0.087	0.014216	0.0026222	5.9228e-08	NA	NA	NA	0.00572432	0.303304	0.3081	0.307723	0.312171	0.395262	0.226619	0.0084088
CRP	10:30696941:CA:C	rs35419234	10	30696942	CA	C	MAP3K8	-0.0166	0.0025	6.409e-11	known	NA	NA	NA	-0.016615	0.0025429	6.4295e-11	NA	NA	NA	NA	0.628406	NA	0.613021	0.515837	0.309965	0.567308	0.460289
CRP	10:62410141:AAAAAT:A	rs202228845	10	62410142	AAAAAT	A	ANK3	-0.0148	0.0026	7.161e-09	known	NA	NA	NA	-0.014793	0.0025562	7.1727e-09	NA	NA	NA	NA	0.625299	NA	0.290457	0.195587	0.334262	0.1759	0.171371
CRP	10:75562161:C:A	rs13013	10	75562161	C	A	NDST2	0.0147	0.0023	4.228e-10	known	0.0112	0.00849576	0.19	0.014936	0.0024412	9.4642e-10	NA	NA	NA	0.0833414	0.583982	0.4634	0.575468	0.464553	0.386918	0.392689	0.0821566
CRP	10:80819132:A:G	rs704017	10	80819132	A	G	ZMIZ1-AS1	-0.0159	0.0022	3.497e-13	known	-0.0038	0.00490742	0.44	-0.018814	0.0024321	1.0296e-14	NA	NA	NA	0.34424	0.571752	0.6694	0.577538	0.678654	0.509436	0.382075	0.287097
CRP	10:91002927:C:T	rs1412444	10	91002927	C	T	LIPA	0.0237	0.0023	1.14e-24	known	0.0101	0.00557383	0.069	0.026533	0.0025415	1.645e-25	NA	NA	NA	0.227658	0.338753	0.4113	0.340891	0.393782	0.385951	0.511848	0.338273
CRP	10:94839642:G:A	rs2068888	10	94839642	G	A	CYP26A1	-0.016	0.0022	1.294e-13	known	-0.0117	0.00482817	0.016	-0.017103	0.0024181	1.5203e-12	NA	NA	NA	0.620497	0.448642	0.4707	0.460434	0.449367	0.295005	0.425532	0.804124
CRP	10:99762693:A:G	rs12357890	10	99762693	A	G	CRTAC1	0.0143	0.0024	4.782e-09	known	NA	NA	NA	0.014277	0.0024386	4.7845e-09	NA	NA	NA	NA	0.558806	NA	0.556074	0.546426	0.55187	0.379603	0.240885
CRP	11:11820449:A:C	rs10831676	11	11820449	A	C	MIR8070	-0.0122	0.0022	4.515e-08	known	-0.0038	0.00571476	0.5	-0.013663	0.0024162	1.5621e-08	NA	NA	NA	0.786716	0.461556	0.486	0.470753	0.494236	0.672016	0.613475	0.782051
CRP	11:13361524:C:T	rs6486122	11	13361524	C	T	ARNTL	0.0261	0.0023	3.045e-29	known	0.0128	0.0051276	0.013	0.029481	0.002603	9.8743e-30	NA	NA	NA	0.298232	0.691298	0.5373	0.65493	0.531088	0.827396	0.602594	0.362581
CRP	11:16247860:GTGTTTTTTTTGTTTTTGTTTT:G	rs67805125	11	16247861	GTGTTTTTTTTGTTTTTGTTTT	G	SOX6	-0.014	0.0025	1.64e-08	known	NA	NA	NA	-0.014006	0.0024806	1.6421e-08	NA	NA	NA	NA	0.387054	NA	0.37667	0.300533	0.425952	0.474328	0.476684
CRP	11:27694241:G:C	rs2049045	11	27694241	G	C	BDNF-AS	-0.0214	0.0031	3.916e-12	known	NA	NA	NA	-0.021423	0.0030868	3.9218e-12	NA	NA	NA	NA	0.186912	0.1518	0.178159	0.161383	0.0297359	0.113744	0.000641026
CRP	11:32956492:C:T	rs62618693	11	32956492	C	T	QSER1	-0.0316	0.0058	4.461e-08	known	NA	NA	NA	-0.031573	0.0057704	4.4637e-08	NA	NA	NA	NA	0.0454553	0.02609	0.0375842	0.0221902	0.00699862	0.0117925	0
CRP	11:43697159:TA:T	rs35176357	11	43697160	TA	T	HSD17B12	0.0177	0.0026	2.328e-11	known	NA	NA	NA	0.01766	0.0026422	2.3293e-11	NA	NA	NA	NA	0.312959	NA	0.309818	0.410881	0.332173	0.307047	0.228997
CRP	11:47337383:CTTT:C	rs138135047	11	47337384	CTTT	C	MADD	-0.0267	0.0026	1.682e-24	known	NA	NA	NA	-0.026726	0.0026161	1.6976e-24	NA	NA	NA	NA	0.311958	NA	0.181626	0.294935	0.423377	0.360996	0.581448
CRP	11:56201709:AAT:A	rs35146027	11	56201710	AAT	A	OR5R1	-0.0271	0.0035	4.064e-15	known	NA	NA	NA	-0.027095	0.0034503	4.0773e-15	NA	NA	NA	NA	0.166019	NA	0.145355	0.270552	0.0622495	0.134615	0.170366
CRP	11:59946310:CA:C	rs5792172	11	59946311	CA	C	MS4A6A	-0.0194	0.0025	4.313e-15	known	NA	NA	NA	-0.019416	0.0024748	4.3278e-15	NA	NA	NA	NA	0.424677	NA	0.403447	0.394146	0.30173	0.320917	0.221129
CRP	11:61481928:G:A	rs2017861	11	61481928	G	A	DAGLA	0.0166	0.0026	2.969e-10	known	0.0017	0.012821	0.89	0.017298	0.0026986	1.4593e-10	NA	NA	NA	0.0350701	0.278239	0.2434	0.263599	0.243088	0.0475098	0.188679	0.0327343
CRP	11:65825455:AAAG:A	rs376356384	11	65825456	AAAG	A	SF3B2	0.0194	0.003	5.106e-11	known	NA	NA	NA	0.019442	0.0029602	5.1099e-11	NA	NA	NA	NA	0.238535	NA	0.209911	0.0451041	0.170949	0.107955	0.117155
CRP	11:72504141:C:G	rs519790	11	72504141	C	G	STARD10	0.0189	0.0023	1.088e-16	known	0.0184	0.00513423	0.00035	0.018984	0.0025364	7.1781e-14	NA	NA	NA	0.298879	0.341808	0.2643	0.310016	0.256484	0.380041	0.333333	0.334407
CRP	12:100785272:G:A	rs184757056	12	100785272	G	A	SLC17A8	0.0902	0.0165	4.328e-08	known	NA	NA	NA	0.090243	0.016477	4.329e-08	NA	NA	NA	NA	0.00638477	0.004529	0.00895639	0.00259366	0.00114969	0.00591017	0
CRP	12:103535318:T:TTG	rs199542783	12	103535318	T	TTG	LOC101929058	-0.0183	0.0025	6.055e-13	known	NA	NA	NA	-0.018276	0.0025386	6.0637e-13	NA	NA	NA	NA	0.448836	NA	0.288877	0.40048	0.236729	0.363881	0.479058
CRP	12:11777911:CTG:C	rs36023501	12	11777912	CTG	C	ETV6	-0.0131	0.0024	4.271e-08	known	-0.0045	0.00814927	0.58	-0.013918	0.0025015	2.6409e-08	NA	NA	NA	0.0921696	0.397055	0.3929	0.403169	0.40208	0.0980911	0.505967	0.149418
CRP	12:121420260:A:G	rs7979473	12	121420260	A	G	HNF1A	0.1272	0.0022	8.60e-732	known	0.0593	0.00469146	1.2e-36	0.14619	0.0024831	0	NA	NA	NA	0.523437	0.616151	0.5809	0.60122	0.552234	0.559604	0.567857	0.598693
CRP	12:123785526:A:C	rs113707571	12	123785526	A	C	SBNO1	0.0279	0.0048	7.727e-09	known	NA	NA	NA	0.027887	0.0048295	7.7328e-09	NA	NA	NA	NA	0.0702285	NA	0.0661024	0.0893495	0.105581	0.0921409	0.0547945
CRP	12:12877983:A:G	rs77216612	12	12877983	A	G	APOLD1	0.0138	0.0023	3.197e-09	known	0.006	0.00480498	0.21	0.016178	0.0026607	1.2015e-09	NA	NA	NA	0.40786	0.286938	0.2334	0.264679	0.226801	0.064197	0.187943	0.445019
CRP	12:21707106:A:G	rs34155649	12	21707106	A	G	GYS2	-0.0174	0.003	8.526e-09	known	NA	NA	NA	-0.017424	0.0030262	8.5369e-09	NA	NA	NA	NA	0.802356	NA	0.780308	0.799076	0.594034	0.741706	0.734437
CRP	12:24195798:G:T	rs12300845	12	24195798	G	T	SOX5	-0.058	0.0067	8.264e-18	known	NA	NA	NA	-0.057998	0.0067472	8.2969e-18	NA	NA	NA	NA	0.0327458	0.01417	0.0309987	0.0129534	0.0639201	0.0294811	0
CRP	12:31997635:C:A	rs9738365	12	31997635	C	A	LINC02422	0.0168	0.0025	1.356e-11	known	0.0017	0.00591664	0.78	0.019971	0.0027294	2.5459e-13	NA	NA	NA	0.196867	0.26661	0.2777	0.253572	0.269769	0.294576	0.193902	0.142672
CRP	12:47190535:CCTTGAGGTTT:C	rs34666594	12	47190536	CCTTGAGGTTT	C	SLC38A4	0.0177	0.0026	7.024e-12	known	0.0078	0.00474595	0.1	0.021823	0.0030694	1.1652e-12	NA	NA	NA	0.57574	0.809774	0.8096	0.778106	0.825648	0.308137	0.614387	0.543677
CRP	12:56921418:A:G	rs2933235	12	56921418	A	G	RBMS2	-0.0228	0.0032	1.556e-12	known	NA	NA	NA	-0.022823	0.0032284	1.5601e-12	NA	NA	NA	NA	0.166069	NA	0.15293	0.139515	0.0468354	0.167453	0.0984556
CRP	12:6440009:T:C	rs1800693	12	6440009	T	C	TNFRSF1A	-0.0194	0.0023	1.399e-17	known	-0.0105	0.00610959	0.085	-0.020873	0.0024537	1.794e-17	NA	NA	NA	0.178948	0.40185	0.4149	0.422701	0.411239	0.350669	0.318396	0.143411
CRP	12:69744014:C:A	rs1800973	12	69744014	C	A	LYZ	0.0308	0.005	8.814e-10	known	NA	NA	NA	0.03078	0.0050216	8.8253e-10	NA	NA	NA	NA	0.0612212	0.0489	0.0688246	0.0426267	0.0106897	0.0271226	0
CRP	12:84070366:G:A	rs7485554	12	84070366	G	A	TMTC2	0.0139	0.0025	3.216e-08	known	NA	NA	NA	0.013863	0.0025072	3.2133e-08	NA	NA	NA	NA	0.572441	NA	0.103704	0.081448	0.215822	0.26087	0.443662
CRP	12:90419893:GT:G	rs11324040	12	90419894	GT	G	LINC02399	-0.0158	0.0022	1.726e-12	known	-0.005	0.0060217	0.41	-0.017509	0.002409	3.6541e-13	NA	NA	NA	0.813256	0.49315	0.479	0.503063	0.504902	0.740078	0.549528	0.694696
CRP	12:95858208:C:CT	rs371082964	12	95858208	C	CT	METAP2	-0.0286	0.0026	9.133e-28	known	NA	NA	NA	-0.028561	0.0026152	9.2376e-28	NA	NA	NA	NA	0.374698	NA	0.414748	0.321029	0.174434	0.23991	0.251715
CRP	13:110381691:A:G	rs9521492	13	110381691	A	G	LINC00676	-0.0131	0.0022	4.594e-09	known	-0.0106	0.00499961	0.033	-0.013688	0.0024944	4.0758e-08	NA	NA	NA	0.367434	0.618755	0.6811	0.644638	0.687392	0.687615	0.548349	0.321107
CRP	13:113927208:G:T	rs9604045	13	113927208	G	T	CUL4A	-0.0193	0.0027	9.147e-13	known	-0.0022	0.00756802	0.77	-0.021818	0.0028955	4.8909e-14	NA	NA	NA	0.157646	0.250203	0.1705	0.230754	0.168779	0.717497	0.235225	0.177003
CRP	13:42583977:A:G	rs12184664	13	42583977	A	G	VWA8-AS1	-0.0129	0.0022	5.01e-09	known	-0.0094	0.00533705	0.078	-0.01358	0.002416	1.9029e-08	NA	NA	NA	0.257011	0.531019	0.5486	0.528563	0.522903	0.736794	0.342308	0.374317
CRP	13:58712638:G:A	rs1348675	13	58712638	G	A	LINC02338	0.0179	0.0026	1.272e-11	known	0.0098	0.0065118	0.13	0.019522	0.0028946	1.5401e-11	NA	NA	NA	0.151548	0.232361	0.222	0.233476	0.217993	0.0421742	0.346793	0.104113
CRP	14:24874026:T:C	rs72694391	14	24874026	T	C	NYNRIN	-0.0136	0.0023	6.508e-09	known	0.0172	0.00974414	0.078	-0.015516	0.002418	1.392e-10	NA	NA	NA	0.0639322	0.481198	0.3806	0.467178	0.382709	0.133188	0.257075	0.0835476
CRP	14:73011885:A:G	rs2239222	14	73011885	A	G	RGS6	0.0301	0.0022	3.633e-41	known	0.0136	0.00474829	0.0041	0.034821	0.0025407	9.6471e-43	NA	NA	NA	0.417126	0.348665	0.3743	0.363123	0.37068	0.550645	0.404255	0.405128
CRP	14:94844947:C:T	rs28929474	14	94844947	C	T	SERPINA1	-0.1027	0.0085	2.269e-33	known	NA	NA	NA	-0.10274	0.0085353	2.3055e-33	NA	NA	NA	NA	0.0202925	0.02003	0.0179081	0.0189873	0.00172176	0.00353774	0
CRP	14:96933414:T:C	rs55981844	14	96933414	T	C	AK7	-0.018	0.0025	9.615e-13	known	-0.0112	0.0091652	0.22	-0.018598	0.0026299	1.5316e-12	NA	NA	NA	0.0851197	0.299834	NA	0.305345	0.306748	0.0562174	0.343939	0.17601
CRP	15:43726625:A:C	rs150844304	15	43726625	A	C	TP53BP1	0.0834	0.0078	7.587e-27	known	NA	NA	NA	0.083406	0.0077752	7.6658e-27	NA	NA	NA	NA	0.0245644	0.004964	0.0283398	0.0043153	0.00505399	0.0377358	0
CRP	15:53728710:C:T	rs149624078	15	53728710	C	T	WDR72	-0.1301	0.0105	3.42e-35	known	NA	NA	NA	-0.13006	0.010507	3.4771e-35	NA	NA	NA	NA	0.0139191	0.0316	0.0185425	0.0293441	0.00160846	0.00353774	0
CRP	15:58680643:G:T	rs35853021	15	58680643	G	T	LIPC	0.0141	0.0023	1.052e-09	known	0.012	0.0058867	0.042	0.014472	0.0025106	8.2141e-09	NA	NA	NA	0.796326	0.35848	0.4008	0.335581	0.410797	0.399002	0.383886	0.785528
CRP	15:60878030:G:A	rs340005	15	60878030	G	A	RORA-AS1	0.029	0.0024	1.815e-34	known	0.0178	0.008175	0.029	0.030069	0.0024784	7.2362e-34	NA	NA	NA	0.906342	0.620564	0.7207	0.629748	0.724784	0.762578	0.611111	0.904365
CRP	15:62330633:C:T	rs11634163	15	62330633	C	T	VPS13C	0.013	0.0023	2.079e-08	known	0.0139	0.00700276	0.047	0.012867	0.0024546	1.5871e-07	NA	NA	NA	0.12975	0.402847	0.5085	0.404176	0.493368	0.116041	0.425	0.153153
CRP	15:63791125:G:A	rs62011286	15	63791125	G	A	USP3	-0.0169	0.0025	2.958e-11	known	0.0167	0.0686672	0.81	-0.016912	0.0025385	2.7e-11	NA	NA	NA	0.00135263	0.342026	0.3854	0.373377	0.388663	0.0589187	0.228029	0.000641849
CRP	16:2169458:G:A	rs4018180	16	2169458	G	A	PKD1	-0.0314	0.0048	8.101e-11	known	NA	NA	NA	-0.031366	0.0048265	8.1175e-11	NA	NA	NA	NA	0.0674844	0.112	0.0657143	0.114343	0.0124109	0.0271226	0.00128205
CRP	16:27327214:T:G	rs8060025	16	27327214	T	G	IL4R	-0.0156	0.0022	3.127e-12	known	-0.0026	0.00532885	0.62	-0.018408	0.0024687	8.9037e-14	NA	NA	NA	0.263964	0.611091	0.6532	0.632431	0.665994	0.687356	0.557783	0.394293
CRP	16:28403471:C:A	rs555978476	16	28403471	C	A	EIF3C,EIF3CL	0.0165	0.0026	1.498e-10	known	0.0251	0.00829154	0.0025	0.015631	0.0027184	8.9241e-09	NA	NA	NA	0.117087	0.349885	NA	NA	NA	NA	NA	NA
CRP	16:4015729:C:T	rs879620	16	4015729	C	T	ADCY9	0.0133	0.0022	2.187e-09	known	0.0111	0.00498002	0.026	0.013861	0.0024854	2.4477e-08	NA	NA	NA	0.331638	0.61558	0.5787	0.614525	0.576857	0.215551	0.364066	0.320876
CRP	16:51436882:A:G	rs17616063	16	51436882	A	G	SALL1	-0.1262	0.0045	1.78e-170	known	NA	NA	NA	-0.12621	0.0045347	2.8263e-170	NA	NA	NA	NA	0.0761255	0.1415	0.0821749	0.140462	0.0140133	0.0319149	0.000641026
CRP	16:53799278:G:GT	rs199952722	16	53799278	G	GT	FTO	0.0209	0.0024	1.088e-17	known	NA	NA	NA	0.020925	0.0024433	1.0916e-17	NA	NA	NA	NA	0.421237	0.427	0.421118	0.425632	0.419707	0.287952	0.176166
CRP	16:69593355:T:C	rs12599637	16	69593355	T	C	MIR1538	-0.019	0.0025	2.047e-14	known	NA	NA	NA	-0.019038	0.0024894	2.0517e-14	NA	NA	NA	NA	0.403795	NA	0.418266	0.417208	0.292503	0.312162	0.0859697
CRP	16:79745672:G:GT	rs11376510	16	79745672	G	GT	MAFTRR	0.0173	0.0026	3.795e-11	known	NA	NA	NA	0.017333	0.0026215	3.8012e-11	NA	NA	NA	NA	0.313722	NA	0.320929	0.38188	0.25616	0.251592	0.265563
CRP	16:83980529:C:G	rs4782568	16	83980529	C	G	OSGIN1	0.0134	0.0022	1.791e-09	known	0.0107	0.00565131	0.058	0.013954	0.0024335	9.8121e-09	NA	NA	NA	0.750768	0.452556	0.562	0.469522	0.563003	0.121438	0.556738	0.810811
CRP	16:88546253:G:A	rs55880988	16	88546253	G	A	ZFPM1	0.018	0.0025	1.218e-12	known	NA	NA	NA	0.018029	0.0025381	1.2186e-12	NA	NA	NA	NA	0.347192	NA	0.553	0.526582	0.606294	0.655738	0.670213
CRP	17:16123873:G:A	rs178795	17	16123873	G	A	PIGL	0.0139	0.0023	2.526e-09	known	0.0128	0.00887177	0.15	0.013953	0.0024121	7.2756e-09	NA	NA	NA	0.0746779	0.523819	0.5623	0.523094	0.549131	0.305085	0.368146	0.085676
CRP	17:1618363:T:C	rs11078597	17	1618363	T	C	MIR22HG	-0.0187	0.0027	6.365e-12	known	-0.0164	0.0058299	0.0049	-0.019405	0.0030874	3.2789e-10	NA	NA	NA	0.20073	0.186365	0.1894	0.187476	0.191532	0.180645	0.270047	0.171171
CRP	17:36073320:C:A	rs17138478	17	36073320	C	A	HNF1B	0.0318	0.003	2.142e-25	known	0.0276	0.00575409	1.5e-06	0.033364	0.0035963	1.7451e-20	NA	NA	NA	0.209844	0.128877	0.158	0.139455	0.15285	0.0414466	0.143868	0.302835
CRP	17:40701073:C:T	rs645692	17	40701073	C	T	LOC108783654	0.0185	0.0027	3.571e-12	known	NA	NA	NA	0.018515	0.0026628	3.5743e-12	NA	NA	NA	NA	0.287284	0.2435	0.255714	0.232739	0.204771	0.199292	0.397419
CRP	17:57930646:G:T	rs1292067	17	57930646	G	T	TUBD1	-0.0185	0.0022	4.687e-17	known	-0.0123	0.00468418	0.0085	-0.020193	0.0024904	5.1465e-16	NA	NA	NA	0.461826	0.374987	0.3651	0.375827	0.357595	0.58362	0.361374	0.455541
CRP	17:64224775:C:T	rs8178824	17	64224775	C	T	APOH	0.0582	0.0071	2.753e-16	known	NA	NA	NA	0.058177	0.0071089	2.7605e-16	NA	NA	NA	NA	0.0297341	0.009403	0.0300905	0.00551044	0.00533643	0.0248227	0
CRP	17:68260327:T:TTTCC	rs143339276	17	68260327	T	TTTCC	KCNJ2	-0.014	0.0025	1.984e-08	known	NA	NA	NA	-0.014038	0.0025008	1.9853e-08	NA	NA	NA	NA	0.593664	NA	0.586292	0.679672	0.620824	0.437037	0.287255
CRP	17:7069412:G:A	rs186021206	17	7069412	G	A	ASGR1	0.133	0.0163	3.266e-16	known	NA	NA	NA	0.13296	0.016288	3.2751e-16	NA	NA	NA	NA	0.00656797	0.004262	0.00778412	0.00550087	0.00114784	0.00471698	0
CRP	17:72702914:C:T	rs1037170	17	72702914	C	T	CD300LF,RAB37	0.0251	0.0024	1.607e-26	known	0.0139	0.00479752	0.0038	0.028613	0.0026994	3.0122e-26	NA	NA	NA	0.510353	0.7222	0.6455	0.720548	0.644585	0.158955	0.450237	0.543814
CRP	17:76363640:A:C	rs12952093	17	76363640	A	C	LOC101928674	-0.032	0.0028	1.312e-30	known	NA	NA	NA	-0.03203	0.0027851	1.3295e-30	NA	NA	NA	NA	0.730486	0.6863	0.705127	0.691024	0.631555	0.716981	0.521208
CRP	18:12827351:A:T	rs56062842	18	12827351	A	T	PTPN2	0.0202	0.0024	1.4e-16	known	NA	NA	NA	0.020233	0.0024481	1.4041e-16	NA	NA	NA	NA	0.436794	NA	0.40546	0.378885	0.111942	0.426205	0.11844
CRP	18:45667057:C:G	rs8098626	18	45667057	C	G	ZBTB7C	0.0123	0.0022	4.162e-08	known	0.0092	0.00500078	0.066	0.013127	0.0025183	1.8642e-07	NA	NA	NA	0.661063	0.645804	0.7145	0.664497	0.715889	0.796215	0.777123	0.598837
CRP	18:55089715:T:C	rs55855238	18	55089715	T	C	ONECUT2	0.0244	0.0023	1.561e-25	known	0.0129	0.00619121	0.037	0.026327	0.0025248	1.8765e-25	NA	NA	NA	0.199605	0.650535	0.6184	0.623489	0.6019	0.138506	0.561466	0.250323
CRP	18:58037433:G:C	rs35748167	18	58037433	G	C	MC4R	-0.0553	0.008	5.784e-12	known	-0.0463	0.0226537	0.041	-0.056617	0.008593	4.4405e-11	NA	NA	NA	0.0102436	0.020156	0.01391	0.0183409	0.0126582	0.0158293	0.00235849	0.0237484
CRP	18:60154316:T:A	rs17667515	18	60154316	T	A	ZCCHC2	-0.0145	0.0026	4.366e-08	known	-0.1752	0.550887	0.75	-0.014467	0.0026429	4.409e-08	NA	NA	NA	0	0.295784	0.1973	0.264026	0.182786	0.0515263	0.205189	0.00192308
CRP	19:11043158:T:C	rs113439314	19	11043158	T	C	TIMM29	0.024	0.004	2.101e-09	known	NA	NA	NA	0.024024	0.0040108	2.1035e-09	NA	NA	NA	NA	0.10089	0.08216	0.0819106	0.0810968	0.0662053	0.0583333	0.0302057
CRP	19:19366632:C:T	rs72999033	19	19366632	C	T	HAPLN4	0.0441	0.0049	1.309e-19	known	0.055	0.0323906	0.09	0.04386	0.004925	5.3386e-19	NA	NA	NA	0.00585232	0.0650385	0.06414	0.0607398	0.0598733	0.0126234	0.0224057	0.00448718
CRP	19:35537706:G:A	rs41523449	19	35537706	G	A	HPN	-0.023	0.0033	3.049e-12	known	-0.0134	0.014801	0.37	-0.023537	0.003387	3.682e-12	NA	NA	NA	0.027131	0.165031	0.1561	0.150136	0.154157	0.0275609	0.0636792	0.0185897
CRP	19:38229926:G:A	rs11666245	19	38229926	G	A	ZNF573	-0.0382	0.0057	2.174e-11	known	NA	NA	NA	-0.038163	0.0057012	2.1781e-11	NA	NA	NA	NA	0.0467083	0.03535	0.0506559	0.0325273	0.00921659	0.0235849	0.000643501
CRP	19:41357457:G:T	rs67210567	19	41357457	G	T	CYP2A6	-0.045	0.0076	2.914e-09	known	NA	NA	NA	-0.045024	0.0075844	2.9156e-09	NA	NA	NA	NA	0.0287099	0.02322	0.0240203	0.0221774	0.00439306	0.0129717	0
CRP	19:45411941:T:C	rs429358	19	45411941	T	C	APOE	-0.2447	0.003	1.23e-1420	known	-0.1208	0.00785059	2.1e-53	-0.26643	0.003283	0	NA	NA	NA	0.10039	0.15615	0.1845	0.141796	0.191864	0.212191	0.123223	0.0968791
CRP	19:49206674:G:A	rs601338	19	49206674	G	A	FUT2	0.0244	0.0024	5.876e-24	known	NA	NA	NA	0.024391	0.0024164	5.9128e-24	NA	NA	NA	NA	0.510435	0.3754	0.450332	0.372622	0.49562	0.295724	0.00193299
CRP	19:51735023:T:TA	rs34912427	19	51735023	T	TA	CD33	-0.0197	0.0026	2.448e-14	known	NA	NA	NA	-0.019708	0.0025848	2.4576e-14	NA	NA	NA	NA	0.333122	NA	0.326625	0.362909	0.203289	0.509852	0.210968
CRP	19:806256:A:G	rs351978	19	806256	A	G	PTBP1	-0.0127	0.0022	1.676e-08	known	-0.0055	0.00530996	0.3	-0.014197	0.0024741	9.5905e-09	NA	NA	NA	0.479464	0.581005	0.6569	0.610614	0.669664	0.879158	0.648104	0.394018
CRP	20:25256106:C:T	rs2424698	20	25256106	C	T	PYGB	0.0153	0.0023	4.953e-11	known	0.013	0.00823468	0.12	0.015508	0.0024279	1.6929e-10	NA	NA	NA	0.91034	0.437765	0.4555	0.449435	0.462248	0.21003	0.291274	0.925546
CRP	20:39179822:G:C	rs1883711	20	39179822	G	C	MAFB	0.0444	0.0071	3.576e-10	known	NA	NA	NA	0.04435	0.0070717	3.5832e-10	NA	NA	NA	NA	0.0310538	0.06297	0.0410826	0.0595512	0.00574053	0.0129717	0
CRP	20:43042364:C:T	rs1800961	20	43042364	C	T	HNF4A	-0.1005	0.0066	3.548e-52	known	-0.0413	0.0233626	0.077	-0.10565	0.0068935	5.365e-53	NA	NA	NA	0.0100312	0.0314813	0.04522	0.0288886	0.0417386	0.00482759	0.0448113	0.0102696
CRP	20:44551855:T:C	rs6073958	20	44551855	T	C	PLTP	-0.0273	0.0028	2.626e-22	known	-0.0148	0.0076663	0.053	-0.029224	0.0030192	3.7211e-22	NA	NA	NA	0.105781	0.198662	0.1765	0.21232	0.182499	0.283498	0.130024	0.139923
CRP	20:48965138:TGG:T	rs144008477	20	48965139	TGG	T	LINC01271	0.0191	0.003	3.515e-10	known	NA	NA	NA	0.01913	0.003049	3.524e-10	NA	NA	NA	NA	0.207944	NA	0.00709815	0.0313786	0.00542472	0.0132743	0.00136799
CRP	20:57290705:T:C	rs12220	20	57290705	T	C	STX16-NPEPL1	0.0125	0.0022	1.043e-08	known	0.0113	0.0046913	0.016	0.012782	0.0024582	1.9948e-07	NA	NA	NA	0.494552	0.598183	0.5489	0.605304	0.544905	0.784183	0.476359	0.450514
CRP	20:60547735:G:C	rs185738008	20	60547735	G	C	TAF4	0.1847	0.0152	8.264e-34	known	NA	NA	NA	0.18465	0.015235	8.3888e-34	NA	NA	NA	NA	0.00682034	0.0006286	0.00356402	0	0.00149185	0.00235849	0
CRP	21:17610852:C:T	rs12482948	21	17610852	C	T	MIR99AHG	-0.0133	0.0023	5.385e-09	known	-0.0162	0.00627685	0.01	-0.012856	0.0024444	1.4468e-07	NA	NA	NA	0.819526	0.562135	0.5592	0.561361	0.545533	0.140603	0.687648	0.830323
CRP	21:37446452:G:C	rs4239798	21	37446452	G	C	LOC100133286	-0.0183	0.0027	1.266e-11	known	NA	NA	NA	-0.018314	0.0027042	1.2687e-11	NA	NA	NA	NA	0.727936	0.731	0.72856	0.753322	0.83767	0.787915	0.521851
CRP	21:40466299:G:T	rs2836881	21	40466299	G	T	PSMG1	-0.0295	0.0025	6.491e-32	known	-0.02	0.00638666	0.0018	-0.0312	0.0027251	2.4043e-30	NA	NA	NA	0.160084	0.26653	0.2477	0.272963	0.242651	0.146856	0.301887	0.169884
CRP	22:39037552:A:G	rs4821802	22	39037552	A	G	FAM227A	-0.0319	0.0025	8.837e-37	known	NA	NA	NA	-0.031912	0.002519	9.0329e-37	NA	NA	NA	NA	0.352434	NA	0.353772	0.312914	0.772082	0.296825	0.473066
CRP	22:41227086:C:G	rs138335	22	41227086	C	G	ST13	0.0147	0.0022	5.787e-11	known	0.0066	0.0047622	0.17	0.017019	0.0025459	2.3178e-11	NA	NA	NA	0.448178	0.658293	0.6313	0.654346	0.628744	0.941359	0.814421	0.529487
CRP	X:108313686:C:T	rs12853102	X	108313686	C	T	MIR6087	-0.0126	0.0022	1.431e-08	novel	-0.0115	0.00428152	0.0072	-0.013	0.0026	8.554e-07	NA	NA	NA	0.306411	0.809903	NA	0.305814	0.378238	0.117345	0.136054	0.0595813
CRP	X:118621877:T:G	rs376741	X	118621877	T	G	SLC25A5	-0.0152	0.002	4.927e-14	novel	-0.0089	0.00420693	0.035	-0.0171	0.0023	5.014e-14	NA	NA	NA	0.674205	0.759954	0.7567	0.769463	0.759068	0.960962	0.775806	0.756173
CRP	X:122774138:A:ACCT	rs34592298	X	122774138	A	ACCT	THOC2	0.0106	0.0019	2.361e-08	novel	0.0039	0.00438322	0.37	0.0121	0.0021	1.058e-08	NA	NA	NA	0.752877	0.296185	0.3058	0.292609	0.30726	0.519526	0.414508	0.65762
CRP	X:12976995:A:C	rs9698867	X	12976995	A	C	TLR8-AS1	0.011	0.0019	7.061e-09	novel	NA	NA	NA	0.011	0.0019	1.566e-08	NA	NA	NA	NA	0.550658	NA	0.563614	0.562308	0.19105	0.35061	0.183824
CRP	X:46607854:A:G	rs5906271	X	46607854	A	G	SLC9A7	0.0123	0.0019	9.564e-11	novel	NA	NA	NA	0.0123	0.0019	1.985e-10	NA	NA	NA	NA	0.56352	NA	0.582153	0.54619	0.0851274	0.431085	0.209732
WBC	01:101744646:C:G	rs77046277	1	101744646	C	G	S1PR1	-0.1234	0.0139	8.772e-19	known	-0.1092	0.0154452	1.5e-12	-0.18547	0.0323689	1.00589e-08	NA	NA	NA	0.0122908	0.00153769	0.003291	0.00188067	0.00172712	0.000574185	0.00235849	0.00128205
WBC	01:108737586:C:T	rs476386	1	108737586	C	T	SLC25A24	0.0141	0.002	8.063e-13	known	0.0145	0.00345489	2.6e-05	0.0138578	0.00239021	6.7272e-09	NA	NA	NA	0.391171	0.464908	0.5175	0.475584	0.517559	0.555786	0.585308	0.498708
WBC	01:110470764:G:A	rs333947	1	110470764	G	A	CSF1	0.0212	0.0025	1.014e-16	known	0.016	0.00395141	5.1e-05	0.0248264	0.00333472	9.72861e-14	NA	NA	NA	0.287096	0.149608	0.1671	0.150097	0.173575	0.0324989	0.318396	0.297941
WBC	01:112133910:C:T	rs2800881	1	112133910	C	T	LINC01160	-0.0117	0.002	7.561e-09	known	-0.0079	0.00338417	0.02	-0.0138427	0.00253035	4.4868e-08	NA	NA	NA	0.531585	0.653797	0.5463	0.634746	0.537367	0.66913	0.569575	0.514121
WBC	01:114377568:A:G	rs2476601	1	114377568	A	G	PTPN22	0.048	0.0039	1.756e-34	known	NA	NA	NA	0.047964	0.00391657	1.78452e-34	NA	NA	NA	NA	0.89769	0.8528	0.886272	0.850806	0.983242	0.96816	1
WBC	01:117544331:A:C	rs12130298	1	117544331	A	C	CD101	-0.0276	0.0045	6.636e-10	known	NA	NA	NA	-0.0276146	0.00447234	6.64345e-10	NA	NA	NA	NA	0.0767682	0.1045	0.089559	0.0995397	0.0132032	0.0200946	0.000641026
WBC	01:150584103:G:T	rs4970966	1	150584103	G	T	ENSA	-0.0188	0.0024	5.629e-15	known	-0.0141	0.00439104	0.0014	-0.0207591	0.00286741	4.50637e-13	NA	NA	NA	0.181736	0.22405	0.2074	0.220021	0.200865	0.0427586	0.18128	0.266452
WBC	01:156110166:A:G	rs568036	1	156110166	A	G	LMNA	-0.0484	0.0061	1.858e-15	known	NA	NA	NA	-0.0484031	0.00608806	1.8632e-15	NA	NA	NA	NA	0.0403937	0.02853	0.0471833	0.0351788	0.214599	0.0449173	0.00128535
WBC	01:159175494:C:T	rs34599082	1	159175494	C	T	ACKR1	-0.1446	0.0103	1.33e-44	known	NA	NA	NA	-0.144637	0.0103229	1.36767e-44	NA	NA	NA	NA	0.0134296	0.005723	0.0177668	0.00374208	0.00332874	0.00827423	0.00192308
WBC	01:161542235:A:G	rs61801010	1	161542235	A	G	FCGR2C	-0.0346	0.0041	1.985e-17	known	NA	NA	NA	-0.0346192	0.00407539	1.99214e-17	NA	NA	NA	NA	0.105449	NA	NA	NA	NA	NA	NA
WBC	01:162733236:G:A	rs2800278	1	162733236	G	A	DDR2	0.0166	0.0028	3.012e-09	known	0.0147	0.00378434	0.0001	0.0189463	0.00416755	5.46554e-06	NA	NA	NA	0.722702	0.910162	0.9463	0.924672	0.949547	0.580355	0.691106	0.762252
WBC	01:166856059:G:A	rs4656517	1	166856059	G	A	TADA1	-0.0165	0.0024	1.681e-11	known	-0.0177	0.00417807	2.3e-05	-0.0158375	0.00301968	1.56575e-07	NA	NA	NA	0.792687	0.807056	0.7849	0.77651	0.787277	0.83931	0.593381	0.864744
WBC	01:173930928:G:C	rs77941945	1	173930928	G	C	RC3H1	-0.0842	0.0146	7.958e-09	known	NA	NA	NA	-0.0841782	0.0145906	7.96427e-09	NA	NA	NA	NA	0.00669447	0.02309	0.00888457	0.0253165	0.000459348	0	0
WBC	01:180909061:T:C	rs1609829	1	180909061	T	C	KIAA1614	0.0144	0.0021	6.059e-12	known	0.0119	0.00348731	0.00066	0.0158409	0.00262026	1.49068e-09	NA	NA	NA	0.506659	0.702476	0.6477	0.702885	0.630685	0.736697	0.750591	0.511583
WBC	01:182144119:C:G	rs2489279	1	182144119	C	G	LINC01344	0.0133	0.0021	3.204e-10	known	0.0161	0.00386849	3.2e-05	0.0121055	0.00252582	1.64598e-06	NA	NA	NA	0.258692	0.332706	0.2862	0.331412	0.267606	0.188433	0.302381	0.274089
WBC	01:185067805:T:C	rs2057222	1	185067805	T	C	RNF2	-0.0114	0.002	1.573e-08	known	-0.0082	0.00342308	0.016	-0.0130495	0.00248927	1.58669e-07	NA	NA	NA	0.425051	0.353419	0.3259	0.360476	0.318208	0.719784	0.465802	0.404762
WBC	01:198545197:A:T	rs78210986	1	198545197	A	T	ATP6V1G3	-0.0371	0.0036	2.411e-24	known	-0.031	0.00425864	3.5e-13	-0.0539294	0.00705116	2.04166e-14	NA	NA	NA	0.196914	0.0296883	0.03594	0.0312825	0.0394358	0.0107996	0.0910165	0.123077
WBC	01:200335575:T:G	rs2808508	1	200335575	T	G	LINC00862	0.0121	0.0022	2.28e-08	known	0.0134	0.0036288	0.00022	0.0113596	0.00269477	2.49367e-05	NA	NA	NA	0.681303	0.71925	0.8004	0.735302	0.810663	0.615009	0.686158	0.679819
WBC	01:203667409:T:C	rs2228445	1	203667409	T	C	ATP2B4	-0.027	0.004	1.767e-11	known	NA	NA	NA	-0.0269599	0.00400943	1.7691e-11	NA	NA	NA	NA	0.901859	0.8272	0.875276	0.834775	0.73278	0.932464	1
WBC	01:205563162:C:T	rs3795550	1	205563162	C	T	MFSD4A	-0.0118	0.002	7.906e-09	known	-0.0112	0.00346462	0.0012	-0.0121182	0.0025348	1.74719e-06	NA	NA	NA	0.396129	0.671885	0.7033	0.664006	0.701785	0.702485	0.470449	0.327542
WBC	01:207930203:G:A	rs2724384	1	207930203	G	A	CD46	0.0297	0.0028	1.467e-25	known	0.0908	0.0330516	0.006	0.0292157	0.00284981	1.17106e-24	NA	NA	NA	0.997278	0.775351	0.7799	0.787161	0.781646	0.834367	0.729314	0.99294
WBC	01:213937382:G:A	rs1891058	1	213937382	G	A	PROX1-AS1	-0.0113	0.0021	4.75e-08	known	-0.0054	0.00387925	0.17	-0.013652	0.00244604	2.38945e-08	NA	NA	NA	0.743214	0.606821	0.6942	0.61788	0.701209	0.327016	0.616114	0.79525
WBC	01:221052802:CT:C	rs35700343	1	221052803	CT	C	HLX-AS1	0.0153	0.0027	1.284e-08	known	0.0095	0.00534907	0.077	0.0172586	0.00310883	2.83444e-08	NA	NA	NA	0.112438	0.189789	0.2353	0.170727	0.228318	0.0441602	0.104439	0.04083
WBC	01:22302427:C:G	rs10917087	1	22302427	C	G	CELA3B	0.0123	0.002	1.877e-09	known	0.0124	0.00345407	0.00034	0.0122197	0.00253252	1.39975e-06	NA	NA	NA	0.511036	0.329498	0.4269	0.344231	0.440844	0.439681	0.534772	0.648294
WBC	01:224602173:C:CATTTTAATCAGAATA	rs145934561	1	224602173	C	CATTTTAATCAGAATA	WDR26	0.0269	0.003	6.645e-19	known	NA	NA	NA	0.0268631	0.00302489	6.67614e-19	NA	NA	NA	NA	0.201889	0.2289	0.220529	0.235345	0.49476	0.146081	0.00385109
WBC	01:225905014:A:G	rs61851667	1	225905014	A	G	SRP9	-0.0251	0.0038	6.032e-11	known	NA	NA	NA	-0.0250726	0.003832	6.0402e-11	NA	NA	NA	NA	0.108222	NA	0.104296	0.130397	0.0207903	0.105201	0.150834
WBC	01:234928045:C:G	rs2065919	1	234928045	C	G	LINC01132	0.0178	0.0026	5.576e-12	known	NA	NA	NA	0.0178468	0.00259022	5.58505e-12	NA	NA	NA	NA	0.563312	NA	NA	NA	NA	NA	NA
WBC	01:236105910:T:C	rs1886654	1	236105910	T	C	NID1	-0.0549	0.0038	1.391e-46	known	NA	NA	NA	-0.0549433	0.00383374	1.4334e-46	NA	NA	NA	NA	0.892184	0.9156	0.90546	0.917386	0.975994	0.935142	0.999359
WBC	01:23849044:C:CCTT	rs3218164	1	23849044	C	CCTT	LOC101928163	-0.0179	0.0022	2.608e-16	known	-0.0196	0.00489209	6.1e-05	-0.017525	0.00245012	8.52328e-13	NA	NA	NA	0.858774	0.618887	0.7137	0.638577	0.729971	0.172803	0.501185	0.831395
WBC	01:247601595:T:C	rs12239046	1	247601595	T	C	NLRP3	0.0214	0.002	1.282e-26	known	0.0132	0.00344354	0.00012	0.0255931	0.00246529	3.04057e-25	NA	NA	NA	0.591245	0.629474	0.6228	0.619762	0.620349	0.480489	0.604019	0.588387
WBC	01:25289734:C:G	rs72657048	1	25289734	C	G	RUNX3	0.0121	0.002	9.077e-10	known	0.0096	0.00353022	0.0063	0.0132124	0.00238239	2.92672e-08	NA	NA	NA	0.614506	0.498224	0.5525	0.50468	0.566532	0.240511	0.696217	0.737452
WBC	01:26834392:A:G	rs71640328	1	26834392	A	G	RPS6KA1	0.0181	0.0027	3.782e-11	known	NA	NA	NA	0.0181036	0.00273784	3.78766e-11	NA	NA	NA	NA	0.252344	0.2053	0.240758	0.203499	0.104032	0.285545	0.0907336
WBC	01:28213213:A:G	rs1474908	1	28213213	A	G	THEMIS2	-0.013	0.002	9.665e-11	known	-0.0081	0.00342413	0.018	-0.0154842	0.00246704	3.46858e-10	NA	NA	NA	0.425176	0.368933	0.3813	0.374351	0.379747	0.568894	0.380615	0.561776
WBC	01:31231680:C:T	rs3762297	1	31231680	C	T	LAPTM5	0.0202	0.0025	9.915e-16	known	0.0089	0.00435955	0.041	0.0258184	0.00308008	5.20581e-17	NA	NA	NA	0.184864	0.182693	0.2124	0.17955	0.215765	0.306693	0.368171	0.28113
WBC	01:36943916:C:G	rs3917932	1	36943916	C	G	CSF3R	-0.0367	0.002	1.576e-76	known	-0.0335	0.00349447	8.7e-22	-0.038286	0.00241157	9.73335e-57	NA	NA	NA	0.60902	0.576164	0.5797	0.57754	0.580626	0.590361	0.63658	0.583009
WBC	01:39299423:A:G	rs4147108	1	39299423	A	G	RRAGC	0.0139	0.0022	4.948e-10	known	0.007	0.00365061	0.057	0.0181699	0.00283931	1.56199e-10	NA	NA	NA	0.323222	0.227726	0.2228	0.218843	0.229287	0.479167	0.329787	0.369032
WBC	01:40419732:C:T	rs61781296	1	40419732	C	T	MFSD2A	0.0162	0.0027	2.225e-09	known	NA	NA	NA	0.016229	0.00271368	2.22761e-09	NA	NA	NA	NA	0.261803	0.2056	0.236644	0.207254	0.0382495	0.121462	0.0102564
WBC	01:43409179:G:T	rs12718444	1	43409179	G	T	SLC2A1	-0.017	0.0025	2.492e-11	known	-0.0136	0.00428216	0.0015	-0.0187912	0.00315523	2.59414e-09	NA	NA	NA	0.194571	0.171935	0.2419	0.181865	0.253314	0.110983	0.124113	0.15276
WBC	01:46359271:T:A	rs61296343	1	46359271	T	A	MAST2	0.023	0.0028	6.024e-16	known	NA	NA	NA	0.0230299	0.00284712	6.0431e-16	NA	NA	NA	NA	0.248447	NA	0.288719	0.341595	0.0750065	0.191456	0.12417
WBC	01:56577412:A:C	rs72675531	1	56577412	A	C	LINC01755	0.0129	0.0022	6.246e-09	known	0.013	0.00477521	0.0066	0.0128166	0.002496	2.82477e-07	NA	NA	NA	0.149035	0.352787	NA	0.357755	0.29371	0.0729382	0.351064	0.150386
WBC	01:66088701:C:A	rs12067936	1	66088701	C	A	LEPR	-0.0396	0.0025	9.725e-58	known	NA	NA	NA	-0.0395626	0.00247004	1.01938e-57	NA	NA	NA	NA	0.366218	0.4633	0.383984	0.460519	0.551474	0.505938	0.869063
WBC	01:67480843:TAA:T	rs140508453	1	67480844	TAA	T	SLC35D1	-0.019	0.0027	1.196e-12	known	NA	NA	NA	-0.019004	0.00267444	1.1987e-12	NA	NA	NA	NA	0.720306	NA	NA	NA	NA	NA	NA
WBC	01:79411968:C:A	rs41313381	1	79411968	C	A	ADGRL4	0.0401	0.0067	2.245e-09	known	NA	NA	NA	0.0401026	0.00670723	2.24714e-09	NA	NA	NA	NA	0.0311417	0.01706	0.0256776	0.0149597	0.00482204	0.0070922	0
WBC	01:8910542:C:T	rs6661010	1	8910542	C	T	ENO1	0.0171	0.0021	1.649e-15	known	0.0145	0.00490261	0.003	0.0176714	0.0023835	1.22767e-13	NA	NA	NA	0.861646	0.508732	0.5294	0.510807	0.526786	0.197514	0.660757	0.902329
WBC	01:92842367:A:C	rs139795227	1	92842367	A	C	RPAP2	0.0623	0.01	5.391e-10	known	NA	NA	NA	0.0622521	0.0100289	5.39806e-10	NA	NA	NA	NA	0.015127	0.02803	0.0145801	0.0325086	0.00183528	0.00471698	0
WBC	02:101735276:A:C	rs796056	2	101735276	A	C	TBC1D8	0.017	0.0021	6.745e-16	known	0.0126	0.00405918	0.0019	0.0186093	0.00246213	4.09607e-14	NA	NA	NA	0.774928	0.628114	0.6892	0.614659	0.688222	0.757942	0.670616	0.801158
WBC	02:113841030:A:G	rs6734238	2	113841030	A	G	IL1F10	0.0336	0.0023	5.406e-48	known	0.032	0.00753904	2.2e-05	0.033741	0.00242318	4.63699e-44	NA	NA	NA	0.0534171	0.402307	0.3057	0.370005	0.309839	0.45061	0.332938	0.0726221
WBC	02:127866535:T:C	rs7604081	2	127866535	T	C	BIN1	0.0227	0.0039	6.932e-09	known	0.0267	0.00592537	6.6e-06	0.0195548	0.00521364	0.000176367	NA	NA	NA	0.0928826	0.0557602	0.02807	0.0550149	0.0233295	0.148804	0.053066	0.0469152
WBC	02:12933991:AT:A	rs34903249	2	12933992	AT	A	TRIB2	0.0202	0.0024	9.166e-17	known	NA	NA	NA	0.0202336	0.00243335	9.19648e-17	NA	NA	NA	NA	0.498079	NA	0.464676	0.520157	0.265928	0.496875	0.860372
WBC	02:136748809:A:G	rs77306654	2	136748809	A	G	DARS-AS1	0.0713	0.0047	4.567e-51	known	0.0713	0.00474225	4.6e-51	NA	NA	NA	NA	NA	NA	0.152076	NA	0.0004241	0.00032417	0.000575374	0.000229463	0.00117925	0.212725
WBC	02:143789866:A:C	rs60431337	2	143789866	A	C	KYNU	-0.0297	0.0036	6.215e-17	known	NA	NA	NA	-0.0296981	0.00355195	6.23795e-17	NA	NA	NA	NA	0.128981	NA	0.254867	0.137363	0.149061	0.17	0.314751
WBC	02:153288972:T:C	rs10179385	2	153288972	T	C	FMNL2	-0.0164	0.0024	1.291e-11	known	-0.0099	0.00357096	0.0058	-0.0220026	0.00330071	2.63232e-11	NA	NA	NA	0.343426	0.155761	0.2445	0.159395	0.262824	0.347581	0.316038	0.349677
WBC	02:160678186:C:T	rs4665122	2	160678186	C	T	LY75,LY75-CD302	-0.0354	0.0028	1.819e-35	known	-0.041	0.00632035	9.1e-11	-0.0339523	0.00318755	1.7315e-26	NA	NA	NA	0.922162	0.833025	0.7914	0.808955	0.791693	0.734747	0.848148	0.886951
WBC	02:163110536:A:G	rs2111485	2	163110536	A	G	FAP	-0.0159	0.0021	8.447e-14	known	-0.0083	0.00439903	0.06	-0.0182351	0.00243542	7.03791e-14	NA	NA	NA	0.179451	0.609533	0.5825	0.619382	0.562824	0.223836	0.456161	0.17545
WBC	02:169709757:G:A	rs527393	2	169709757	G	A	NOSTRIN	-0.0232	0.0019	1.042e-32	known	-0.0184	0.00338822	5.9e-08	-0.0255868	0.00238078	6.16541e-27	NA	NA	NA	0.523763	0.46905	0.4603	0.460658	0.459965	0.225695	0.565012	0.580103
WBC	02:182313246:C:T	rs4667283	2	182313246	C	T	ITGA4	0.0272	0.002	9.749e-43	known	0.0206	0.00351935	5.1e-09	0.030232	0.00239942	2.15804e-36	NA	NA	NA	0.372022	0.558319	0.5904	0.549805	0.609222	0.577012	0.554374	0.361868
WBC	02:188324216:T:A	rs13425233	2	188324216	T	A	TFPI	-0.0158	0.0024	9.172e-11	known	-0.0082	0.00677971	0.23	-0.0169529	0.00261665	9.25274e-11	NA	NA	NA	0.0664707	0.293836	0.3097	0.318962	0.30006	0.345044	0.223558	0.132732
WBC	02:192522423:T:C	rs12997100	2	192522423	T	C	NABP1	0.0233	0.0038	6.839e-10	known	0.012	0.00660737	0.068	0.0288536	0.0046149	4.05001e-10	NA	NA	NA	0.0706732	0.0717665	0.03622	0.0660132	0.0307825	0.393301	0.057783	0.0849421
WBC	02:202112471:G:T	rs10931933	2	202112471	G	T	CASP8	0.0138	0.002	5.632e-12	known	0.011	0.00348632	0.0017	0.0152315	0.00245306	5.33164e-10	NA	NA	NA	0.504332	0.610295	0.629	0.610944	0.634146	0.396875	0.502375	0.558442
WBC	02:211540507:C:A	rs1047891	2	211540507	C	A	CPS1	-0.016	0.0023	1.627e-12	known	-0.0129	0.00491462	0.0089	-0.0168962	0.00255979	4.10096e-11	NA	NA	NA	0.151334	0.315621	0.3239	0.317255	0.342939	0.372813	0.310142	0.158098
WBC	02:216246210:T:G	rs11687442	2	216246210	T	G	FN1	-0.0159	0.0026	1.177e-09	known	NA	NA	NA	-0.0158937	0.00261264	1.17794e-09	NA	NA	NA	NA	0.293351	NA	0.282176	0.280403	0.10619	0.431604	0.797558
WBC	02:218999982:G:A	rs55799208	2	218999982	G	A	CXCR2	-0.4002	0.0217	1.292e-75	known	NA	NA	NA	-0.400185	0.0217481	1.40303e-75	NA	NA	NA	NA	0.00299294	0.001412	0.00239762	0.000287687	0.000229516	0	0
WBC	02:232580645:T:C	rs62197235	2	232580645	T	C	PTMA	-0.016	0.0029	2.657e-08	known	NA	NA	NA	-0.0160135	0.00287876	2.65886e-08	NA	NA	NA	NA	0.223681	NA	0.235495	0.180208	0.181159	0.166667	0.195394
WBC	02:237779229:C:T	rs10164769	2	237779229	C	T	LOC93463	0.0209	0.0022	1.389e-20	known	0.013	0.00395617	0.0011	0.0246	0.00272247	1.63424e-19	NA	NA	NA	0.759184	0.739858	0.8526	0.762622	0.862615	0.887249	0.777381	0.8262
WBC	02:23903541:C:G	rs115697725	2	23903541	C	G	KLHL29	0.0352	0.0034	2.706e-25	known	NA	NA	NA	0.0352419	0.00339136	2.7287e-25	NA	NA	NA	NA	0.151007	NA	0.116956	0.0827295	0.0630273	0.0615578	0.0579809
WBC	02:242419947:GT:G	rs373082152	2	242419948	GT	G	FARP2	0.0139	0.0025	3.384e-08	known	NA	NA	NA	0.0138577	0.00251031	3.38615e-08	NA	NA	NA	NA	0.656394	NA	0.671135	0.761305	0.613631	0.768448	0.934783
WBC	02:27730940:T:C	rs1260326	2	27730940	T	C	GCKR	-0.0289	0.002	4.182e-48	known	-0.0241	0.00341734	1.7e-12	-0.0313166	0.00243392	7.06371e-38	NA	NA	NA	0.441596	0.606804	0.6494	0.600468	0.637176	0.8653	0.685714	0.499351
WBC	02:31476771:G:C	rs184409696	2	31476771	G	C	EHD3	0.0863	0.015	9.46e-09	known	NA	NA	NA	0.0862765	0.0150304	9.4675e-09	NA	NA	NA	NA	0.00734527	0.001308	0.00408772	0.00172712	0.00149357	0.00707547	0
WBC	02:43762195:A:G	rs67584485	2	43762195	A	G	THADA	-0.0151	0.0026	5.9e-09	known	0.0047	0.0105767	0.66	-0.0163559	0.00267443	9.62618e-10	NA	NA	NA	0.026563	0.275848	0.2453	0.270982	0.222577	0.159604	0.164303	0.029563
WBC	02:54787592:C:G	rs75475627	2	54787592	C	G	SPTBN1	0.0218	0.0028	9.778e-15	known	0.0154	0.00356722	1.5e-05	0.0321288	0.00456748	2.0071e-12	NA	NA	NA	0.367579	0.0761712	0.08834	0.0701777	0.0853518	0.0205984	0.214623	0.392535
WBC	02:61774473:T:G	rs11887205	2	61774473	T	G	XPO1	-0.0195	0.002	5.349e-22	known	-0.0187	0.00360943	2.1e-07	-0.0198696	0.00244495	4.42146e-16	NA	NA	NA	0.671477	0.612364	0.6085	0.605157	0.614451	0.688866	0.595745	0.661954
WBC	02:65645750:C:T	rs10166100	2	65645750	C	T	SPRED2	0.0218	0.0022	3.359e-23	known	0.0204	0.00512038	6.6e-05	0.0220699	0.00242823	1.00549e-19	NA	NA	NA	0.126929	0.408774	0.3369	0.391187	0.338644	0.609643	0.344787	0.165589
WBC	02:66657939:T:C	rs756292	2	66657939	T	C	MEIS1-AS3	-0.0145	0.0021	4.942e-12	known	-0.0148	0.00357723	3.7e-05	-0.0143466	0.00258919	3.01032e-08	NA	NA	NA	0.337419	0.695477	0.6964	0.681062	0.703629	0.545601	0.508274	0.352258
WBC	02:68767611:A:G	rs141250842	2	68767611	A	G	APLF	-0.0803	0.0125	1.451e-10	known	NA	NA	NA	-0.0803489	0.012534	1.45271e-10	NA	NA	NA	NA	0.00940026	0.02187	0.0132364	0.0215765	0.0011489	0.00235849	0
WBC	02:70325673:T:C	rs113012284	2	70325673	T	C	PCBP1	-0.0216	0.0033	9.818e-11	known	-0.0151	0.0043698	0.00057	-0.0307195	0.0051664	2.75001e-09	NA	NA	NA	0.191024	0.0563179	0.05476	0.0572549	0.0590962	0.449467	0.383333	0.328387
WBC	02:85540646:ACT:A	rs10533107	2	85540647	ACT	A	TCF7L1	-0.0167	0.0024	2.43e-12	known	NA	NA	NA	-0.0166966	0.00238275	2.43406e-12	NA	NA	NA	NA	0.508983	0.5816	0.517745	0.570102	0.561691	0.731591	0.891786
WBC	03:107381651:A:C	rs9869574	3	107381651	A	C	BBX	-0.0188	0.0031	1.831e-09	known	0.0764	0.145214	0.6	-0.0188811	0.00313385	1.69397e-09	NA	NA	NA	0.00017839	0.177026	0.1413	0.167404	0.130485	0.0609055	0.0924171	0.00192308
WBC	03:119788512:G:GA	rs201513189	3	119788512	G	GA	GSK3B	-0.0148	0.0025	5.424e-09	known	NA	NA	NA	-0.0148325	0.00254259	5.429e-09	NA	NA	NA	NA	0.354419	NA	0.416541	0.438235	0.763355	0.373541	0.590296
WBC	03:12268604:G:A	rs7641325	3	12268604	G	A	SYN2	-0.0217	0.002	4.287e-27	known	-0.0151	0.00364697	3.6e-05	-0.0245695	0.00241059	2.16215e-24	NA	NA	NA	0.317268	0.418011	0.3784	0.40983	0.387896	0.610242	0.299287	0.303479
WBC	03:128381270:G:A	rs34198449	3	128381270	G	A	RPN1	-0.0304	0.0026	5.976e-32	known	-0.0407	0.00967102	2.6e-05	-0.0295864	0.00267953	2.4324e-28	NA	NA	NA	0.0322661	0.270858	0.2892	0.262391	0.286002	0.28053	0.216825	0.0868726
WBC	03:132291055:C:T	rs115823871	3	132291055	C	T	NPHP3-ACAD11	0.0248	0.0043	5.706e-09	known	NA	NA	NA	0.0248391	0.00426411	5.71074e-09	NA	NA	NA	NA	0.0853402	0.08498	0.0871821	0.0754174	0.0156214	0.0437352	0
WBC	03:136523475:T:G	rs9835571	3	136523475	T	G	SLC35G2	0.0159	0.0023	4.859e-12	known	0.0081	0.00511195	0.11	0.0178168	0.00256812	3.99283e-12	NA	NA	NA	0.874996	0.689633	0.6902	0.69284	0.695299	0.625403	0.768957	0.874517
WBC	03:141206800:C:T	rs9819371	3	141206800	C	T	RASA2	-0.0426	0.0048	1.188e-18	known	NA	NA	NA	-0.0426489	0.00483775	1.19295e-18	NA	NA	NA	NA	0.0644344	0.05134	0.0628653	0.0510086	0.0116145	0.035461	0
WBC	03:150979473:GTGTTTTGTTTTGTTT:G	rs144929047	3	150979474	GTGTTTTGTTTTGTTT	G	MED12L,P2RY14	0.018	0.0028	1.649e-10	known	NA	NA	NA	0.0180175	0.00281923	1.6507e-10	NA	NA	NA	NA	0.756546	0.4108	0.458805	0.400352	0.453895	0.51199	0.48996
WBC	03:152018102:G:A	rs74497536	3	152018102	G	A	MBNL1	-0.0449	0.008	1.777e-08	known	NA	NA	NA	-0.0448514	0.00796309	1.77841e-08	NA	NA	NA	NA	0.0234075	0.005528	0.0186098	0.00576701	0.0033318	0.00943396	0
WBC	03:156795408:C:T	rs56406311	3	156795408	C	T	LINC00880	0.0111	0.002	3.135e-08	known	0.0131	0.0034542	0.00015	0.0100631	0.00245835	4.25133e-05	NA	NA	NA	0.48694	0.385777	0.3136	0.395478	0.294591	0.252701	0.404255	0.506468
WBC	03:172158397:T:C	rs1403637	3	172158397	T	C	GHSR	0.0127	0.0021	9.053e-10	known	0.0109	0.0039159	0.0056	0.0133935	0.00243956	4.019e-08	NA	NA	NA	0.249608	0.394097	0.3576	0.395955	0.353842	0.1161	0.301418	0.191517
WBC	03:183709094:G:GA	rs11404217	3	183709094	G	GA	ABCC5	0.0159	0.0025	1.405e-10	known	NA	NA	NA	0.0158792	0.0024752	1.40713e-10	NA	NA	NA	NA	0.372156	NA	0.378239	0.353986	0.548741	0.320728	0.418314
WBC	03:185901433:G:A	rs16860532	3	185901433	G	A	DGKG	0.0165	0.0028	2.98e-09	known	0.0141	0.00373062	0.00016	0.0195542	0.00417301	2.78873e-06	NA	NA	NA	0.291032	0.0889448	0.1041	0.082996	0.111953	0.294308	0.154846	0.22973
WBC	03:18776062:G:A	rs62240924	3	18776062	G	A	SATB1-AS1	0.0132	0.0022	1.387e-09	known	0.0083	0.00377483	0.027	0.0156067	0.00266563	4.78067e-09	NA	NA	NA	0.282577	0.275449	0.3132	0.281011	0.305811	0.171613	0.236407	0.264212
WBC	03:196504902:G:C	rs7626444	3	196504902	G	C	PAK2	-0.0241	0.002	4.929e-33	known	-0.0154	0.00361863	2.2e-05	-0.0279207	0.00241497	6.54013e-31	NA	NA	NA	0.339435	0.424593	0.4455	0.417869	0.436709	0.279622	0.462175	0.250968
WBC	03:20398642:T:C	rs12488353	3	20398642	T	C	LOC101927829	0.0128	0.0023	4.932e-08	known	0.0111	0.0062831	0.078	0.0130495	0.00252428	2.34735e-07	NA	NA	NA	0.0809413	0.349417	0.278	0.308394	0.254508	0.147985	0.183168	0.0744544
WBC	03:27757018:G:T	rs2371108	3	27757018	G	T	EOMES	0.0188	0.0022	7.11e-18	known	0.0157	0.00492398	0.0015	0.019625	0.00244174	9.21291e-16	NA	NA	NA	0.852974	0.386412	0.3803	0.39435	0.376803	0.372689	0.666271	0.842747
WBC	03:3086195:C:T	rs163563	3	3086195	C	T	CNTN4-AS1	-0.0194	0.0033	4.417e-09	known	-0.02	0.00544415	0.00024	-0.0190443	0.00415694	4.62216e-06	NA	NA	NA	0.891519	0.91009	0.8808	0.913294	0.886364	0.948818	0.892689	0.884319
WBC	03:39307162:G:A	rs3732378	3	39307162	G	A	CX3CR1	0.0187	0.0029	1.63e-10	known	0.0235	0.00808899	0.0037	0.0179818	0.0031386	1.00976e-08	NA	NA	NA	0.045814	0.173486	0.1592	0.170298	0.16129	0.0311423	0.143868	0.0218509
WBC	03:42883002:C:A	rs11919717	3	42883002	C	A	ACKR2	-0.0245	0.002	1.14e-34	known	-0.0227	0.00345422	4.7e-11	-0.0253956	0.00244441	2.7982e-25	NA	NA	NA	0.596097	0.386087	0.3328	0.356447	0.336694	0.297468	0.656028	0.685567
WBC	03:47124761:T:A	rs35053471	3	47124761	T	A	SETD2	0.0239	0.002	4.534e-32	known	0.0198	0.00360197	3.8e-08	0.0258249	0.00245572	7.33904e-26	NA	NA	NA	0.376275	0.374524	0.3495	0.381058	0.35072	0.204044	0.352594	0.308237
WBC	03:48468798:A:C	rs149130226	3	48468798	A	C	PLXNB1	-0.0423	0.0062	6.373e-12	known	NA	NA	NA	-0.0423291	0.00616049	6.38328e-12	NA	NA	NA	NA	0.0404807	0.009781	0.0338321	0.00953757	0.00759144	0.0165094	0
WBC	03:49931343:A:T	rs9815930	3	49931343	A	T	MST1R	0.0199	0.0024	1.28e-16	known	NA	NA	NA	0.0199274	0.00240803	1.28449e-16	NA	NA	NA	NA	0.519648	NA	0.484722	0.228055	0.627054	0.289809	0.159787
WBC	03:58037411:G:T	rs56388610	3	58037411	G	T	FLNB	-0.0141	0.0025	1.931e-08	known	NA	NA	NA	-0.0140971	0.00250925	1.9325e-08	NA	NA	NA	NA	0.357011	NA	NA	NA	NA	NA	NA
WBC	03:63823014:A:AT	rs35256080	3	63823014	A	AT	C3orf49	-0.0128	0.002	2.376e-10	known	-0.0168	0.00344098	1.1e-06	-0.0107213	0.00250009	1.80046e-05	NA	NA	NA	0.529956	0.64712	0.6457	0.625342	0.621265	0.244936	0.62799	0.482558
WBC	03:71509778:C:T	rs55688819	3	71509778	C	T	FOXP1	0.0144	0.0025	5.394e-09	known	0.023	0.0101406	0.024	0.0138996	0.00255194	5.13533e-08	NA	NA	NA	0.0292235	0.321865	0.3292	0.319352	0.323121	0.335988	0.251773	0.0544872
WBC	03:98436753:T:C	rs9858592	3	98436753	T	C	ST3GAL6-AS1	0.0117	0.002	4.127e-09	known	0.0119	0.00356226	0.00079	0.0116015	0.0024026	1.3747e-06	NA	NA	NA	0.612673	0.461998	0.4738	0.457644	0.494792	0.213198	0.42381	0.510982
WBC	04:103736838:A:G	rs56095122	4	103736838	A	G	UBE2D3	-0.0565	0.009	4.136e-10	known	NA	NA	NA	-0.0564698	0.0090369	4.14089e-10	NA	NA	NA	NA	0.0177036	0.009355	0.0182785	0.00720046	0.00355994	0.00591017	0
WBC	04:105864529:ACT:A	rs199741557	4	105864530	ACT	A	TET2	0.0472	0.0069	6.215e-12	known	NA	NA	NA	0.0472025	0.00686618	6.22538e-12	NA	NA	NA	NA	0.0319893	0.0577	0.0358209	0.0633641	0.00586477	0.0212264	0
WBC	04:110942277:G:C	rs7699288	4	110942277	G	C	EGF	-0.0152	0.0021	3.407e-13	known	-0.0178	0.00360891	7.8e-07	-0.0138756	0.00256133	6.05331e-08	NA	NA	NA	0.331699	0.317173	0.2929	0.315571	0.30352	0.300599	0.260613	0.340617
WBC	04:142652053:G:A	rs6537060	4	142652053	G	A	IL15	0.0107	0.002	4.06e-08	novel	0.0113	0.00338516	0.00085	0.010433	0.00239126	1.2836e-05	NA	NA	NA	0.483072	0.464289	0.5622	0.492393	0.550432	0.447648	0.417062	0.566195
WBC	04:145035788:G:A	rs6857303	4	145035788	G	A	GYPA	0.0154	0.002	6.181e-15	known	0.0161	0.00343713	3e-06	0.0150194	0.00240239	4.06061e-10	NA	NA	NA	0.421684	0.455799	0.3627	0.433603	0.343641	0.283749	0.32494	0.443372
WBC	04:148268027:G:A	rs2163012	4	148268027	G	A	EDNRA	-0.0147	0.0022	2.361e-11	known	-0.0107	0.00343021	0.0017	-0.0174852	0.00286988	1.1117e-09	NA	NA	NA	0.461065	0.778043	0.7821	0.776133	0.793441	0.185343	0.62766	0.499354
WBC	04:151199080:G:A	rs2290846	4	151199080	G	A	LRBA	0.0134	0.0021	4.285e-10	known	0.0126	0.0037129	0.00068	0.0137478	0.00262236	1.58498e-07	NA	NA	NA	0.297129	0.289885	0.2215	0.272054	0.223533	0.0481056	0.134204	0.290427
WBC	04:152244318:T:G	rs7655373	4	152244318	T	G	PRSS48	0.0126	0.002	1.44e-10	known	0.0108	0.0033877	0.0014	0.0134066	0.00239879	2.28655e-08	NA	NA	NA	0.531089	0.486767	0.4426	0.487326	0.451241	0.522361	0.42217	0.541881
WBC	04:15374560:GA:G	rs10709523	4	15374561	GA	G	LOC101929095	-0.0136	0.0023	4.894e-09	novel	-0.0282	0.00976436	0.0039	-0.0127192	0.00239207	1.05431e-07	NA	NA	NA	0.966617	0.484232	0.6263	0.522792	0.626155	0.803806	0.724057	0.921694
WBC	04:17864014:T:C	rs58854324	4	17864014	T	C	LCORL	0.0148	0.0025	3.946e-09	novel	0.0133	0.0038687	0.00058	0.0158025	0.00329142	1.5785e-06	NA	NA	NA	0.264613	0.154919	0.08961	0.141874	0.0915899	0.424274	0.160377	0.346795
WBC	04:3139792:GTTCC:G	rs143164160	4	3139793	GTTCC	G	HTT	-0.0209	0.0024	4.828e-18	known	NA	NA	NA	-0.0209497	0.00241987	4.84699e-18	NA	NA	NA	NA	0.416244	NA	0.419372	0.528674	0.48468	0.346154	0.399725
WBC	04:36312542:G:A	rs28530750	4	36312542	G	A	DTHD1	0.0503	0.0058	3.187e-18	known	0.0508	0.0248619	0.041	0.0502718	0.00594139	2.65421e-17	NA	NA	NA	0.00483995	0.0433444	0.02613	0.0380273	0.0233026	0.271699	0.0331754	0.00769231
WBC	04:38684201:C:T	rs6531656	4	38684201	C	T	KLF3	0.0187	0.0024	1.722e-14	known	0.0124	0.00352104	0.00041	0.0244442	0.00337747	4.58153e-13	NA	NA	NA	0.585585	0.852861	0.8417	0.836296	0.838227	0.97531	0.84279	0.576675
WBC	04:54220173:C:T	rs112124703	4	54220173	C	T	SCFD2	0.0157	0.0027	1.121e-08	known	0.022	0.00458603	1.6e-06	0.0121575	0.00342893	0.0003918	NA	NA	NA	0.162722	0.140971	0.102	0.134967	0.0981013	0.0930259	0.0801887	0.179949
WBC	04:55408875:A:T	rs218264	4	55408875	A	T	LINC02260	0.0239	0.0022	1.289e-26	known	0.0209	0.00381257	3.9e-08	0.0255168	0.00277128	3.35351e-20	NA	NA	NA	0.282725	0.248576	0.2502	0.247435	0.247696	0.617328	0.445626	0.342545
WBC	04:57769824:T:C	rs58408429	4	57769824	T	C	REST	-0.0244	0.0023	3.204e-26	known	-0.0196	0.00348236	2e-08	-0.028102	0.00306445	4.74002e-20	NA	NA	NA	0.392715	0.184829	0.2339	0.206077	0.227299	0.221262	0.210714	0.410091
WBC	04:6919674:C:T	rs7668673	4	6919674	C	T	TBC1D14	-0.0159	0.0021	1.151e-13	known	-0.0144	0.00358522	5.7e-05	-0.016689	0.00266795	3.97082e-10	NA	NA	NA	0.335579	0.281611	0.3533	0.308636	0.342363	0.175828	0.237589	0.249037
WBC	04:701327:C:T	rs142708984	4	701327	C	T	PCGF3	0.021	0.0026	1.118e-15	known	NA	NA	NA	0.0209974	0.00262035	1.12083e-15	NA	NA	NA	NA	0.349429	NA	0.104736	0.130795	0.0426745	0.0805243	0.12406
WBC	04:72617557:T:TA	rs34265662	4	72617557	T	TA	GC	-0.0226	0.0022	1.385e-24	known	-0.0147	0.00407818	0.00031	-0.0257847	0.00261892	7.21353e-23	NA	NA	NA	0.228137	0.291504	0.2096	0.289059	0.209819	0.0991945	0.253555	0.233591
WBC	04:74946994:A:C	rs11733208	4	74946994	A	C	CXCL2	0.0514	0.002	1.88e-145	known	0.04	0.00345934	6.2e-31	0.0570883	0.00245212	8.48693e-120	NA	NA	NA	0.433243	0.375789	0.3285	0.368551	0.324309	0.0741676	0.261792	0.533462
WBC	04:80925644:TGTAG:T	rs371069425	4	80925645	TGTAG	T	ANTXR2	-0.0142	0.002	3.711e-12	known	-0.0118	0.00397396	0.0031	-0.0150963	0.00238634	2.51643e-10	NA	NA	NA	0.239093	0.469164	0.5189	0.477079	0.513905	0.0870016	0.452267	0.269883
WBC	04:83547862:G:A	rs17005891	4	83547862	G	A	SCD5	-0.0379	0.0023	2.048e-59	known	-0.0333	0.00357975	1.4e-20	-0.0412709	0.00307039	3.53301e-41	NA	NA	NA	0.338157	0.184295	0.2334	0.191316	0.234312	0.0468354	0.113475	0.362291
WBC	05:100028991:A:T	rs2590423	5	100028991	A	T	FAM174A	-0.0118	0.002	2.2e-09	known	-0.0117	0.00353865	0.00099	-0.0119101	0.00238505	5.92791e-07	NA	NA	NA	0.351801	0.460646	0.4208	0.454019	0.414171	0.644308	0.479905	0.264479
WBC	05:102583868:C:G	rs152136	5	102583868	C	G	C5orf30	0.0115	0.002	1.321e-08	known	0.0134	0.00348023	0.00012	0.0104971	0.00247995	2.30863e-05	NA	NA	NA	0.392621	0.363588	0.3333	0.358693	0.333045	0.537814	0.37381	0.315959
WBC	05:107495173:G:A	rs34427	5	107495173	G	A	FBXL17	-0.0139	0.0023	2.037e-09	known	-0.0095	0.00345033	0.0056	-0.0173648	0.00311346	2.44386e-08	NA	NA	NA	0.405395	0.178785	0.2107	0.174376	0.22235	0.246427	0.135613	0.392903
WBC	05:110982340:G:A	rs1902801	5	110982340	G	A	STARD4-AS1	-0.0133	0.0023	7.959e-09	known	-0.0197	0.00465918	2.3e-05	-0.0112375	0.0026597	2.38901e-05	NA	NA	NA	0.158201	0.279805	0.221	0.261895	0.207781	0.484335	0.369104	0.130128
WBC	05:118739748:T:G	rs6894901	5	118739748	T	G	TNFAIP8	-0.0216	0.0025	1.627e-17	known	-0.0182	0.005643	0.0013	-0.0224694	0.00283993	2.54121e-15	NA	NA	NA	0.102168	0.230373	0.2428	0.246202	0.239493	0.119513	0.191943	0.114891
WBC	05:122043333:C:CTT	rs34199803	5	122043333	C	CTT	LINC02201	0.016	0.0024	6.075e-11	known	NA	NA	NA	0.0159777	0.00244237	6.08374e-11	NA	NA	NA	NA	0.408273	NA	0.397873	0.298013	0.435321	0.360526	0.375
WBC	05:1282319:C:A	rs7726159	5	1282319	C	A	TERT	0.0265	0.0021	1.287e-36	known	0.0316	0.00373367	2.5e-17	0.0241487	0.00253484	1.63329e-21	NA	NA	NA	0.352301	0.326166	0.3227	0.334677	0.31538	0.192759	0.309242	0.387242
WBC	05:131705458:C:G	rs2631367	5	131705458	C	G	MIR3936HG	0.0325	0.0024	2.583e-42	known	-0.0669	0.0895452	0.45	0.0325272	0.00238177	1.88747e-42	NA	NA	NA	0.999603	0.520863	0.6549	0.567353	0.669575	0.602822	0.66506	0.998715
WBC	05:141492419:C:A	rs7705042	5	141492419	C	A	NDFIP1	0.0247	0.0024	5.143e-24	known	NA	NA	NA	0.0247372	0.00244753	5.18266e-24	NA	NA	NA	NA	0.616024	NA	0.624865	0.678753	0.777021	0.693237	0.650386
WBC	05:142577296:A:G	rs17100142	5	142577296	A	G	ARHGAP26	0.0177	0.0026	4.642e-12	known	0.0188	0.00408074	4.1e-06	0.0169776	0.00328453	2.35513e-07	NA	NA	NA	0.222647	0.155845	0.2169	0.166558	0.211649	0.64261	0.163915	0.176735
WBC	05:148200553:G:A	rs2082382	5	148200553	G	A	ADRB2	-0.017	0.0024	1.519e-12	known	NA	NA	NA	-0.0169863	0.00240167	1.52195e-12	NA	NA	NA	NA	0.545393	0.6456	0.573518	0.654865	0.928145	0.807329	0.998077
WBC	05:150567017:A:G	rs61745454	5	150567017	A	G	CCDC69	-0.0354	0.0059	2.112e-09	known	NA	NA	NA	-0.035432	0.00591623	2.11394e-09	NA	NA	NA	NA	0.0420512	0.06383	0.0443359	0.0668203	0.0560834	0.0200472	0
WBC	05:156440966:C:T	rs7736399	5	156440966	C	T	HAVCR1	-0.0231	0.0031	2.385e-13	known	NA	NA	NA	-0.0230653	0.00314875	2.39021e-13	NA	NA	NA	NA	0.827323	NA	0.790076	0.800776	0.742957	0.876389	0.964506
WBC	05:173205282:A:G	rs2561758	5	173205282	A	G	LINC01485	-0.0345	0.0027	1.356e-37	known	NA	NA	NA	-0.0344511	0.0026884	1.38261e-37	NA	NA	NA	NA	0.721936	0.7257	0.728915	0.728111	0.80562	0.841981	0.999357
WBC	05:179137436:C:T	rs13174472	5	179137436	C	T	CANX	-0.0142	0.0019	2.833e-13	known	-0.0118	0.00339133	0.0005	-0.0154323	0.00238238	9.32652e-11	NA	NA	NA	0.521962	0.503661	NA	0.520358	0.501603	0.209017	0.595628	0.591275
WBC	05:35875227:G:A	rs987107	5	35875227	G	A	IL7R	0.0184	0.0025	1.828e-13	known	0.0192	0.0063018	0.0023	0.0182015	0.00271572	2.05491e-11	NA	NA	NA	0.0786413	0.258951	0.2936	0.277706	0.288927	0.314512	0.185142	0.0776637
WBC	05:46231754:C:T	rs8185050	5	46231754	C	T	HCN1	0.0178	0.0031	1.139e-08	novel	NA	NA	NA	0.0177523	0.00310974	1.13988e-08	NA	NA	NA	NA	0.181628	0.1138	0.175852	0.120269	0.248329	0.154242	0.281513
WBC	05:49856101:C:G	rs1423648	5	49856101	C	G	PARP8	-0.0149	0.0022	1.29e-11	known	-0.0109	0.00361685	0.0026	-0.0173475	0.00278692	4.83303e-10	NA	NA	NA	0.669904	0.758565	0.822	0.767827	0.822785	0.641229	0.699052	0.650773
WBC	05:51993400:G:A	rs164607	5	51993400	G	A	PELO	0.0199	0.0037	4.986e-08	novel	0.0199	0.00365164	5e-08	NA	NA	NA	NA	NA	NA	0.689003	NA	0.9305	0.921812	0.924654	0.781684	0.797264	0.659355
WBC	05:57315635:G:A	rs11744663	5	57315635	G	A	LINC02101	-0.0156	0.0026	1.686e-09	known	-0.0129	0.00494796	0.009	-0.0165339	0.00302508	4.61681e-08	NA	NA	NA	0.140241	0.193145	0.1844	0.177241	0.191312	0.0459348	0.113208	0.117761
WBC	05:68579947:A:T	rs4976187	5	68579947	A	T	CCDC125	0.0195	0.0024	9.121e-16	known	NA	NA	NA	0.0194638	0.00242143	9.14873e-16	NA	NA	NA	NA	0.435862	NA	0.428214	0.414568	0.259147	0.327251	0.499353
WBC	05:70448904:G:GA	rs201507400	5	70448904	G	GA	LOC647859	-0.0226	0.0036	3.156e-10	known	NA	NA	NA	-0.0226036	0.00359306	3.15994e-10	NA	NA	NA	NA	0.144049	NA	0.204545	0.171429	0.159368	0.376923	0.187943
WBC	05:71748624:G:A	rs4703890	5	71748624	G	A	ZNF366	-0.0341	0.0035	9.183e-23	known	-0.032	0.0100644	0.0015	-0.034331	0.003694	1.49822e-20	NA	NA	NA	0.970754	0.882394	0.8755	0.867967	0.876223	0.842335	0.702128	0.967949
WBC	05:87767158:GTA:G	rs141622289	5	87767159	GTA	G	LINC02060	-0.0155	0.0026	2.496e-09	novel	NA	NA	NA	-0.0154891	0.00259808	2.49801e-09	NA	NA	NA	NA	0.326963	NA	0.257781	0.242321	0.55997	0.206667	0.00507983
WBC	06:109602359:T:C	rs7755970	6	109602359	T	C	C6orf183	0.0198	0.0024	1.106e-16	known	NA	NA	NA	0.0197561	0.00238231	1.10971e-16	NA	NA	NA	NA	0.524204	0.6268	0.530082	0.643638	0.848076	0.456368	0.507143
WBC	06:11770705:C:T	rs760788	6	11770705	C	T	ADTRP	-0.0114	0.002	1.225e-08	known	-0.0081	0.0035526	0.023	-0.0130034	0.0024319	8.94778e-08	NA	NA	NA	0.350352	0.562939	0.5656	0.574971	0.557349	0.470772	0.585106	0.314672
WBC	06:121787900:GA:G	rs398094540	6	121787901	GA	G	GJA1	0.0126	0.0023	4.186e-08	known	0.0095	0.00360664	0.0083	0.0147214	0.00298521	8.16622e-07	NA	NA	NA	0.337476	0.201306	0.2924	0.204907	0.301484	0.0318119	0.105263	0.296774
WBC	06:122808096:AACT:A	rs71553710	6	122808097	AACT	A	PKIB	0.0196	0.002	8.241e-23	known	0.0172	0.00341921	4.9e-07	0.020801	0.00245018	2.08219e-17	NA	NA	NA	0.546781	0.506811	0.5344	0.533098	0.539838	0.524052	0.629454	0.439433
WBC	06:126674371:C:CT	rs11423823	6	126674371	C	CT	CENPW	0.021	0.0024	7.793e-18	known	NA	NA	NA	0.0209635	0.00243688	7.82303e-18	NA	NA	NA	NA	0.507047	NA	0.512504	0.436204	0.694395	0.285714	0.0284722
WBC	06:130341235:T:C	rs113898003	6	130341235	T	C	L3MBTL3	0.0137	0.0021	1.029e-10	known	0.0109	0.00344162	0.0016	0.0154808	0.00270036	9.88199e-09	NA	NA	NA	0.446604	0.263745	NA	0.256303	0.224911	0.423839	0.314363	0.383752
WBC	06:133610750:A:G	rs211433	6	133610750	A	G	EYA4	0.012	0.0022	3.197e-08	known	0.0085	0.00438015	0.052	0.0131305	0.00249751	1.46159e-07	NA	NA	NA	0.183391	0.345789	0.3449	0.324974	0.34611	0.432043	0.26247	0.185494
WBC	06:135419037:AC:A	rs34778774	6	135419038	AC	A	HBS1L	-0.0443	0.0022	1.42e-90	known	-0.0391	0.00355862	5.1e-28	-0.047503	0.00278778	4.42719e-65	NA	NA	NA	0.34738	0.25163	0.3411	0.264434	0.34438	0.210484	0.15566	0.231266
WBC	06:137104471:TTTTAA:T	rs150432339	6	137104472	TTTTAA	T	MAP3K5	-0.0116	0.002	4.508e-09	known	-0.0122	0.00338685	0.00032	-0.0112684	0.00242963	3.52059e-06	NA	NA	NA	0.518131	0.592414	0.5609	0.58779	0.539067	0.355636	0.613415	0.480946
WBC	06:147702147:A:G	rs9390463	6	147702147	A	G	STXBP5	0.0113	0.002	2.535e-08	known	0.0067	0.0038814	0.086	0.0130734	0.00238481	4.20946e-08	NA	NA	NA	0.271245	0.504927	0.4646	0.477444	0.464882	0.274661	0.439716	0.257458
WBC	06:151701041:C:T	rs12525200	6	151701041	C	T	ZBTB2	-0.0132	0.0022	1.628e-09	known	-0.0154	0.00349564	1.1e-05	-0.0118687	0.00282393	2.63591e-05	NA	NA	NA	0.547446	0.232117	0.24	0.229226	0.255457	0.606106	0.304296	0.705656
WBC	06:153043035:G:A	rs17710008	6	153043035	G	A	MYCT1	0.0209	0.0026	1.801e-15	known	0.0133	0.00516372	0.01	0.0236395	0.00306159	1.15453e-14	NA	NA	NA	0.122495	0.18591	0.1258	0.163393	0.118292	0.035665	0.237028	0.0824742
WBC	06:159469512:G:C	rs1054091	6	159469512	G	C	TAGAP	0.0187	0.0024	4.726e-15	known	0.014	0.00355274	8.5e-05	0.0225967	0.00322218	2.339e-12	NA	NA	NA	0.649654	0.163789	0.166	0.155352	0.169355	0.461096	0.454976	0.45683
WBC	06:16744687:C:T	rs1144700	6	16744687	C	T	ATXN1	-0.0228	0.0023	7.115e-23	known	-0.0194	0.00345245	2.1e-08	-0.0257069	0.00313183	2.25149e-16	NA	NA	NA	0.599117	0.177361	0.142	0.16281	0.132277	0.418148	0.316038	0.636129
WBC	06:170583022:T:C	rs9460100	6	170583022	T	C	LINC01624	-0.0136	0.0024	1.675e-08	known	NA	NA	NA	-0.0135884	0.00240816	1.67584e-08	NA	NA	NA	NA	0.550755	0.4628	0.540989	0.441499	0.531157	0.546318	0.159383
WBC	06:22343592:G:A	rs113760175	6	22343592	G	A	PRL	0.0382	0.0047	3.826e-16	known	NA	NA	NA	0.0382145	0.00469238	3.83819e-16	NA	NA	NA	NA	0.0695929	0.08268	0.0685091	0.0886076	0.0110269	0.0353774	0.000641026
WBC	06:31242174:G:A	rs2524079	6	31242174	G	A	HLA-C	0.0717	0.002	9.3e-270	known	0.0554	0.00384705	5.4e-47	0.0781447	0.00241249	7.86556e-230	NA	NA	NA	0.265341	0.412623	0.3936	0.431012	0.40458	0.444406	0.451306	0.260728
WBC	06:403799:A:G	rs3778607	6	403799	A	G	IRF4	0.0154	0.002	4.653e-14	known	0.0078	0.00391774	0.048	0.0182954	0.00239774	2.34867e-14	NA	NA	NA	0.248401	0.548434	0.4612	0.513273	0.463689	0.241646	0.523585	0.274422
WBC	06:41166149:A:G	rs62396355	6	41166149	A	G	TREML2	-0.0179	0.003	4.384e-09	known	-0.0088	0.00620293	0.16	-0.0207235	0.00349137	2.93003e-09	NA	NA	NA	0.0948387	0.134479	0.0917	0.116034	0.0837169	0.0236564	0.106132	0.0779639
WBC	06:42500871:C:A	rs11758377	6	42500871	C	A	UBR2	0.017	0.0026	5.078e-11	known	0.0126	0.00537378	0.019	0.018278	0.002944	5.35353e-10	NA	NA	NA	0.113775	0.206306	NA	0.202508	0.18239	0.203729	0.137784	0.150538
WBC	06:43810469:C:T	rs9472137	6	43810469	C	T	LINC01512	0.0159	0.0023	1.241e-11	known	0.0136	0.00523679	0.0093	0.0164154	0.00261614	3.50822e-10	NA	NA	NA	0.878073	0.708274	0.6881	0.709304	0.694734	0.55162	0.813679	0.871943
WBC	06:46882904:A:G	rs9472903	6	46882904	A	G	ADGRF5	-0.0176	0.0027	1.495e-10	known	-0.0149	0.00452906	0.001	-0.0191629	0.00345335	2.87372e-08	NA	NA	NA	0.167574	0.13728	0.1818	0.137308	0.192618	0.379715	0.247045	0.184041
WBC	06:52290927:T:C	rs719395	6	52290927	T	C	EFHC1	-0.0126	0.0022	9.039e-09	known	-0.013	0.00544962	0.017	-0.0124767	0.00238402	1.66446e-07	NA	NA	NA	0.108606	0.458741	0.5331	0.468474	0.540946	0.234652	0.268322	0.135604
WBC	06:7140831:G:A	rs1285886	6	7140831	G	A	RREB1	0.029	0.0028	3.164e-25	known	0.0431	0.00765541	1.9e-08	0.0268779	0.0030067	3.93331e-19	NA	NA	NA	0.0515513	0.197519	0.1939	0.181553	0.193725	0.518638	0.140662	0.0553411
WBC	06:86756236:CTCA:C	rs35337609	6	86756237	CTCA	C	SNHG5	0.0129	0.0021	1.622e-09	known	0.0084	0.00372712	0.024	0.0150885	0.00260926	7.3587e-09	NA	NA	NA	0.302428	0.334237	0.3631	0.329081	0.351328	0.0858621	0.158019	0.34556
WBC	06:87839741:C:T	rs9344678	6	87839741	C	T	ZNF292	-0.0164	0.002	8.047e-17	known	-0.0174	0.00340851	3.3e-07	-0.0159414	0.00241797	4.31996e-11	NA	NA	NA	0.55098	0.482029	0.472	0.463048	0.47052	0.547988	0.617857	0.603516
WBC	06:90981085:TAA:T	rs536304170	6	90981086	TAA	T	BACH2	-0.02	0.0025	6.181e-16	known	NA	NA	NA	-0.0199547	0.0024679	6.19975e-16	NA	NA	NA	NA	0.406559	NA	0.382937	0.284946	0.15879	0.342466	0.130019
WBC	07:106367604:A:C	rs342290	7	106367604	A	C	CCDC71L	-0.0159	0.0021	4.195e-14	known	-0.0131	0.00437664	0.0028	-0.0166855	0.00239099	2.98916e-12	NA	NA	NA	0.1862	0.455463	0.4722	0.459715	0.462264	0.189835	0.361779	0.229167
WBC	07:117252288:TACAC:T	rs530142532	7	117252289	TACAC	T	CFTR	0.0386	0.0067	9.342e-09	known	NA	NA	NA	0.0385788	0.0067184	9.34985e-09	NA	NA	NA	NA	0.0358894	NA	0.0482971	0.0436071	0.00844227	0.0211726	0.0315126
WBC	07:130742066:A:G	rs7803075	7	130742066	A	G	LINC-PINT	-0.022	0.0024	3.45e-20	known	-0.0146	0.00492972	0.003	-0.0242134	0.00272696	6.76194e-19	NA	NA	NA	0.136623	0.741814	0.6384	0.717642	0.621474	0.128444	0.413915	0.125641
WBC	07:134388083:T:C	rs2347696	7	134388083	T	C	BPGM	-0.0147	0.002	4.605e-13	known	-0.01	0.00347337	0.0042	-0.0170828	0.00249351	7.34981e-12	NA	NA	NA	0.39588	0.352348	0.3065	0.355566	0.300518	0.550254	0.421986	0.3
WBC	07:139712418:T:C	rs2158731	7	139712418	T	C	TBXAS1	-0.0124	0.0021	6.998e-09	known	-0.0126	0.00355112	0.00039	-0.0122408	0.00267477	4.73283e-06	NA	NA	NA	0.57218	0.28229	0.3141	0.300196	0.320602	0.555991	0.447743	0.577763
WBC	07:148886058:C:T	rs13231262	7	148886058	C	T	ZNF398	-0.0149	0.0025	3.005e-09	known	NA	NA	NA	-0.0149029	0.00251257	3.0078e-09	NA	NA	NA	NA	0.656397	NA	0.659449	0.709668	0.317508	0.716667	0.896507
WBC	07:18240151:T:A	rs34461394	7	18240151	T	A	HDAC9	0.0149	0.0024	5.045e-10	known	0.0167	0.00422395	7.6e-05	0.0140882	0.0029209	1.41291e-06	NA	NA	NA	0.205839	0.214268	0.2697	0.237752	0.273068	0.223424	0.187943	0.192555
WBC	07:22746564:T:A	rs13242809	7	22746564	T	A	LOC541472	-0.0173	0.0022	3.166e-15	known	-0.0181	0.0038288	2.1e-06	-0.0168917	0.00267846	2.85744e-10	NA	NA	NA	0.731251	0.273537	0.2383	0.266952	0.24252	0.513601	0.401891	0.746134
WBC	07:27204732:C:A	rs35355140	7	27204732	C	A	HOXA9	-0.0198	0.0034	6.185e-09	known	-0.0201	0.0049072	4.1e-05	-0.0194327	0.00471914	3.825e-05	NA	NA	NA	0.142515	0.0684334	0.09758	0.0881704	0.102364	0.0108071	0.0247642	0.178021
WBC	07:2760935:T:C	rs798548	7	2760935	T	C	AMZ1	0.0177	0.0021	1.381e-16	known	0.0126	0.00381681	0.00098	0.0201394	0.00259688	8.84214e-15	NA	NA	NA	0.274743	0.301631	0.3734	0.301351	0.388537	0.164825	0.29717	0.200387
WBC	07:28724374:G:T	rs56388170	7	28724374	G	T	CREB5	0.052	0.0022	1.7e-119	known	0.0453	0.00423432	1.1e-26	0.0546301	0.00263629	2.48408e-95	NA	NA	NA	0.214568	0.291349	0.2835	0.28084	0.288838	0.557564	0.277778	0.142857
WBC	07:36084529:T:C	rs2710804	7	36084529	T	C	LOC101928618	0.0166	0.0021	1.135e-14	known	0.0058	0.00438335	0.19	0.019962	0.00246041	4.94269e-16	NA	NA	NA	0.182681	0.376856	0.3535	0.383777	0.36565	0.132927	0.21816	0.193196
WBC	07:45009341:A:G	rs3735485	7	45009341	A	G	MYO1G	0.0383	0.003	1.076e-37	known	0.0366	0.00698135	1.6e-07	0.0386465	0.00329786	1.0368e-31	NA	NA	NA	0.937419	0.845946	0.8772	0.833051	0.875072	0.966006	0.875	0.930412
WBC	07:47445641:A:G	rs700755	7	47445641	A	G	TNS3	-0.0117	0.002	1.97e-09	known	-0.0124	0.00341766	0.00028	-0.0113935	0.00238197	1.7258e-06	NA	NA	NA	0.448859	0.493129	0.5877	0.494598	0.594074	0.42793	0.430095	0.461488
WBC	07:50304461:C:T	rs1456896	7	50304461	C	T	IKZF1	0.0167	0.002	1.5e-16	known	0.0117	0.00338646	0.00056	0.0195138	0.00252567	1.11113e-14	NA	NA	NA	0.514269	0.66612	0.7109	0.691853	0.72523	0.590438	0.777123	0.363402
WBC	07:56050525:C:T	rs35844144	7	56050525	C	T	NIPSNAP2	-0.0139	0.0021	9.278e-11	known	-0.0104	0.00345777	0.0027	-0.0160201	0.00272389	4.07349e-09	NA	NA	NA	0.606244	0.743562	0.8239	0.766002	0.818444	0.584799	0.646778	0.690815
WBC	07:5619874:C:A	rs60930629	7	5619874	C	A	FSCN1	0.0141	0.0026	3.136e-08	known	NA	NA	NA	0.01414	0.00255526	3.13832e-08	NA	NA	NA	NA	0.331418	NA	0.265665	0.226364	0.546275	0.22987	0.0926667
WBC	07:65662767:C:T	rs12540307	7	65662767	C	T	TPST1	-0.0265	0.0032	5.297e-17	known	-0.0222	0.00385329	8.7e-09	-0.0355818	0.00555443	1.49543e-10	NA	NA	NA	0.260421	0.0482441	NA	0.0538725	0.160086	0.019944	0.09375	0.148771
WBC	07:6758938:T:C	rs10951992	7	6758938	T	C	ZNF12	0.0182	0.0021	2.649e-18	known	0.0237	0.00404456	4.6e-09	0.0161793	0.00243041	2.7984e-11	NA	NA	NA	0.563595	0.436595	0.4806	0.426246	0.480994	0.866929	0.625592	0.588731
WBC	07:73005776:C:T	rs35866503	7	73005776	C	T	MLXIPL	-0.0212	0.0026	9.079e-16	known	-0.0224	0.00564946	7.1e-05	-0.020849	0.00298144	2.69686e-12	NA	NA	NA	0.0998205	0.198575	0.1786	0.188069	0.173199	0.0978611	0.10967	0.0912596
WBC	07:75638421:G:A	rs59882870	7	75638421	G	A	STYXL1	-0.0145	0.0024	2.181e-09	known	-0.0161	0.00365227	1.1e-05	-0.0132188	0.00322499	4.1529e-05	NA	NA	NA	0.318123	0.16448	0.3184	0.184375	0.340818	0.142119	0.20283	0.29408
WBC	07:80201635:T:A	rs111683664	7	80201635	T	A	CD36	0.0172	0.0031	2.72e-08	known	0.017	0.00388193	1.2e-05	0.0176058	0.00513138	0.000601408	NA	NA	NA	0.265646	0.0575527	0.06296	0.0618189	0.0598365	0.170381	0.0508274	0.314028
WBC	07:8107922:G:A	rs56195338	7	8107922	G	A	GLCCI1	-0.0332	0.0051	8.181e-11	known	NA	NA	NA	-0.0332079	0.00511108	8.19247e-11	NA	NA	NA	NA	0.0577299	0.02615	0.0508695	0.0210132	0.0097589	0.0389151	0
WBC	07:87514832:T:C	rs12669619	7	87514832	T	C	DBF4	0.0182	0.0033	4.712e-08	novel	0.0154	0.00444547	0.00051	0.021638	0.00501474	1.59737e-05	NA	NA	NA	0.17546	0.0598578	0.0796	0.0651244	0.0822785	0.192537	0.106132	0.132863
WBC	07:92408370:C:T	rs445	7	92408370	C	T	CDK6	-0.0823	0.0027	8.87e-201	known	-0.0791	0.00365837	1.2e-103	-0.0863188	0.00407665	1.91853e-99	NA	NA	NA	0.31149	0.0937731	0.0585	0.0964341	0.0562758	0.192549	0.176329	0.346598
WBC	07:97943845:AT:A	rs35937832	7	97943846	AT	A	BAIAP2L1	0.022	0.004	3.831e-08	known	0.037	0.0090794	4.7e-05	0.0184322	0.00446862	3.71111e-05	NA	NA	NA	0.0372492	0.0775175	0.06948	0.0842733	0.066168	0.220585	0.0791962	0.0410783
WBC	07:99032399:A:G	rs11973173	7	99032399	A	G	ATP5J2-PTCD1,PTCD1	-0.0297	0.0041	5.373e-13	known	NA	NA	NA	-0.0297221	0.00411919	5.38347e-13	NA	NA	NA	NA	0.0918223	0.1523	0.0927694	0.154942	0.462251	0.120567	0.000642674
WBC	08:103908161:T:C	rs492770	8	103908161	T	C	AZIN1-AS1	-0.0165	0.002	2.124e-16	known	-0.013	0.00342498	0.00015	-0.0182824	0.00247127	1.38581e-13	NA	NA	NA	0.522885	0.365466	0.4411	0.378744	0.440683	0.461139	0.498815	0.397815
WBC	08:10510989:T:C	rs73198802	8	10510989	T	C	RP1L1	0.0165	0.0024	1.59e-11	known	NA	NA	NA	0.016455	0.00244161	1.59262e-11	NA	NA	NA	NA	0.571914	NA	0.573051	0.415824	0.327243	0.394349	0.0913272
WBC	08:106583124:A:G	rs4734879	8	106583124	A	G	ZFPM2	-0.0194	0.0021	5.838e-20	known	-0.0164	0.0034904	2.7e-06	-0.021134	0.00266686	2.29376e-15	NA	NA	NA	0.382078	0.27436	0.2207	0.261651	0.209845	0.384066	0.275943	0.391667
WBC	08:126330807:A:G	rs7015753	8	126330807	A	G	NSMCE2	0.0152	0.002	8.617e-15	known	0.015	0.00342932	1.3e-05	0.0153406	0.00239224	1.43217e-10	NA	NA	NA	0.490998	0.545387	0.5362	0.526128	0.546056	0.174138	0.579009	0.550129
WBC	08:127513350:T:C	rs12548156	8	127513350	T	C	FAM84B	0.0187	0.0028	3.07e-11	known	0.0162	0.00381529	2.1e-05	0.0216438	0.00416735	2.06312e-07	NA	NA	NA	0.26997	0.0895769	NA	0.0884711	0.104702	0.0575843	0.189698	0.298065
WBC	08:130618150:C:T	rs59697075	8	130618150	C	T	CCDC26	-0.033	0.002	1.698e-61	known	-0.0316	0.00345292	6e-20	-0.0337019	0.00244235	2.65446e-43	NA	NA	NA	0.551632	0.587224	0.5819	0.589623	0.574683	0.554632	0.540244	0.346304
WBC	08:142329460:C:A	rs34634548	8	142329460	C	A	LINC01300	-0.0289	0.0025	3.363e-31	known	NA	NA	NA	-0.028865	0.00248464	3.40842e-31	NA	NA	NA	NA	0.358851	NA	0.353773	0.380881	0.151087	0.314039	0.448163
WBC	08:144576849:A:G	rs410836	8	144576849	A	G	ZC3H3	-0.0149	0.0024	8.383e-10	known	-0.0158	0.00594826	0.008	-0.0146646	0.00264858	3.08303e-08	NA	NA	NA	0.90003	0.716119	0.7804	0.73714	0.768743	0.683391	0.818396	0.980026
WBC	08:22966769:G:A	rs12550612	8	22966769	G	A	TNFRSF10C	-0.025	0.0025	2.623e-23	known	-0.0172	0.00422579	4.5e-05	-0.0293239	0.00313356	8.16875e-21	NA	NA	NA	0.78581	0.824094	0.7691	0.799844	0.774827	0.856651	0.904481	0.79563
WBC	08:27195121:T:C	rs28834970	8	27195121	T	C	PTK2B	-0.0139	0.0021	8.072e-11	known	-0.0109	0.00429444	0.011	-0.0149118	0.00246977	1.56471e-09	NA	NA	NA	0.194812	0.36635	0.3659	0.334979	0.382421	0.247007	0.205189	0.301414
WBC	08:30756870:C:T	rs116898861	8	30756870	C	T	TEX15	0.0865	0.0117	1.239e-13	known	NA	NA	NA	0.0864552	0.0116634	1.24185e-13	NA	NA	NA	NA	0.0113208	0.006102	0.00868776	0.00460564	0.00195268	0	0
WBC	08:37397803:T:C	rs12680217	8	37397803	T	C	LINC01605	-0.0162	0.0029	1.615e-08	novel	-0.0139	0.00344462	5.2e-05	-0.0213763	0.00518744	3.77677e-05	NA	NA	NA	0.423151	0.0572571	0.1027	0.0603348	0.108808	0.303822	0.254137	0.505784
WBC	08:55451193:T:C	rs28615248	8	55451193	T	C	RP1	-0.0198	0.0024	5.894e-16	known	-0.0163	0.00422784	0.00012	-0.0215788	0.00300233	6.61923e-13	NA	NA	NA	0.202088	0.197514	0.2201	0.189951	0.219308	0.161842	0.129717	0.203205
WBC	08:56791244:C:T	rs2271400	8	56791244	C	T	LYN	-0.0185	0.0022	1.806e-17	known	-0.0193	0.00413323	3.1e-06	-0.0182683	0.00256724	1.11365e-12	NA	NA	NA	0.747089	0.686948	0.6838	0.682232	0.691066	0.65053	0.731678	0.796129
WBC	08:61650831:A:T	rs7846314	8	61650831	A	T	CHD7	0.0398	0.0025	1.281e-56	known	0.0354	0.00440568	9.3e-16	0.0419098	0.00305409	7.63663e-43	NA	NA	NA	0.182089	0.185938	0.194	0.179948	0.191931	0.467351	0.183649	0.142674
WBC	08:68841406:A:C	rs55809707	8	68841406	A	C	PREX2	-0.0238	0.002	6.777e-33	known	-0.0181	0.00346566	1.8e-07	-0.0265488	0.00242813	8.02327e-28	NA	NA	NA	0.547345	0.404377	0.3332	0.389676	0.327855	0.0724471	0.444313	0.505141
WBC	08:79012343:A:G	rs62510269	8	79012343	A	G	PKIA	-0.0318	0.0034	2.965e-21	known	-0.3724	0.312032	0.23	-0.0317405	0.00335819	3.35478e-21	NA	NA	NA	4.23953e-05	0.14844	0.1487	0.137502	0.130898	0.0414466	0.0591017	0
WBC	08:87160417:T:C	rs10283072	8	87160417	T	C	ATP6V0D2	0.0177	0.0029	1.909e-09	known	0.008	0.0111257	0.47	0.0184476	0.00305918	1.63855e-09	NA	NA	NA	0.0239565	0.185631	0.1687	0.174235	0.174914	0.467351	0.117925	0.0410783
WBC	08:8792782:G:A	rs7001187	8	8792782	G	A	MFHAS1	0.016	0.0024	2.412e-11	known	NA	NA	NA	0.0159635	0.00239024	2.41538e-11	NA	NA	NA	NA	0.456618	0.3782	0.474844	0.34879	0.231396	0.238771	0.00513479
WBC	09:112745176:A:T	rs116852611	9	112745176	A	T	PALM2-AKAP2	0.0234	0.0029	7.674e-16	known	0.0217	0.00505111	1.8e-05	0.0242846	0.00355405	8.33305e-12	NA	NA	NA	0.142765	0.13554	0.1126	0.124805	0.108458	0.0253673	0.110849	0.136598
WBC	09:113892634:G:C	rs56038804	9	113892634	G	C	LPAR1	0.0307	0.0029	4.824e-27	known	-0.0228	0.0427205	0.59	0.0309796	0.00286085	2.53941e-27	NA	NA	NA	0.00162511	0.223661	0.2244	0.206684	0.216628	0.0698048	0.0966981	0.00256739
WBC	09:127191232:G:A	rs10986338	9	127191232	G	A	PSMB7	-0.0174	0.0021	4.036e-17	known	-0.0124	0.00364323	0.00065	-0.0197242	0.00250751	3.67049e-15	NA	NA	NA	0.325064	0.651763	0.6868	0.660605	0.6803	0.281724	0.498821	0.344916
WBC	09:131465481:C:G	rs13283282	9	131465481	C	G	PKN3	-0.0206	0.003	1.161e-11	known	-0.0109	0.00693761	0.12	-0.0228583	0.00336993	1.17888e-11	NA	NA	NA	0.0855059	0.145816	0.107	0.140657	0.107081	0.0763569	0.0945626	0.0837629
WBC	09:136141870:C:T	rs2519093	9	136141870	C	T	ABO	-0.0321	0.0024	5.037e-41	known	-0.0247	0.00379908	8.2e-11	-0.0369199	0.0030768	3.63045e-33	NA	NA	NA	0.275188	0.184181	0.2017	0.198028	0.209599	0.106771	0.140964	0.200899
WBC	09:13662148:A:C	rs7020018	9	13662148	A	C	FLJ41200	-0.0118	0.002	2.615e-09	known	-0.0104	0.00344212	0.0025	-0.0124483	0.00241633	2.58253e-07	NA	NA	NA	0.501659	0.582982	0.6188	0.597369	0.620023	0.564031	0.54881	0.543928
WBC	09:139319847:A:G	rs11145986	9	139319847	A	G	PMPCA	0.021	0.0023	2.855e-19	known	0.0207	0.00522309	7.4e-05	0.021095	0.00261964	8.12869e-16	NA	NA	NA	0.120596	0.291097	0.2553	0.2906	0.268964	0.0697353	0.280142	0.0320513
WBC	09:16740855:G:A	rs10810603	9	16740855	G	A	BNC2	0.0158	0.0023	1.093e-11	known	0.0149	0.00370031	6e-05	0.0164027	0.00298707	3.99421e-08	NA	NA	NA	0.667111	0.198481	0.1953	0.216671	0.192998	0.17794	0.32381	0.736434
WBC	09:22151139:G:A	rs6475611	9	22151139	G	A	CDKN2B-AS1	-0.0289	0.0024	2.573e-34	known	-0.0272	0.0034423	2.5e-15	-0.0304479	0.0032634	1.0635e-20	NA	NA	NA	0.562394	0.159298	0.164	0.154173	0.170619	0.247685	0.274347	0.670103
WBC	09:2622146:ACGGCGGCGG:A	rs369552432	9	2622147	ACGGCGGCGG	A	VLDLR-AS1	0.0162	0.0026	2.949e-10	known	NA	NA	NA	0.016207	0.00257195	2.95246e-10	NA	NA	NA	NA	0.392569	NA	0.386682	0.379144	0.191663	0.420732	0.429134
WBC	09:286491:G:A	rs3209441	9	286491	G	A	DOCK8	0.0233	0.003	1.601e-14	known	NA	NA	NA	0.0233394	0.00303929	1.60476e-14	NA	NA	NA	NA	0.18881	0.1216	0.169393	0.115207	0.0291686	0.0827423	0
WBC	09:35711806:G:T	rs2249250	9	35711806	G	T	TLN1	-0.0124	0.002	1.253e-09	known	-0.0078	0.00343155	0.022	-0.0149945	0.00255452	4.36757e-09	NA	NA	NA	0.56888	0.681288	0.7101	0.723873	0.71684	0.490997	0.693587	0.642397
WBC	09:38195756:T:C	rs10758481	9	38195756	T	C	SHB	-0.0115	0.002	4.83e-09	known	-0.0136	0.00346871	9.1e-05	-0.0105314	0.00238717	1.02607e-05	NA	NA	NA	0.461134	0.504839	0.502	0.50644	0.503458	0.521959	0.534198	0.536269
WBC	09:4763176:T:C	rs385893	9	4763176	T	C	AK3	0.0165	0.002	5.197e-16	known	0.0102	0.00394599	0.0096	0.0188395	0.00238261	2.64265e-15	NA	NA	NA	0.755294	0.525892	0.475	0.504155	0.465765	0.275264	0.391253	0.802311
WBC	09:86550647:A:G	rs7020300	9	86550647	A	G	C9orf64	-0.0205	0.0022	5.397e-20	known	-0.0129	0.00390997	0.00097	-0.0242084	0.00273132	7.80656e-19	NA	NA	NA	0.252415	0.25377	0.2549	0.26252	0.250578	0.468411	0.171021	0.258023
WBC	09:91535713:T:C	rs1157008	9	91535713	T	C	C9orf47	-0.014	0.002	1.663e-12	known	-0.0069	0.00342706	0.044	-0.0175226	0.0024262	5.12386e-13	NA	NA	NA	0.573421	0.569566	0.5437	0.561996	0.54289	0.593994	0.631517	0.662371
WBC	09:95432029:G:A	rs754600	9	95432029	G	A	IPPK	0.0162	0.0023	3.788e-12	known	0.0138	0.00347835	7.1e-05	0.018058	0.00313091	8.04448e-09	NA	NA	NA	0.609547	0.177608	0.1922	0.172387	0.204847	0.0772076	0.322196	0.753238
WBC	10:101282200:G:A	rs11190134	10	101282200	G	A	LINC01475	-0.0163	0.002	3.905e-16	known	-0.022	0.0034482	1.9e-10	-0.0133979	0.00245313	4.72323e-08	NA	NA	NA	0.591504	0.380977	0.4684	0.406006	0.463401	0.24609	0.459906	0.533419
WBC	10:104637602:C:T	rs11191436	10	104637602	C	T	BORCS7-ASMT	0.0179	0.0023	8.22e-15	known	0.0198	0.00426886	3.4e-06	0.0170495	0.00272923	4.1886e-10	NA	NA	NA	0.200817	0.254894	0.2304	0.270032	0.214467	0.210033	0.210723	0.318596
WBC	10:111969919:C:T	rs113511609	10	111969919	C	T	MXI1	-0.021	0.0026	3.949e-16	known	-0.0228	0.0037165	8e-10	-0.0192989	0.00358579	7.36943e-08	NA	NA	NA	0.298218	0.127813	0.1206	0.127473	0.127839	0.0285647	0.384524	0.296753
WBC	10:113913222:T:C	rs2297991	10	113913222	T	C	GPAM	0.0122	0.0022	4.299e-08	known	0.0105	0.00406159	0.01	0.0128898	0.00265249	1.17723e-06	NA	NA	NA	0.775856	0.72072	0.659	0.710181	0.651698	0.663056	0.658768	0.722438
WBC	10:115732087:A:AAG	rs377740714	10	115732087	A	AAG	NHLRC2	-0.0168	0.0027	5.306e-10	known	NA	NA	NA	-0.0168358	0.00271118	5.31209e-10	NA	NA	NA	NA	0.711449	NA	0.623251	0.68883	0.222114	0.579942	0.370395
WBC	10:126393875:G:GGAAGGC	rs146131325	10	126393875	G	GGAAGGC	FAM53B-AS1	-0.0178	0.0021	5.02e-17	known	-0.0142	0.0034948	5e-05	-0.019917	0.0026719	9.05833e-14	NA	NA	NA	0.43944	0.294755	0.4104	0.321219	0.436348	0.116092	0.324292	0.310167
WBC	10:133757949:C:CT	rs530006092	10	133757949	C	CT	PPP2R2D	-0.0145	0.0024	2.286e-09	known	NA	NA	NA	-0.0145333	0.00243191	2.28805e-09	NA	NA	NA	NA	0.408204	NA	0.374776	0.349305	0.360979	0.416435	0.158236
WBC	10:18271962:T:A	rs2497832	10	18271962	T	A	SLC39A12	0.014	0.0024	3.668e-09	known	NA	NA	NA	0.0140491	0.0023818	3.67093e-09	NA	NA	NA	NA	0.489916	NA	0.481086	0.516801	0.344563	0.575426	0.633333
WBC	10:25198687:T:C	rs11014291	10	25198687	T	C	PRTFDC1	-0.0454	0.0024	2.351e-79	known	-0.0431	0.0112693	0.00013	-0.0454952	0.00246304	3.83183e-76	NA	NA	NA	0.0241116	0.372244	0.3854	0.345614	0.387162	0.133341	0.168632	0.0352564
WBC	10:28781367:G:A	rs2807742	10	28781367	G	A	LOC105376468	0.0335	0.0027	1.059e-34	known	0.0438	0.00978538	7.7e-06	0.0326047	0.00283607	1.39207e-30	NA	NA	NA	0.968399	0.769313	0.801	0.778199	0.815881	0.733511	0.872315	0.93299
WBC	10:44879711:A:G	rs7093481	10	44879711	A	G	CXCL12	-0.0228	0.0023	1.367e-22	known	-0.0181	0.00544318	0.00088	-0.0238732	0.00258165	2.3152e-20	NA	NA	NA	0.108721	0.308413	0.2974	0.303044	0.293642	0.22786	0.222749	0.0900901
WBC	10:50374930:C:T	rs45563932	10	50374930	C	T	C10orf128	-0.022	0.0029	1.513e-14	known	NA	NA	NA	-0.0219875	0.00286057	1.51711e-14	NA	NA	NA	NA	0.222228	0.1472	0.205325	0.130397	0.07983	0.114657	0
WBC	10:65273782:A:G	rs10761778	10	65273782	A	G	JMJD1C	-0.0242	0.0019	2.361e-35	known	-0.0133	0.00339074	9.1e-05	-0.029596	0.00238355	2.15622e-35	NA	NA	NA	0.487217	0.472677	0.4714	0.504417	0.476067	0.296799	0.277123	0.36054
WBC	10:69570691:A:G	rs10997821	10	69570691	A	G	DNAJC12	-0.0176	0.0026	2.852e-11	known	-0.0143	0.00360334	7e-05	-0.0214318	0.00389699	3.80953e-08	NA	NA	NA	0.327244	0.104495	0.17	0.105925	0.168685	0.0384615	0.167453	0.303732
WBC	10:73520632:A:C	rs3747869	10	73520632	A	C	VSIR	0.033	0.003	9.461e-28	known	0.0372	0.00468521	2e-15	0.0300353	0.00396196	3.43961e-14	NA	NA	NA	0.844794	0.899879	0.8092	0.891536	0.802707	0.972491	0.829009	0.815722
WBC	10:76486609:A:T	rs839705	10	76486609	A	T	ADK	-0.0173	0.0026	5.658e-11	known	NA	NA	NA	-0.0173233	0.00264377	5.66592e-11	NA	NA	NA	NA	0.705551	NA	0.698042	0.615165	0.607113	0.675896	0.711278
WBC	10:79929476:C:A	rs1149756	10	79929476	C	A	LINC00856	0.0129	0.0023	2.117e-08	known	0.01	0.00408651	0.014	0.0142981	0.00279678	3.18338e-07	NA	NA	NA	0.224788	0.240412	0.1841	0.230759	0.177791	0.303757	0.187943	0.298584
WBC	10:89638136:AT:A	rs79812451	10	89638137	AT	A	PTEN	0.0328	0.0046	1.579e-12	known	0.0328	0.00463606	1.6e-12	NA	NA	NA	NA	NA	NA	0.165414	NA	0.02098	0.00395231	0.0195853	0.000344432	0	0.155327
WBC	10:91005952:G:A	rs2246828	10	91005952	G	A	LIPA	0.0143	0.0022	7.714e-11	known	0.0097	0.00407447	0.018	0.0161665	0.00260531	5.46876e-10	NA	NA	NA	0.223268	0.298637	0.3498	0.288237	0.331509	0.109235	0.411557	0.351091
WBC	10:93649884:A:C	rs1417256	10	93649884	A	C	FGFBP3	-0.0143	0.0025	6.449e-09	known	-0.0083	0.00435461	0.058	-0.0170593	0.00297565	9.87674e-09	NA	NA	NA	0.810091	0.797174	0.8206	0.784949	0.825849	0.808191	0.876777	0.75097
WBC	10:96108697:ATAACCC:A	rs3052365	10	96108698	ATAACCC	A	NOC3L	-0.0216	0.0023	1.035e-20	known	-0.0205	0.00422537	1.2e-06	-0.0221313	0.00277503	1.52648e-15	NA	NA	NA	0.210071	0.254964	0.1776	0.246613	0.178841	0.1189	0.214455	0.317769
WBC	10:99065881:AATTT:A	rs35363447	10	99065882	AATTT	A	FRAT1	0.035	0.002	1.059e-67	known	0.0269	0.00357247	5.1e-14	0.0388532	0.00244176	5.48112e-57	NA	NA	NA	0.657547	0.596523	0.5805	0.576761	0.5761	0.283518	0.619332	0.700524
WBC	11:100508897:C:T	rs7127313	11	100508897	C	T	LOC100128386	0.0165	0.0021	7.709e-15	known	0.0144	0.00398268	0.00029	0.0172747	0.00250344	5.19389e-12	NA	NA	NA	0.237623	0.346287	0.3531	0.341045	0.351702	0.751158	0.313239	0.187018
WBC	11:10675781:A:AC	rs34624515	11	10675781	A	AC	MRVI1	0.0128	0.0022	5.55e-09	known	0.0116	0.00396796	0.0036	0.0132947	0.00262594	4.13265e-07	NA	NA	NA	0.750082	0.2956	0.3397	0.283036	0.354755	0.250115	0.533019	0.850775
WBC	11:108288808:G:T	rs10431061	11	108288808	G	T	C11orf65	0.0163	0.002	1.415e-16	known	0.0127	0.00338663	0.00017	0.0180808	0.00242039	8.02557e-14	NA	NA	NA	0.480944	0.409425	0.3952	0.419035	0.392214	0.408965	0.603325	0.407861
WBC	11:113987256:A:G	rs1630468	11	113987256	A	G	ZBTB16	0.0219	0.002	3.144e-28	known	0.0158	0.00348278	6e-06	0.0249552	0.00242842	9.08435e-25	NA	NA	NA	0.384272	0.407328	0.4408	0.390988	0.459366	0.614684	0.481087	0.404118
WBC	11:118081270:C:T	rs143034248	11	118081270	C	T	JAML	0.1796	0.0178	6.53e-24	known	NA	NA	NA	0.179642	0.0178153	6.58054e-24	NA	NA	NA	NA	0.00512843	0.001972	0.00589913	0.000576037	0.00103306	0.00235849	0
WBC	11:120199080:G:A	rs11823300	11	120199080	G	A	TMEM136	0.0145	0.0021	5.589e-12	known	0.0115	0.00412198	0.0052	0.0156114	0.00245686	2.09757e-10	NA	NA	NA	0.214445	0.374575	0.4339	0.377648	0.438581	0.441041	0.3125	0.2
WBC	11:12133478:C:G	rs11022177	11	12133478	C	G	MICAL2	-0.0118	0.0021	3.468e-08	known	-0.0062	0.00381573	0.1	-0.0144232	0.00259246	2.64589e-08	NA	NA	NA	0.281912	0.30946	0.3156	0.333637	0.310554	0.271116	0.353428	0.368895
WBC	11:122520558:A:G	rs1945393	11	122520558	A	G	UBASH3B	0.0262	0.0031	7.469e-17	known	0.0129	0.0063706	0.043	0.0304931	0.00361289	3.18278e-17	NA	NA	NA	0.0777933	0.124104	NA	0.141365	0.170756	0.157241	0.164474	0.0939511
WBC	11:128328913:G:A	rs8705	11	128328913	G	A	ETS1	-0.0231	0.0022	4.329e-26	known	-0.0153	0.00408979	0.00018	-0.026177	0.00258457	4.17488e-24	NA	NA	NA	0.219753	0.319196	NA	0.3354	0.448436	0.0783466	0.212312	0.17513
WBC	11:16627777:CT:C	rs5789958	11	16627778	CT	C	SOX6	0.0169	0.003	2.615e-08	known	NA	NA	NA	0.0168958	0.00303586	2.61712e-08	NA	NA	NA	NA	0.192354	NA	0.179082	0.164987	0.451391	0.268953	0.519648
WBC	11:18034198:T:C	rs211109	11	18034198	T	C	SERGEF	0.0148	0.0024	4.314e-10	known	0.0155	0.00500785	0.002	0.0146633	0.00270222	5.75455e-08	NA	NA	NA	0.132745	0.265428	0.2884	0.259927	0.283776	0.0506679	0.160757	0.196129
WBC	11:2327511:C:T	rs61871577	11	2327511	C	T	TSPAN32	-0.0251	0.0044	1.586e-08	known	NA	NA	NA	-0.0250554	0.00443302	1.58711e-08	NA	NA	NA	NA	0.0827784	0.1349	0.0905374	0.13041	0.0125115	0.0271226	0
WBC	11:308314:T:C	rs14408	11	308314	T	C	IFITM2	0.0395	0.0025	1.699e-56	known	NA	NA	NA	0.0395157	0.00249498	1.77865e-56	NA	NA	NA	NA	0.366405	0.341	0.354624	0.335063	0.697307	0.685714	0.966495
WBC	11:47965189:C:G	rs1227996	11	47965189	C	G	PTPRJ	0.0241	0.0021	1.512e-31	known	0.0188	0.0035988	1.7e-07	0.0267237	0.00252044	2.91811e-26	NA	NA	NA	0.666865	0.660781	0.6563	0.667986	0.6556	0.285565	0.735849	0.660784
WBC	11:56904365:A:G	rs7112639	11	56904365	A	G	LRRC55	-0.0307	0.0056	4.022e-08	known	NA	NA	NA	-0.0307217	0.00559604	4.02441e-08	NA	NA	NA	NA	0.0482087	NA	0.0457472	0.0392879	0.104832	0.0272727	0.112554
WBC	11:59852446:T:A	rs116009633	11	59852446	T	A	MS4A2	-0.0159	0.0028	1.179e-08	known	NA	NA	NA	-0.0158545	0.00278017	1.18007e-08	NA	NA	NA	NA	0.26252	NA	0.270899	0.205137	0.249637	0.20232	0.220627
WBC	11:61575807:CA:C	rs199977718	11	61575808	CA	C	FADS1	-0.0183	0.0026	1.788e-12	known	NA	NA	NA	-0.018279	0.00259273	1.79119e-12	NA	NA	NA	NA	0.30733	NA	0.354058	0.482164	0.0959441	0.555195	0.586207
WBC	11:63974995:C:G	rs142815441	11	63974995	C	G	FERMT3	0.1108	0.0184	1.907e-09	known	NA	NA	NA	0.110751	0.0184416	1.90941e-09	NA	NA	NA	NA	0.00419825	0.001228	0.00519413	0.000865052	0.000689022	0.00117925	0
WBC	11:65705108:A:G	rs528736	11	65705108	A	G	TSGA10IP	-0.0128	0.002	7.089e-11	known	-0.0088	0.00344942	0.011	-0.0147188	0.00238601	6.88939e-10	NA	NA	NA	0.557353	0.465716	0.4024	0.436924	0.396313	0.112273	0.629717	0.484395
WBC	11:67164133:G:T	rs872109	11	67164133	G	T	RAD9A	0.018	0.0031	5.579e-09	known	0.0151	0.00403354	0.00018	0.0220774	0.00479981	4.23364e-06	NA	NA	NA	0.228909	0.0658064	0.1093	0.0788241	0.119515	0.727796	0.398585	0.213368
WBC	11:68884543:C:T	rs3018691	11	68884543	C	T	TPCN2	-0.0116	0.002	1.635e-08	known	-0.0135	0.00341004	7.7e-05	-0.0104665	0.00255665	4.24389e-05	NA	NA	NA	0.494721	0.317644	0.2577	0.306783	0.247553	0.394344	0.5	0.516088
WBC	11:8833359:C:T	rs10743091	11	8833359	C	T	ST5	0.0165	0.0021	1.433e-14	known	0.0182	0.00340737	9.6e-08	0.0153456	0.0027497	2.39569e-08	NA	NA	NA	0.470667	0.249176	0.2728	0.257855	0.262673	0.328046	0.256501	0.518686
WBC	11:95096321:A:G	rs75963851	11	95096321	A	G	LOC100129203	-0.054	0.0066	3.284e-16	known	-0.054	0.00661316	3.3e-16	NA	NA	NA	NA	NA	NA	0.0718101	NA	NA	0.000388752	0	0.00309704	0	0.0403846
WBC	12:101873240:A:C	rs17041439	12	101873240	A	C	SPIC	0.0346	0.0041	3.267e-17	known	0.0294	0.00668711	1.1e-05	0.0377595	0.00519895	3.79647e-13	NA	NA	NA	0.0702655	0.0555191	0.03059	0.0573802	0.0271363	0.0974937	0.0591017	0.0693196
WBC	12:111884608:T:C	rs3184504	12	111884608	T	C	SH2B3	-0.0635	0.0024	2.29e-157	known	-0.1186	0.229613	0.61	-0.0635332	0.00237747	3.66053e-157	NA	NA	NA	0.999941	0.518084	0.5922	0.522571	0.600865	0.917433	0.745863	0.999357
WBC	12:120109284:AGGCACCTCTTCACAGGAC:A	rs138621699	12	120109285	AGGCACCTCTTCACAGGAC	A	PRKAB1	-0.0291	0.0044	4.299e-11	known	NA	NA	NA	-0.0291303	0.0044181	4.30448e-11	NA	NA	NA	NA	0.0802377	0.09192	0.0812581	0.0921128	0.00987144	0.0424528	0
WBC	12:122216936:T:C	rs12312375	12	122216936	T	C	RHOF,TMEM120B	0.0224	0.0028	2.633e-15	known	0.0173	0.00727378	0.017	0.0233336	0.00307914	3.51865e-14	NA	NA	NA	0.068957	0.182893	0.1557	0.1607	0.157242	0.375923	0.209906	0.0693196
WBC	12:124410529:A:T	rs4575361	12	124410529	A	T	DNAH10	-0.0156	0.0022	3.56e-12	known	-0.0138	0.00463567	0.0029	-0.0161963	0.0025702	2.95002e-10	NA	NA	NA	0.160742	0.310978	0.2929	0.304611	0.292486	0.244703	0.261229	0.112323
WBC	12:12878572:CGGCCCCAGCCCCCGCGCCCGCCCGG:C	rs148910232	12	12878573	CGGCCCCAGCCCCCGCGCCCGCCCGG	C	APOLD1	0.0186	0.0021	9.782e-19	known	0.0218	0.00347457	3.5e-10	0.0166795	0.00263406	2.41935e-10	NA	NA	NA	0.407724	0.286903	NA	0.255211	0.185166	0.0617992	0.151757	0.433862
WBC	12:24750886:T:TA	rs11387032	12	24750886	T	TA	LINC00477	-0.0151	0.0026	8.083e-09	novel	-0.0118	0.00422702	0.0052	-0.0170769	0.00332255	2.75321e-07	NA	NA	NA	0.79719	0.15298	0.2309	0.185151	0.237478	0.67523	0.452719	0.813625
WBC	12:26320656:C:T	rs10842685	12	26320656	C	T	SSPN	0.0126	0.002	1.429e-10	known	0.0118	0.00341718	0.00058	0.0129598	0.00239145	5.9898e-08	NA	NA	NA	0.480012	0.536121	0.4959	0.529236	0.495685	0.134704	0.582742	0.455071
WBC	12:3032021:A:ATTTT	rs3056925	12	3032021	A	ATTTT	TULP3	-0.015	0.0025	3.598e-09	known	NA	NA	NA	-0.0150289	0.00254654	3.60075e-09	NA	NA	NA	NA	0.362969	NA	0.376814	0.28125	0.407813	0.442	0.525766
WBC	12:4330215:C:T	rs4573764	12	4330215	C	T	CCND2-AS1	-0.0228	0.0023	2.333e-23	known	-0.0206	0.00369742	2.4e-08	-0.0241645	0.00291879	1.24706e-16	NA	NA	NA	0.374925	0.209781	0.2144	0.209566	0.216053	0.236552	0.210402	0.231959
WBC	12:49036483:C:G	rs7973954	12	49036483	C	G	KANSL2	-0.0179	0.0025	2.166e-12	known	-0.8633	0.300685	0.0041	-0.0177979	0.00254279	2.57583e-12	NA	NA	NA	3.69578e-05	0.32547	0.2322	0.327622	0.232277	0.101956	0.149764	0.0025641
WBC	12:50751299:A:AAG	rs148904185	12	50751299	A	AAG	FAM186A	-0.0243	0.0025	1.501e-22	known	NA	NA	NA	-0.0243348	0.00249054	1.5112e-22	NA	NA	NA	NA	0.643083	NA	0.623588	0.569044	0.352189	0.518966	0.401934
WBC	12:54011487:C:T	rs117788567	12	54011487	C	T	ATF7	-0.0722	0.0124	6.494e-09	known	NA	NA	NA	-0.0721951	0.0124399	6.49866e-09	NA	NA	NA	NA	0.00984035	0.0116	0.00916179	0.0109923	0.0151794	0.00236407	0
WBC	12:64976049:C:A	rs1245035	12	64976049	C	A	RASSF3	0.0117	0.0021	1.768e-08	known	0.002	0.0038568	0.6	0.0156844	0.00246843	2.10046e-10	NA	NA	NA	0.259772	0.629438	0.5464	0.612071	0.533449	0.576675	0.586085	0.282665
WBC	12:6499533:G:A	rs2286599	12	6499533	G	A	LTBR	0.0308	0.0035	5.728e-19	known	NA	NA	NA	0.0307766	0.00345914	5.75405e-19	NA	NA	NA	NA	0.140986	0.101	0.144211	0.109447	0.0739624	0.364387	0.0321337
WBC	12:66363070:T:G	rs7968902	12	66363070	T	G	HMGA2	0.0139	0.0021	3.017e-11	known	0.006	0.00404963	0.14	0.0167913	0.00244461	6.48979e-12	NA	NA	NA	0.774792	0.567978	0.5735	0.564765	0.566782	0.401794	0.684834	0.857969
WBC	12:711496:T:C	rs2607921	12	711496	T	C	NINJ2	-0.0113	0.002	1.919e-08	known	-0.0057	0.00350098	0.11	-0.0140426	0.00245096	1.00858e-08	NA	NA	NA	0.414946	0.601209	0.5444	0.578328	0.546083	0.697465	0.505896	0.494208
WBC	12:80044167:C:T	rs4842318	12	80044167	C	T	PAWR	-0.0141	0.0021	3.679e-11	known	-0.015	0.00373632	5.9e-05	-0.0136619	0.00259388	1.38763e-07	NA	NA	NA	0.302745	0.696228	0.7509	0.701183	0.734429	0.129267	0.649289	0.421835
WBC	12:88828730:C:T	rs34428798	12	88828730	C	T	KITLG	-0.0195	0.0021	3.588e-20	known	-0.0098	0.00366032	0.0072	-0.0244058	0.00260263	6.80102e-21	NA	NA	NA	0.568886	0.700479	0.5951	0.697102	0.579085	0.238744	0.733412	0.828626
WBC	12:9905690:A:G	rs11052877	12	9905690	A	G	CD69	0.0226	0.002	9.711e-29	known	0.0183	0.0035493	2.5e-07	0.0246152	0.00247049	2.21288e-23	NA	NA	NA	0.351312	0.370836	0.4092	0.352203	0.426885	0.245402	0.305687	0.388531
WBC	13:108960385:T:A	rs374039502	13	108960385	T	A	TNFSF13B	-0.0604	0.0089	8.995e-12	known	NA	NA	NA	-0.0604376	0.00885956	9.00924e-12	NA	NA	NA	NA	0.0207099	0.0082	0.0231698	0.00489631	0.00413034	0.0212766	0
WBC	13:114192536:C:T	rs2479755	13	114192536	C	T	TMCO3	0.0214	0.0027	1.088e-15	known	NA	NA	NA	0.0214366	0.00267407	1.0916e-15	NA	NA	NA	NA	0.270952	NA	0.280912	0.232699	0.629382	0.504739	0.311039
WBC	13:28604007:T:C	rs76428106	13	28604007	T	C	FLT3	0.1599	0.0109	6.756e-49	known	NA	NA	NA	0.159897	0.0108797	6.98416e-49	NA	NA	NA	NA	0.0131036	0.01224	0.014906	0.0123777	0.00194999	0.0129717	0.000641849
WBC	13:50830002:G:A	rs2762060	13	50830002	G	A	DLEU1	-0.0153	0.002	3.456e-14	known	-0.0103	0.0037559	0.0061	-0.0173346	0.00239398	4.46584e-13	NA	NA	NA	0.282878	0.458561	0.4122	0.484663	0.396025	0.441014	0.63948	0.221722
WBC	13:52343004:A:G	rs41292776	13	52343004	A	G	DHRS12	-0.0178	0.0025	2.267e-12	known	-0.0121	0.0043655	0.0056	-0.0207928	0.00312854	3.01255e-11	NA	NA	NA	0.18583	0.175851	0.1813	0.178864	0.183756	0.0294321	0.0827423	0.129032
WBC	13:74693401:G:A	rs9600233	13	74693401	G	A	KLF12	0.0221	0.003	1.491e-13	known	0.03	0.00757806	7.6e-05	0.0206727	0.00326078	2.3035e-10	NA	NA	NA	0.0540657	0.159519	0.1324	0.148667	0.140262	0.0766373	0.14455	0.0478036
WBC	14:103909280:C:CT	rs5811107	14	103909280	C	CT	MARK3	0.0172	0.0021	6.804e-17	known	0.0164	0.00372528	1.1e-05	0.0176234	0.00248214	1.24915e-12	NA	NA	NA	0.324564	0.429865	NA	0.384854	0.436191	0.14601	0.410156	0.323138
WBC	14:105629987:G:A	rs3784238	14	105629987	G	A	JAG2	-0.0151	0.0025	9.996e-10	known	NA	NA	NA	-0.0151242	0.00247553	1.00051e-09	NA	NA	NA	NA	0.632101	0.6399	0.637123	0.637347	0.745398	0.560241	0.504
WBC	14:25461989:T:C	rs2038700	14	25461989	T	C	STXBP6	0.0333	0.002	3.022e-63	known	0.0332	0.00340353	1.9e-22	0.0333192	0.00243789	1.63404e-42	NA	NA	NA	0.476502	0.393494	0.387	0.380445	0.396482	0.820253	0.361702	0.428941
WBC	14:35871217:G:A	rs8904	14	35871217	G	A	NFKBIA	0.0144	0.0021	2.51e-12	known	0.0125	0.00368913	0.00069	0.0152336	0.00247445	7.4524e-10	NA	NA	NA	0.302605	0.361085	0.3903	0.393104	0.410301	0.599329	0.319575	0.426813
WBC	14:55831445:CTTTTTTT:C	rs534426436	14	55831446	CTTTTTTT	C	ATG14	0.0159	0.0025	1.421e-10	known	NA	NA	NA	0.0159068	0.00248015	1.42274e-10	NA	NA	NA	NA	0.455279	NA	0.184423	0.271237	0.2266	0.22467	0.245297
WBC	14:65521158:A:C	rs73270847	14	65521158	A	C	CHURC1-FNTB,FNTB,MAX	0.0318	0.0049	6.991e-11	known	0.0371	0.0077128	1.5e-06	0.0282844	0.0062964	7.053e-06	NA	NA	NA	0.0510367	0.0371333	0.02758	0.037567	0.0299885	0.341983	0.0424528	0.0379665
WBC	14:69179971:C:T	rs10138752	14	69179971	C	T	RAD51B	-0.0346	0.0043	5.367e-16	known	-0.0198	0.0158775	0.21	-0.0357225	0.00442958	7.37424e-16	NA	NA	NA	0.011636	0.0784149	0.1159	0.0804568	0.124136	0.134222	0.0294811	0.00320513
WBC	14:77847258:C:T	rs4903577	14	77847258	C	T	SAMD15	0.0165	0.0023	1.469e-12	known	0.0265	0.0100914	0.0087	0.0159083	0.00239169	2.90608e-11	NA	NA	NA	0.0299767	0.455172	0.4591	0.466258	0.46659	0.818862	0.472813	0.0660256
WBC	14:81637074:G:A	rs1864167	14	81637074	G	A	GTF2A1	-0.0111	0.002	1.687e-08	known	-0.0082	0.00343224	0.017	-0.0124821	0.00239517	1.8759e-07	NA	NA	NA	0.423186	0.536428	0.4933	0.520088	0.488479	0.165478	0.434988	0.358612
WBC	14:93118229:C:T	rs117068593	14	93118229	C	T	RIN3	-0.0255	0.003	4.846e-17	known	NA	NA	NA	-0.0255368	0.00304358	4.86324e-17	NA	NA	NA	NA	0.189637	0.1429	0.157328	0.138024	0.0232935	0.0782396	0.000653595
WBC	15:101723499:C:T	rs7168592	15	101723499	C	T	CHSY1	0.0331	0.0038	7.541e-18	known	NA	NA	NA	0.0331342	0.00384996	7.57072e-18	NA	NA	NA	NA	0.107403	0.1353	0.104261	0.13416	0.0828355	0.0872642	0.154685
WBC	15:42229041:C:T	rs16972296	15	42229041	C	T	EHD4	-0.039	0.003	1.061e-37	known	-0.025	0.00506386	8.2e-07	-0.0468809	0.00379764	5.28698e-35	NA	NA	NA	0.129042	0.110981	0.07619	0.105563	0.0756617	0.0529885	0.0756501	0.0803342
WBC	15:51104350:T:C	rs12909505	15	51104350	T	C	SPPL2A	-0.0192	0.002	2.424e-22	known	-0.014	0.00345111	4.8e-05	-0.0217089	0.00240685	1.89614e-19	NA	NA	NA	0.580618	0.429399	0.4129	0.440341	0.420749	0.654566	0.339243	0.577073
WBC	15:58791416:G:T	rs59752567	15	58791416	G	T	LIPC	0.0182	0.0031	6.827e-09	known	0.0185	0.00460556	5.7e-05	0.0179915	0.00431548	3.05948e-05	NA	NA	NA	0.186566	0.0850081	0.05668	0.0891513	0.0633276	0.0792193	0.117925	0.196658
WBC	15:62825327:C:T	rs7167031	15	62825327	C	T	MGC15885	0.0131	0.0021	9.898e-10	known	0.011	0.00339144	0.0012	0.0145379	0.00277177	1.56372e-07	NA	NA	NA	0.51149	0.24602	0.205	0.246196	0.194752	0.194219	0.347981	0.572172
WBC	15:64672002:G:A	rs2062250	15	64672002	G	A	PCLAF	0.0382	0.0041	8.063e-21	known	0.0234	0.00691024	0.00071	0.0460611	0.00505207	7.7428e-20	NA	NA	NA	0.935808	0.940555	0.9399	0.948768	0.940058	0.653997	0.918632	0.953846
WBC	15:75333000:T:A	rs60425110	15	75333000	T	A	PPCDC	-0.0181	0.003	2.387e-09	known	NA	NA	NA	-0.0181327	0.0030378	2.38898e-09	NA	NA	NA	NA	0.188785	NA	0.20835	0.214495	0.431314	0.283688	0.603604
WBC	15:77728161:C:CT	rs35390385	15	77728161	C	CT	HMG20A	0.0155	0.0026	4.483e-09	known	NA	NA	NA	0.0154867	0.00264039	4.487e-09	NA	NA	NA	NA	0.694476	NA	0.689467	0.596483	0.511902	0.577882	0.353096
WBC	15:80267481:C:T	rs117072053	15	80267481	C	T	BCL2A1	0.0344	0.0037	2.168e-20	known	0.0344	0.00371253	2.2e-20	NA	NA	NA	NA	NA	NA	0.298065	NA	0.0004555	0.000714471	0.000577034	0.00494139	0.135934	0.337855
WBC	15:84925265:A:G	rs28552439	15	84925265	A	G	GOLGA6L4	0.0115	0.0021	3.89e-08	known	0.0108	0.00367288	0.0033	0.0119077	0.00256116	3.33103e-06	NA	NA	NA	0.656277	0.367581	NA	0.379553	0.390808	0.790408	0.594272	0.696658
WBC	15:91412850:A:AAAGGCAG	rs57515981	15	91412850	A	AAAGGCAG	FURIN	0.0149	0.0021	4.515e-12	known	0.0106	0.00479127	0.027	0.0159388	0.00240412	3.36679e-11	NA	NA	NA	0.148611	0.478021	0.3956	0.458238	0.352738	0.659717	0.26611	0.176319
WBC	15:95250820:C:A	rs7164271	15	95250820	C	A	LOC440311	-0.0113	0.002	1.193e-08	novel	-0.0107	0.00345071	0.0019	-0.0116262	0.00242921	1.70209e-06	NA	NA	NA	0.560447	0.416125	0.2924	0.394366	0.26137	0.344947	0.334906	0.507742
WBC	16:1366425:G:T	rs2369842	16	1366425	G	T	UBE2I	0.0177	0.0024	1.947e-13	known	0.014	0.00548707	0.011	0.0185599	0.00267723	4.14199e-12	NA	NA	NA	0.1145	0.272197	0.2379	0.265195	0.244387	0.62359	0.391253	0.0948718
WBC	16:24848471:A:G	rs7186308	16	24848471	A	G	SLC5A11	-0.0167	0.0027	5.811e-10	known	-0.0208	0.00639402	0.0012	-0.0158655	0.00298152	1.03095e-07	NA	NA	NA	0.0791118	0.200191	0.1368	0.194351	0.136809	0.174753	0.169811	0.111825
WBC	16:28248400:G:A	rs11074901	16	28248400	G	A	XPO6	-0.0128	0.0022	3.227e-09	known	-0.0089	0.0039317	0.024	-0.0144053	0.00257515	2.22117e-08	NA	NA	NA	0.254118	0.312636	0.3608	0.326467	0.364919	0.514977	0.409198	0.276129
WBC	16:30482494:T:C	rs11150589	16	30482494	T	C	ITGAL	0.0296	0.0023	9.99e-37	known	0.023	0.0103019	0.026	0.0299176	0.00239762	1.00159e-35	NA	NA	NA	0.972128	0.516108	0.5645	0.512775	0.555427	0.192423	0.706856	0.956996
WBC	16:3678862:GT:G	rs398078462	16	3678863	GT	G	SLX4	-0.0188	0.0027	6.518e-12	known	NA	NA	NA	-0.018846	0.00274409	6.52774e-12	NA	NA	NA	NA	0.268442	NA	0.263282	0.0859729	0.721868	0.301205	0.382055
WBC	16:50148774:A:T	rs1362634	16	50148774	A	T	HEATR3	0.0137	0.0022	4.554e-10	known	0.0115	0.00360256	0.0014	0.0149328	0.00276042	6.31982e-08	NA	NA	NA	0.650475	0.751288	0.856	0.778182	0.865783	0.237635	0.709906	0.680879
WBC	16:53798622:G:T	rs8047587	16	53798622	G	T	FTO	0.0157	0.0024	7.131e-11	known	NA	NA	NA	0.015658	0.00240232	7.14169e-11	NA	NA	NA	NA	0.437471	NA	0.46819	0.437464	0.423913	0.309524	0.206718
WBC	16:57061189:T:C	rs291040	16	57061189	T	C	NLRC5	0.0165	0.0023	4.391e-13	known	0.0143	0.00509738	0.0052	0.0170298	0.0025422	2.10388e-11	NA	NA	NA	0.129887	0.329945	0.3148	0.335673	0.312896	0.242522	0.274764	0.156371
WBC	16:67377216:C:T	rs12928503	16	67377216	C	T	LRRC36	-0.0478	0.0086	3.22e-08	known	NA	NA	NA	-0.0478155	0.00864805	3.22191e-08	NA	NA	NA	NA	0.0196758	0.004678	0.0142746	0.0054692	0.00287158	0.0176887	0
WBC	16:69940361:G:A	rs11075747	16	69940361	G	A	WWP2	0.0132	0.002	4.975e-11	known	0.0141	0.00352975	6.7e-05	0.012796	0.00244519	1.66763e-07	NA	NA	NA	0.577452	0.386694	0.3928	0.379306	0.399538	0.614586	0.591449	0.572997
WBC	16:72026122:T:G	rs117255975	16	72026122	T	G	PKD1L3	-0.0658	0.0111	3.593e-09	novel	-0.0658	0.0111491	3.6e-09	NA	NA	NA	NA	NA	NA	0.0243664	NA	NA	0	0	0	0	0.000641026
WBC	16:81607921:T:TG	rs397687515	16	81607921	T	TG	CMIP	0.0126	0.0021	1.3e-09	known	0.0038	0.00401801	0.35	0.0157873	0.00242112	7.00925e-11	NA	NA	NA	0.237258	0.581605	0.6133	0.588151	0.619171	0.529581	0.43617	0.270672
WBC	16:86016328:C:T	rs11642657	16	86016328	C	T	IRF8	0.1629	0.0147	1.616e-28	known	NA	NA	NA	0.162862	0.0147023	1.63478e-28	NA	NA	NA	NA	0.00751801	0.001325	0.00875032	0.000287687	0.00172097	0.00117925	0
WBC	16:89862155:G:C	rs17226082	16	89862155	G	C	FANCA	-0.0257	0.004	1.92e-10	known	NA	NA	NA	-0.0257432	0.00404283	1.92222e-10	NA	NA	NA	NA	0.0961222	0.0731	0.0871905	0.0765688	0.0131911	0.0224057	0
WBC	17:16172980:AT:A	rs71353786	17	16172981	AT	A	PIGL	-0.0211	0.0024	9.525e-19	known	NA	NA	NA	-0.0211488	0.00239225	9.56906e-19	NA	NA	NA	NA	0.47631	NA	0.428878	0.363964	0.353462	0.358631	0.0938722
WBC	17:19827210:G:A	rs203482	17	19827210	G	A	AKAP10	0.0122	0.0022	4.089e-08	known	0.0145	0.00545662	0.0079	0.0117255	0.00243068	1.40812e-06	NA	NA	NA	0.108891	0.39859	0.3449	0.366584	0.34159	0.489885	0.404481	0.118252
WBC	17:2005255:CAGA:C	rs539275859	17	2005256	CAGA	C	SMG6	-0.0237	0.0024	1.582e-22	known	-0.0079	0.00423777	0.061	-0.0314509	0.00296455	2.7315e-26	NA	NA	NA	0.199952	0.20241	0.2428	0.203954	0.240357	0.527205	0.267221	0.230519
WBC	17:28158757:G:GT	rs150916102	17	28158757	G	GT	SSH2	0.0196	0.0024	2.087e-16	known	NA	NA	NA	0.0196447	0.00239075	2.09475e-16	NA	NA	NA	NA	0.469011	NA	0.481875	0.488267	0.132018	0.569182	0.689225
WBC	17:38157995:C:T	rs4795415	17	38157995	C	T	PSMD3	0.0841	0.002	3.04e-395	known	0.071	0.00338398	9.3e-98	0.090804	0.00243458	7.12472e-304	NA	NA	NA	0.517977	0.388892	0.396	0.398969	0.398202	0.299815	0.366348	0.455844
WBC	17:40781561:G:T	rs34138141	17	40781561	G	T	TUBG1	0.016	0.0021	8.644e-14	known	0.0084	0.00365379	0.021	0.0199142	0.00264153	4.75176e-14	NA	NA	NA	0.333625	0.283051	0.2227	0.249318	0.213011	0.0517796	0.158019	0.221649
WBC	17:43520675:T:C	rs35329349	17	43520675	T	C	PLEKHM1	0.0207	0.0032	1.023e-10	known	NA	NA	NA	0.020686	0.00320043	1.02424e-10	NA	NA	NA	NA	0.173126	NA	NA	NA	NA	NA	NA
WBC	17:47190299:C:T	rs1916295	17	47190299	C	T	B4GALNT2	-0.0193	0.0032	2.936e-09	known	NA	NA	NA	-0.0192858	0.00324942	2.93837e-09	NA	NA	NA	NA	0.167489	0.1904	0.172007	0.176928	0.0266238	0.0555556	0
WBC	17:5004720:C:CA	rs368622639	17	5004720	C	CA	ZNF232	-0.0209	0.0025	1.411e-16	known	NA	NA	NA	-0.0208642	0.00252478	1.41629e-16	NA	NA	NA	NA	0.365833	NA	0.639019	0.415842	0.28687	0.648148	0.670266
WBC	17:57825572:A:C	rs11654074	17	57825572	A	C	VMP1	0.0316	0.0024	1.539e-38	known	NA	NA	NA	0.0315826	0.00243272	1.57128e-38	NA	NA	NA	NA	0.522365	NA	0.520293	0.459862	0.141302	0.472222	0.405844
WBC	17:61892035:C:CT	rs369481286	17	61892035	C	CT	DDX42	-0.016	0.0029	2.184e-08	known	NA	NA	NA	-0.0160185	0.00286211	2.18565e-08	NA	NA	NA	NA	0.24257	NA	NA	NA	NA	NA	NA
WBC	17:72716902:C:G	rs1868057	17	72716902	C	G	RAB37	0.0252	0.003	5.207e-17	known	NA	NA	NA	0.0252213	0.00300901	5.22663e-17	NA	NA	NA	NA	0.804584	0.761	0.792854	0.769873	0.170394	0.497636	0.518758
WBC	17:74383107:CG:C	rs549579958	17	74383108	CG	C	SPHK1	0.1401	0.0198	1.339e-12	known	NA	NA	NA	0.140068	0.019755	1.34104e-12	NA	NA	NA	NA	0.00384945	0.001844	0.0027875	0.00144009	0.000804043	0	0
WBC	17:76247158:T:C	rs880695	17	76247158	T	C	TMEM235	-0.0129	0.0023	2.272e-08	known	-0.0151	0.00506654	0.0029	-0.0122856	0.00258199	1.95408e-06	NA	NA	NA	0.135751	0.306135	0.2794	0.298246	0.289049	0.292043	0.192671	0.131274
WBC	17:7742601:G:A	rs74480102	17	7742601	G	A	KDM6B	-0.0522	0.0059	4.411e-19	known	NA	NA	NA	-0.052228	0.00585113	4.43173e-19	NA	NA	NA	NA	0.0431962	0.02134	0.0337917	0.0207493	0.00815155	0.0188679	0
WBC	17:79046643:G:A	rs8071546	17	79046643	G	A	BAIAP2	-0.0167	0.0027	7.583e-10	known	-0.0119	0.00447247	0.0078	-0.0195741	0.00342609	1.10934e-08	NA	NA	NA	0.18384	0.142968	0.1799	0.152595	0.166282	0.0746664	0.361702	0.130128
WBC	17:81075836:G:C	rs9902102	17	81075836	G	C	METRNL	0.016	0.0026	8.943e-10	known	NA	NA	NA	0.0160025	0.00261171	8.95284e-10	NA	NA	NA	NA	0.468095	0.4451	0.611604	0.594479	0.657338	0.656061	0.59751
WBC	18:20711927:A:C	rs60839038	18	20711927	A	C	CABLES1	-0.0168	0.002	4.406e-17	known	-0.0221	0.00355453	4.7e-10	-0.0143426	0.00242126	3.15182e-09	NA	NA	NA	0.424261	0.474527	0.4243	0.472929	0.428325	0.114801	0.345972	0.483933
WBC	18:21857742:A:T	rs76786413	18	21857742	A	T	OSBPL1A	-0.0224	0.0036	7.673e-10	known	-0.0176	0.00446161	7.9e-05	-0.0320794	0.00632022	3.86301e-07	NA	NA	NA	0.190551	0.0373852	0.09685	0.0448477	0.0990213	0.0095249	0.00707547	0.157658
WBC	18:42043951:A:G	rs1511754	18	42043951	A	G	LINC01478	0.0241	0.0026	8.312e-20	known	0.0301	0.00394859	2.5e-14	0.0191902	0.00355649	6.82486e-08	NA	NA	NA	0.242149	0.128259	0.1468	0.137303	0.144638	0.0582491	0.139151	0.207097
WBC	18:43825539:T:TA	rs398032702	18	43825539	T	TA	C18orf25	-0.0168	0.0024	2.897e-12	known	NA	NA	NA	-0.0168082	0.00240714	2.90219e-12	NA	NA	NA	NA	0.541811	NA	0.606964	0.464758	0.354507	0.466667	0.0886598
WBC	18:45569434:AAAT:A	rs147500412	18	45569435	AAAT	A	ZBTB7C	0.0115	0.0021	2.571e-08	known	0.0117	0.00350032	0.00083	0.0114533	0.00257117	8.41085e-06	NA	NA	NA	0.377619	0.321488	0.3514	0.3226	0.367012	0.660351	0.424528	0.442358
WBC	18:48144754:C:T	rs8084255	18	48144754	C	T	MAPK4	0.0192	0.002	3.14e-21	known	0.0201	0.00354009	1.3e-08	0.0186723	0.0024686	3.91941e-14	NA	NA	NA	0.363913	0.372191	0.2882	0.373668	0.28485	0.317596	0.299054	0.353548
WBC	18:51741093:GTAGAATTCTTT:G	rs142234838	18	51741094	GTAGAATTCTTT	G	MBD2	0.0156	0.0021	3.066e-13	known	0.0134	0.00392065	0.00064	0.0165327	0.00255176	9.24923e-11	NA	NA	NA	0.566904	0.33461	NA	0.330796	0.376278	0.321959	0.372423	0.52859
WBC	18:53398626:G:A	rs784256	18	53398626	G	A	LINC01415	0.0203	0.0031	3.63e-11	known	NA	NA	NA	0.0202632	0.00306162	3.63501e-11	NA	NA	NA	NA	0.812008	0.8294	0.816401	0.834485	0.895613	0.898585	0.999358
WBC	18:60920854:C:T	rs17758695	18	60920854	C	T	BCL2	-0.0579	0.007	1.635e-16	known	NA	NA	NA	-0.0579169	0.00702344	1.64033e-16	NA	NA	NA	NA	0.0295028	0.04482	0.0377677	0.0460336	0.0047094	0.0106383	0
WBC	18:74072245:A:T	rs72973711	18	74072245	A	T	ZNF516	-0.0361	0.0048	3.539e-14	known	NA	NA	NA	-0.0361406	0.00476984	3.54769e-14	NA	NA	NA	NA	0.0666591	0.05796	0.0756357	0.0558434	0.0132123	0.0177305	0.00192308
WBC	18:77567763:G:A	rs151286028	18	77567763	G	A	CTDP1	0.0181	0.0029	6.568e-10	known	NA	NA	NA	0.0180934	0.00292955	6.57452e-10	NA	NA	NA	NA	0.210007	NA	0.162375	0.157598	0.119611	0.103448	0.0524823
WBC	19:10391611:T:G	rs2358581	19	10391611	T	G	ICAM1	-0.023	0.0022	9.721e-27	known	-0.0142	0.00354752	6.2e-05	-0.0281991	0.00270919	2.28281e-25	NA	NA	NA	0.421868	0.733913	0.7009	0.708777	0.707911	0.570243	0.734568	0.372399
WBC	19:1049396:G:A	rs201347186	19	1049396	G	A	ABCA7	-0.2438	0.0226	3.599e-27	known	-0.2438	0.0225845	3.6e-27	NA	NA	NA	NA	NA	NA	0.00570709	NA	NA	6.53766e-05	0	0	0	0
WBC	19:13942587:G:A	rs12610873	19	13942587	G	A	ZSWIM4	0.015	0.0021	2.058e-12	known	0.0114	0.00393597	0.0038	0.0164364	0.00252977	8.19428e-11	NA	NA	NA	0.290859	0.328594	0.3626	0.322398	0.363951	0.394597	0.233491	0.223803
WBC	19:16495774:A:C	rs2290669	19	16495774	A	C	EPS15L1	-0.0309	0.0023	1.695e-41	known	-0.0204	0.00369931	3.6e-08	-0.0375415	0.002923	9.54335e-38	NA	NA	NA	0.698402	0.79072	0.7213	0.784425	0.713256	0.538338	0.613208	0.618895
WBC	19:19756073:AGCC:A	rs3841260	19	19756074	AGCC	A	ATP13A1	0.0235	0.004	2.799e-09	known	0.01	0.00753009	0.18	0.0286943	0.00465446	7.05975e-10	NA	NA	NA	0.057909	0.0738861	0.05255	0.0611529	0.0500864	0.0149185	0.0306604	0.0676546
WBC	19:3203962:C:T	rs144284241	19	3203962	C	T	NCLN	-0.2718	0.0154	9.881e-70	known	NA	NA	NA	-0.271772	0.0153964	1.05918e-69	NA	NA	NA	NA	0.00643314	0.002862	0.0103295	0.00288684	0.000696864	0.00943396	0
WBC	19:33893008:A:G	rs3786897	19	33893008	A	G	PEPD	-0.0135	0.002	6.861e-12	known	-0.0122	0.00341393	0.00035	-0.014154	0.00240969	4.26327e-09	NA	NA	NA	0.453182	0.424442	0.4123	0.418394	0.425563	0.580489	0.279481	0.394839
WBC	19:39936017:G:A	rs1865092	19	39936017	G	A	SUPT5H	-0.0123	0.0019	2.738e-10	known	-0.0091	0.00339755	0.0076	-0.0138904	0.00237989	5.33333e-09	NA	NA	NA	0.485439	0.511746	0.6237	0.549493	0.62948	0.751667	0.547281	0.543984
WBC	19:42768289:G:A	rs559083563	19	42768289	G	A	CIC	0.0445	0.0053	7.595e-17	known	0.0277	0.0150361	0.066	0.0468803	0.00570412	2.0646e-16	NA	NA	NA	0.0137242	0.049078	NA	0.0154327	0.018018	0.0185416	0.0273109	0.0113269
WBC	19:44153100:A:G	rs4760	19	44153100	A	G	PLAUR	-0.0587	0.0033	6.138e-72	known	NA	NA	NA	-0.0586701	0.00327102	6.60914e-72	NA	NA	NA	NA	0.156403	0.169	0.160104	0.16494	0.0220538	0.0966981	0.00128205
WBC	19:47769242:T:C	rs10407892	19	47769242	T	C	CCDC9	0.0163	0.0024	1.577e-11	known	NA	NA	NA	0.0163292	0.0024225	1.57959e-11	NA	NA	NA	NA	0.413088	NA	0.257875	0.444129	0.322493	0.294872	0.360345
WBC	19:49136515:T:C	rs550455	19	49136515	T	C	DBP	-0.0142	0.0023	1.025e-09	known	-0.0122	0.00413446	0.0032	-0.0150537	0.00280014	7.61817e-08	NA	NA	NA	0.780203	0.238677	0.3579	0.282213	0.361383	0.741828	0.559242	0.766452
WBC	19:51728477:C:T	rs12459419	19	51728477	C	T	CD33	-0.0204	0.0022	8.888e-21	known	-0.0126	0.00427491	0.0031	-0.0231321	0.00253775	7.89153e-20	NA	NA	NA	0.196845	0.32555	0.3625	0.321205	0.358295	0.0840037	0.498821	0.178663
WBC	19:6671369:G:A	rs12461821	19	6671369	G	A	TNFSF14	-0.0135	0.0024	1.162e-08	known	-0.0118	0.00349392	0.00073	-0.0149191	0.00321335	3.43728e-06	NA	NA	NA	0.388679	0.165385	0.2715	0.170191	0.298572	0.112696	0.222488	0.242581
WBC	19:7827830:G:A	rs571497	19	7827830	G	A	CLEC4M	-0.0311	0.0033	1.577e-20	known	NA	NA	NA	-0.0310844	0.00334684	1.58533e-20	NA	NA	NA	NA	0.152395	0.1239	0.150519	0.111399	0.321264	0.134434	0.000642674
WBC	20:1546742:T:A	rs2243602	20	1546742	T	A	SIRPB1	-0.0159	0.0021	1.061e-14	known	-0.0182	0.00395214	3.9e-06	-0.0149822	0.0023997	4.28706e-10	NA	NA	NA	0.75732	0.56225	0.5139	0.551619	0.519597	0.750748	0.509479	0.814433
WBC	20:25966710:G:GCAA	rs35665365	20	25966710	G	GCAA	LINC01733	0.012	0.0021	2.1e-08	known	0.007	0.00369404	0.058	0.014447	0.00261586	3.33772e-08	NA	NA	NA	0.313495	0.319271	0.3941	0.348706	0.412392	0.642924	0.45122	0.353595
WBC	20:3125017:C:G	rs857253	20	3125017	C	G	UBOX5-AS1	-0.0112	0.002	1.266e-08	known	-0.0106	0.00353036	0.0026	-0.0114982	0.00237894	1.34321e-06	NA	NA	NA	0.543	0.472676	0.5857	0.487596	0.596718	0.160147	0.588443	0.5625
WBC	20:32679575:A:ATT	rs370844658	20	32679575	A	ATT	EIF2S2	0.0114	0.002	2.85e-08	known	0.0108	0.0037535	0.004	0.011609	0.00244345	2.02429e-06	NA	NA	NA	0.707084	0.595696	NA	0.280741	0.173684	0.157109	0.197183	0.166667
WBC	20:36787429:G:A	rs4811528	20	36787429	G	A	TGM2	-0.0133	0.0022	3.162e-09	known	-0.0131	0.00374055	0.00045	-0.0133455	0.00279552	1.8077e-06	NA	NA	NA	0.686208	0.752597	0.6557	0.747337	0.65794	0.643648	0.681604	0.608387
WBC	20:39259278:G:C	rs6029234	20	39259278	G	C	MAFB	0.0206	0.002	8.785e-25	known	0.0148	0.00341884	1.5e-05	0.0235612	0.00246587	1.24451e-21	NA	NA	NA	0.467611	0.62765	0.5962	0.596466	0.607719	0.87026	0.568884	0.439119
WBC	20:4157072:C:G	rs6084653	20	4157072	C	G	SMOX	0.0135	0.0024	3.437e-08	known	NA	NA	NA	0.0135065	0.0024479	3.43956e-08	NA	NA	NA	NA	0.39071	0.4259	0.38575	0.421992	0.0693582	0.277123	0.00192555
WBC	20:47384301:C:A	rs149257976	20	47384301	C	A	PREX1	-0.0685	0.0102	1.566e-11	known	NA	NA	NA	-0.0685271	0.0101648	1.56885e-11	NA	NA	NA	NA	0.013917	0.004293	0.00948298	0.00345821	0.00218542	0.00589623	0
WBC	20:49210635:G:A	rs35963161	20	49210635	G	A	RIPOR3	-0.012	0.002	4.029e-09	known	-0.0071	0.00366684	0.051	-0.0140904	0.00244162	7.891e-09	NA	NA	NA	0.499651	0.475907	0.4865	0.469456	0.498258	0.199931	0.469267	0.499355
WBC	20:62336258:C:T	rs6062497	20	62336258	C	T	ARFRP1	0.0158	0.002	1.324e-14	known	0.0141	0.00352255	5.9e-05	0.0166095	0.00251725	4.16602e-11	NA	NA	NA	0.382547	0.665142	0.7339	0.692233	0.732431	0.812931	0.683962	0.348387
WBC	20:8609588:A:T	rs1883932	20	8609588	A	T	PLCB1	-0.0217	0.0024	8.603e-20	known	NA	NA	NA	-0.0217083	0.00238414	8.64822e-20	NA	NA	NA	NA	0.508042	NA	0.514822	0.512424	0.708785	0.615476	0.341699
WBC	21:16371102:A:T	rs1997577	21	16371102	A	T	NRIP1	-0.0161	0.0024	3.426e-11	known	-0.0127	0.00356405	0.00037	-0.0189586	0.00330611	9.79266e-09	NA	NA	NA	0.367739	0.154086	0.1755	0.167943	0.158031	0.667242	0.247642	0.329049
WBC	21:18905398:T:A	rs2824337	21	18905398	T	A	CXADR	-0.0146	0.0025	7.224e-09	novel	-0.0155	0.0048199	0.0013	-0.0142408	0.00296036	1.50619e-06	NA	NA	NA	0.16296	0.203217	0.2452	0.19461	0.248417	0.222209	0.198113	0.260591
WBC	21:38814172:C:T	rs11702689	21	38814172	C	T	DYRK1A	-0.0235	0.0036	8.123e-11	known	-0.0231	0.0162659	0.16	-0.023504	0.00370669	2.28604e-10	NA	NA	NA	0.0110026	0.116963	0.1498	0.119645	0.147381	0.322611	0.0728155	0
WBC	21:39878982:G:C	rs1015022	21	39878982	G	C	ERG	0.0179	0.0022	1.165e-15	known	0.0188	0.00468283	6.1e-05	0.0176604	0.0025466	4.07169e-12	NA	NA	NA	0.156347	0.327811	0.3856	0.341394	0.375072	0.0876206	0.384434	0.127728
WBC	21:47780161:G:A	rs11909986	21	47780161	G	A	PCNT	0.0149	0.0025	1.902e-09	known	NA	NA	NA	0.0148622	0.00247458	1.90398e-09	NA	NA	NA	NA	0.365966	NA	0.347637	0.228395	0.207752	0.383028	0.408439
WBC	22:17586757:T:C	rs140221307	22	17586757	T	C	IL17RA	-0.1606	0.0157	1.292e-24	known	NA	NA	NA	-0.160646	0.0156858	1.30303e-24	NA	NA	NA	NA	0.00583854	NA	0.0042164	0	0.00068918	0.00235849	0
WBC	22:19975444:A:G	rs2238786	22	19975444	A	G	ARVCF	0.0183	0.0022	4.274e-16	known	0.0152	0.00431463	0.00041	0.0193712	0.00262876	1.72343e-13	NA	NA	NA	0.190756	0.286206	0.3716	0.311013	0.371404	0.143514	0.268868	0.13946
WBC	22:24666338:TAC:T	rs113150987	22	24666339	TAC	T	SPECC1L,SPECC1L-ADORA2A	-0.0178	0.0026	2.014e-11	known	NA	NA	NA	-0.0177556	0.00264811	2.0169e-11	NA	NA	NA	NA	0.282764	NA	0.292512	0.183386	0.548398	0.355856	0.30957
WBC	22:27025917:C:T	rs5752360	22	27025917	C	T	CRYBA4	-0.0155	0.0024	2.043e-10	known	-0.0153	0.00347989	1.1e-05	-0.015673	0.00341117	4.337e-06	NA	NA	NA	0.39547	0.142296	0.1474	0.151155	0.145737	0.209963	0.147406	0.391192
WBC	22:28761148:C:T	rs62237617	22	28761148	C	T	TTC28	0.1786	0.0244	2.258e-13	known	NA	NA	NA	0.178578	0.0243541	2.26269e-13	NA	NA	NA	NA	0.00294876	0.008219	0.00285196	0.00863061	0.000688231	0	0
WBC	22:38069622:G:A	rs13057866	22	38069622	G	A	LGALS1	0.0249	0.0038	5.08e-11	known	0.0293	0.00416922	2.3e-12	0.00401075	0.00916008	0.661495	NA	NA	NA	0.222192	0.0171771	0.01893	0.0156597	0.0161383	0.0681765	0.0817308	0.219496
WBC	22:39527909:G:A	rs139383	22	39527909	G	A	CBX7	-0.0213	0.0021	4.621e-25	known	-0.019	0.00403011	2.3e-06	-0.0221196	0.00239884	2.9608e-20	NA	NA	NA	0.229314	0.451411	0.4667	0.435889	0.472942	0.64554	0.247045	0.228443
WBC	22:44333694:T:G	rs2896019	22	44333694	T	G	PNPLA3	-0.0147	0.0023	3.096e-10	known	-0.0158	0.00340814	3.7e-06	-0.0138053	0.00322232	1.83389e-05	NA	NA	NA	0.455875	0.162599	0.2293	0.173546	0.236327	0.160883	0.462175	0.399094
WBC	X:101016382:A:AT	rs34722480	X	101016382	A	AT	NXF5	0.0168	0.0027	5.909e-10	novel	NA	NA	NA	0.0168143	0.00271512	5.91513e-10	NA	NA	NA	NA	0.168396	NA	0.181006	0.275646	0.248523	0.144092	0.0912052
WBC	X:129181301:A:G	rs5977194	X	129181301	A	G	BCORL1	-0.0098	0.0017	1.418e-08	novel	-0.0095	0.0031968	0.0029	-0.00994665	0.00205995	1.37569e-06	NA	NA	NA	0.44684	0.447706	0.4638	0.459411	0.467971	0.80088	0.664516	0.359358
WBC	X:133748412:C:T	rs4240134	X	133748412	C	T	PLAC1	0.0122	0.0021	8.429e-09	novel	0.0126	0.00519868	0.016	0.0120754	0.00230984	1.71648e-07	NA	NA	NA	0.078815	0.757417	0.6974	0.754614	0.687793	0.26509	0.384359	0.0853659
WBC	X:13510206:G:A	rs7063195	X	13510206	G	A	EGFL6	0.0096	0.0017	1.279e-08	novel	0.0096	0.00301616	0.0015	0.00968078	0.00204888	2.30318e-06	NA	NA	NA	0.36537	0.446685	0.4531	0.430393	0.467456	0.799689	0.558824	0.417012
WBC	X:153525595:G:GT	rs142646789	X	153525595	G	GT	TKTL1	-0.027	0.0035	1.243e-14	novel	NA	NA	NA	-0.0269684	0.00349716	1.24677e-14	NA	NA	NA	NA	0.0917532	NA	0.092386	0.0901572	0.0360843	0.148352	0.36129
WBC	X:3664074:T:C	rs6641876	X	3664074	T	C	PRKX	-0.0103	0.0018	7.29e-09	known	-0.0079	0.00305478	0.0097	-0.0115077	0.00218701	1.42698e-07	NA	NA	NA	0.59377	0.279798	0.2798	0.266598	0.2806	0.547752	0.361736	0.543991
WBC	X:46486161:G:A	rs73200263	X	46486161	G	A	SLC9A7	-0.0142	0.0019	1.467e-13	novel	-0.0146	0.00468837	0.0018	-0.0141078	0.0021061	2.10815e-11	NA	NA	NA	0.0989803	0.324669	0.2488	0.288752	0.244436	0.045953	0.273616	0.124352
NEU	01:108737586:C:T	rs476386	1	108737586	C	T	SLC25A24	0.0169	0.0021	2.09e-15	known	0.0178	0.00472284	0.00016	0.0166634	0.00238672	2.92132e-12	NA	NA	NA	0.391171	0.464908	0.5175	0.475584	0.517559	0.555786	0.585308	0.498708
NEU	01:111686497:A:C	rs325925	1	111686497	A	C	CEPT1	0.0145	0.0022	6.756e-11	known	0.0122	0.00482687	0.011	0.0151081	0.00250201	1.55807e-09	NA	NA	NA	0.623371	0.655284	0.6746	0.666319	0.68732	0.825581	0.582742	0.627426
NEU	01:114377568:A:G	rs2476601	1	114377568	A	G	PTPN22	0.0338	0.0039	5.238e-18	known	NA	NA	NA	0.0338231	0.00391106	5.25906e-18	NA	NA	NA	NA	0.89769	0.8528	0.886272	0.850806	0.983242	0.96816	1
NEU	01:117544331:A:C	rs12130298	1	117544331	A	C	CD101	-0.0314	0.0045	2.02e-12	known	NA	NA	NA	-0.0314153	0.00446679	2.0239e-12	NA	NA	NA	NA	0.0767682	0.1045	0.089559	0.0995397	0.0132032	0.0200946	0.000641026
NEU	01:150404669:G:A	rs12117104	1	150404669	G	A	RPRD2	0.0166	0.0027	1.048e-09	known	NA	NA	NA	0.0166408	0.00272712	1.04886e-09	NA	NA	NA	NA	0.313295	NA	0.245896	0.284004	0.348268	0.165563	0.00212465
NEU	01:156110166:A:G	rs568036	1	156110166	A	G	LMNA	-0.0417	0.0061	6.876e-12	known	NA	NA	NA	-0.0417001	0.00607855	6.88748e-12	NA	NA	NA	NA	0.0403937	0.02853	0.0471833	0.0351788	0.214599	0.0449173	0.00128535
NEU	01:159175494:C:T	rs34599082	1	159175494	C	T	ACKR1	-0.167	0.0103	4.733e-59	known	NA	NA	NA	-0.167046	0.010309	4.97654e-59	NA	NA	NA	NA	0.0134296	0.005723	0.0177668	0.00374208	0.00332874	0.00827423	0.00192308
NEU	01:161609572:G:T	rs201950044	1	161609572	G	T	FCGR3B	-0.0278	0.0037	5.227e-14	known	NA	NA	NA	-0.0278177	0.00369615	5.23904e-14	NA	NA	NA	NA	0.125063	NA	NA	NA	NA	NA	NA
NEU	01:166870528:C:T	rs2235184	1	166870528	C	T	ILDR2	-0.0195	0.0026	1.865e-13	known	-0.0216	0.00614648	0.00045	-0.0189703	0.00292813	9.26787e-11	NA	NA	NA	0.169638	0.208723	0.1678	0.191804	0.155728	0.0957912	0.125	0.184852
NEU	01:173930928:G:C	rs77941945	1	173930928	G	C	RC3H1	-0.0878	0.0146	1.671e-09	known	NA	NA	NA	-0.0878079	0.0145693	1.67286e-09	NA	NA	NA	NA	0.00669447	0.02309	0.00888457	0.0253165	0.000459348	0	0
NEU	01:198543095:A:T	rs16843350	1	198543095	A	T	ATP6V1G3	-0.0291	0.0045	1.162e-10	known	-0.0234	0.00586196	6.7e-05	-0.037445	0.00707821	1.2227e-07	NA	NA	NA	0.196897	0.0293949	0.03594	0.0306784	0.0386836	0.0107872	0.0910165	0.121154
NEU	01:200335575:T:G	rs2808508	1	200335575	T	G	LINC00862	0.015	0.0024	2.134e-10	known	0.0166	0.00496522	0.00083	0.0145635	0.00269105	6.24275e-08	NA	NA	NA	0.681303	0.71925	0.8004	0.735302	0.810663	0.615009	0.686158	0.679819
NEU	01:205245233:A:G	rs1172128	1	205245233	A	G	TMCC2	0.0264	0.0043	8.269e-10	known	NA	NA	NA	0.0263563	0.00429278	8.27785e-10	NA	NA	NA	NA	0.916474	0.9212	0.910478	0.925201	0.986924	0.950472	1
NEU	01:207934849:A:G	rs4844390	1	207934849	A	G	CD46	-0.0285	0.0028	1.168e-23	known	-0.1032	0.0447261	0.021	-0.0281996	0.00284856	4.20886e-23	NA	NA	NA	0.00271928	0.224292	0.2201	0.212385	0.218407	0.0520092	0.262972	0.00705128
NEU	01:209942435:G:C	rs12131636	1	209942435	G	C	TRAF3IP3	-0.0159	0.0027	1.928e-09	novel	-0.0183	0.00656201	0.0052	-0.0154677	0.00290309	9.93651e-08	NA	NA	NA	0.147652	0.212976	0.2742	0.213405	0.263097	0.162339	0.173349	0.215938
NEU	01:213110556:T:G	rs2935211	1	213110556	T	G	VASH2	0.0125	0.0021	4.785e-09	known	0.0104	0.00473362	0.029	0.013004	0.00238458	4.94616e-08	NA	NA	NA	0.42478	0.483675	0.4451	0.48841	0.452504	0.17681	0.280142	0.424419
NEU	01:214531239:C:T	rs2291831	1	214531239	C	T	PTPN14	-0.0169	0.003	2.696e-08	novel	-0.0123	0.00630784	0.052	-0.0182438	0.00345872	1.33036e-07	NA	NA	NA	0.160775	0.138196	0.09819	0.131064	0.0924007	0.197259	0.115566	0.175866
NEU	01:221056216:T:C	rs1317189	1	221056216	T	C	HLX	0.0169	0.0023	4.598e-13	known	0.0036	0.00608849	0.56	0.0191865	0.00252745	3.17689e-14	NA	NA	NA	0.179213	0.329741	0.3706	0.343095	0.385813	0.446342	0.316785	0.0820513
NEU	01:22341714:T:C	rs2501309	1	22341714	T	C	CELA3A	-0.0169	0.0022	5.639e-14	known	-0.0181	0.00501346	0.00032	-0.0165557	0.00250741	4.04308e-11	NA	NA	NA	0.349179	0.656977	0.5676	0.633806	0.558671	0.257255	0.437352	0.312581
NEU	01:224602173:C:CATTTTAATCAGAATA	rs145934561	1	224602173	C	CATTTTAATCAGAATA	WDR26	0.0272	0.003	1.977e-19	known	NA	NA	NA	0.0272312	0.0030208	1.98617e-19	NA	NA	NA	NA	0.201889	0.2289	0.220529	0.235345	0.49476	0.146081	0.00385109
NEU	01:227175245:C:CT	rs3215920	1	227175245	C	CT	COQ8A	-0.0207	0.0023	4.367e-19	known	-0.0321	0.00684684	2.7e-06	-0.0192276	0.00246536	6.25184e-15	NA	NA	NA	0.130639	0.511008	0.4138	0.486698	0.394419	0.174689	0.335697	0.182051
NEU	01:234928045:C:G	rs2065919	1	234928045	C	G	LINC01132	0.0203	0.0026	4.1e-15	known	NA	NA	NA	0.0203085	0.00258647	4.11244e-15	NA	NA	NA	NA	0.563312	NA	NA	NA	NA	NA	NA
NEU	01:236105910:T:C	rs1886654	1	236105910	T	C	NID1	-0.056	0.0038	1.881e-48	known	NA	NA	NA	-0.055996	0.00382818	1.94346e-48	NA	NA	NA	NA	0.892184	0.9156	0.90546	0.917386	0.975994	0.935142	0.999359
NEU	01:23851787:G:A	rs3218148	1	23851787	G	A	LOC101928163	-0.015	0.0022	2.691e-11	known	-0.0169	0.0066902	0.011	-0.0147153	0.00238439	6.77068e-10	NA	NA	NA	0.858214	0.540178	0.6555	0.570896	0.677829	0.118806	0.465558	0.831613
NEU	01:247601595:T:C	rs12239046	1	247601595	T	C	NLRP3	0.025	0.0022	1.97e-30	known	0.0161	0.00471247	0.00065	0.027461	0.00246178	6.84918e-29	NA	NA	NA	0.591245	0.629474	0.6228	0.619762	0.620349	0.480489	0.604019	0.588387
NEU	01:25289734:C:G	rs72657048	1	25289734	C	G	RUNX3	0.0122	0.0021	1.007e-08	novel	0.0145	0.0048361	0.0027	0.0116726	0.00237886	9.26082e-07	NA	NA	NA	0.614506	0.498224	0.5525	0.50468	0.566532	0.240511	0.696217	0.737452
NEU	01:27145830:G:GAAAA	rs745817551	1	27145830	G	GAAAA	ZDHHC18	-0.0389	0.0053	2.302e-13	known	NA	NA	NA	-0.0389122	0.00530864	2.30682e-13	NA	NA	NA	NA	0.0633662	NA	0.103973	0.0959752	0.0297478	0.0402542	0.023639
NEU	01:31231680:C:T	rs3762297	1	31231680	C	T	LAPTM5	0.0229	0.0027	5.195e-17	known	0.0144	0.00592201	0.015	0.0251551	0.00307569	2.87905e-16	NA	NA	NA	0.184864	0.182693	0.2124	0.17955	0.215765	0.306693	0.368171	0.28113
NEU	01:35681738:T:C	rs76167968	1	35681738	T	C	SFPQ	0.0182	0.0032	1.598e-08	novel	0.0152	0.00465484	0.0011	0.0209551	0.00445767	2.59108e-06	NA	NA	NA	0.534934	0.077175	NA	0.0767808	0.0796686	0.550339	0.298982	0.519079
NEU	01:36943916:C:G	rs3917932	1	36943916	C	G	CSF3R	-0.0443	0.0022	2.36e-94	known	-0.0424	0.00477749	7.6e-19	-0.0448043	0.00240774	2.9927e-77	NA	NA	NA	0.60902	0.576164	0.5797	0.57754	0.580626	0.590361	0.63658	0.583009
NEU	01:39299423:A:G	rs4147108	1	39299423	A	G	RRAGC	0.014	0.0025	1.5e-08	known	0.0041	0.0049903	0.41	0.017124	0.00283542	1.5493e-09	NA	NA	NA	0.323222	0.227726	0.2228	0.218843	0.229287	0.479167	0.329787	0.369032
NEU	01:41356780:A:G	rs12751530	1	41356780	A	G	CITED4	-0.02	0.0032	2.382e-10	known	-0.0159	0.00527594	0.0026	-0.0223021	0.00394137	1.52845e-08	NA	NA	NA	0.260833	0.101248	0.1126	0.123457	0.10593	0.320883	0.315603	0.252252
NEU	01:43423932:G:A	rs80200046	1	43423932	G	A	SLC2A1	-0.0227	0.0028	3.19e-16	known	-0.0223	0.00582637	0.00013	-0.0227823	0.00315875	5.50654e-13	NA	NA	NA	0.195035	0.171728	NA	0.181129	0.252462	0.0648846	0.119624	0.154592
NEU	01:46425500:G:A	rs4420029	1	46425500	G	A	MAST2	-0.0209	0.0026	4.267e-16	known	-0.0339	0.0092265	0.00024	-0.0198248	0.00267907	1.3662e-13	NA	NA	NA	0.931087	0.731213	0.6879	0.731089	0.689119	0.668164	0.839623	0.959564
NEU	01:56906274:G:A	rs7537229	1	56906274	G	A	LINC01767	0.0353	0.0038	3.597e-20	known	0.0768	0.0209035	0.00024	0.0338074	0.00389803	4.22877e-18	NA	NA	NA	0.98754	0.895869	0.9346	0.901789	0.943228	0.944202	0.945755	0.970513
NEU	01:66088701:C:A	rs12067936	1	66088701	C	A	LEPR	-0.041	0.0025	6.513e-62	known	NA	NA	NA	-0.0409521	0.00246639	6.88166e-62	NA	NA	NA	NA	0.366218	0.4633	0.383984	0.460519	0.551474	0.505938	0.869063
NEU	01:67198419:C:CT	rs150404620	1	67198419	C	CT	SGIP1	0.0139	0.0024	3.729e-09	novel	0.0152	0.0053441	0.0046	0.013566	0.00262112	2.27243e-07	NA	NA	NA	0.249026	0.293163	NA	0.282284	0.26032	0.241829	0.291885	0.196636
NEU	01:79411968:C:A	rs41313381	1	79411968	C	A	ADGRL4	0.0544	0.0067	4.368e-16	known	NA	NA	NA	0.0544234	0.00669587	4.38201e-16	NA	NA	NA	NA	0.0311417	0.01706	0.0256776	0.0149597	0.00482204	0.0070922	0
NEU	01:8910542:C:T	rs6661010	1	8910542	C	T	ENO1	0.02	0.0022	5.256e-19	known	0.0115	0.00669497	0.086	0.0210465	0.00238018	9.4105e-19	NA	NA	NA	0.861646	0.508732	0.5294	0.510807	0.526786	0.197514	0.660757	0.902329
NEU	01:93117407:CA:C	rs141113659	1	93117408	CA	C	EVI5	-0.0196	0.003	4.565e-11	known	NA	NA	NA	-0.0196393	0.00298267	4.5715e-11	NA	NA	NA	NA	0.764113	NA	0.575108	0.5	0.33083	0.569079	0.749201
NEU	02:101778730:AACAC:A	rs146872216	2	101778731	AACAC	A	TBC1D8-AS1	0.0222	0.0025	3.6e-18	known	NA	NA	NA	0.0221606	0.0025499	3.61579e-18	NA	NA	NA	NA	0.676113	NA	0.646879	0.680183	0.730904	0.569095	0.616798
NEU	02:112864369:C:G	rs9308669	2	112864369	C	G	TMEM87B	0.0194	0.0022	4.871e-18	known	0.0065	0.0066027	0.32	0.0211259	0.00238759	8.93346e-19	NA	NA	NA	0.853073	0.534952	0.411	0.519428	0.407386	0.691254	0.509434	0.879974
NEU	02:113867288:T:C	rs55709272	2	113867288	T	C	IL1RN	0.037	0.0023	1.715e-56	known	0.034	0.0105005	0.0012	0.0371986	0.00239916	3.35379e-54	NA	NA	NA	0.0537694	0.437057	0.3246	0.395122	0.320429	0.471122	0.328851	0.0708763
NEU	02:127882182:T:C	rs35103166	2	127882182	T	C	BIN1	0.0121	0.0022	2.595e-08	known	0.0152	0.00476514	0.0014	0.0113313	0.00245289	3.84628e-06	NA	NA	NA	0.417605	0.374525	0.369	0.377721	0.381268	0.372499	0.416076	0.523286
NEU	02:12913015:C:CATAAATAAATAA	rs113470064	2	12913015	C	CATAAATAAATAA	TRIB2	0.0151	0.0025	9.315e-10	known	NA	NA	NA	0.0151139	0.0024693	9.32431e-10	NA	NA	NA	NA	0.379302	NA	0.360991	0.418605	0.161754	0.28022	0.747688
NEU	02:136743080:G:C	rs11548872	2	136743080	G	C	DARS-AS1	0.0847	0.0064	1.361e-39	known	0.0846	0.00643877	1.9e-39	0.227786	0.213662	0.286377	NA	NA	NA	0.152111	4.11373e-05	0.000424	0.00032438	0.000575374	0.000229832	0.00117925	0.212179
NEU	02:145470121:C:CCG	rs111929228	2	145470121	C	CCG	TEX41	0.0139	0.0026	4.858e-08	known	NA	NA	NA	0.0139399	0.00255477	4.86206e-08	NA	NA	NA	NA	0.679958	0.5872	0.641606	0.579145	0.441599	0.747619	0.799606
NEU	02:160681367:C:CT	rs145316090	2	160681367	C	CT	LY75,LY75-CD302	-0.0389	0.003	1.606e-38	known	-0.0476	0.0086445	3.6e-08	-0.0376609	0.00319102	3.85842e-32	NA	NA	NA	0.922852	0.83381	0.791	0.811737	0.797983	0.965763	0.866983	0.891892
NEU	02:163124051:C:T	rs1990760	2	163124051	C	T	IFIH1	-0.0148	0.0022	2.952e-11	known	-0.0067	0.00559257	0.23	-0.0163738	0.00243296	1.69938e-11	NA	NA	NA	0.221336	0.609821	0.5851	0.618602	0.568836	0.177757	0.453901	0.18742
NEU	02:169705104:A:T	rs566465	2	169705104	A	T	NOSTRIN	-0.0232	0.0021	5.215e-28	known	-0.021	0.00464898	6.3e-06	-0.0238157	0.00237842	1.34289e-23	NA	NA	NA	0.552408	0.467378	0.4588	0.461044	0.458285	0.259366	0.597877	0.640283
NEU	02:182313246:C:T	rs4667283	2	182313246	C	T	ITGA4	0.0198	0.0021	2.921e-20	known	0.0212	0.00480935	1e-05	0.0194261	0.00239631	5.21969e-16	NA	NA	NA	0.372022	0.558319	0.5904	0.549805	0.609222	0.577012	0.554374	0.361868
NEU	02:192526928:G:A	rs34656000	2	192526928	G	A	NABP1	0.0253	0.0041	7.18e-10	known	0.0188	0.00900099	0.037	0.0270057	0.00461405	4.83453e-09	NA	NA	NA	0.0706223	0.0716166	0.03621	0.0652005	0.0307825	0.281567	0.0520095	0.0840822
NEU	02:211540507:C:A	rs1047891	2	211540507	C	A	CPS1	-0.0176	0.0024	1.69e-13	known	-0.0195	0.00668873	0.0036	-0.0173229	0.00255601	1.2263e-11	NA	NA	NA	0.151334	0.315621	0.3239	0.317255	0.342939	0.372813	0.310142	0.158098
NEU	02:218999982:G:A	rs55799208	2	218999982	G	A	CXCR2	-0.4583	0.0217	6.74e-99	known	NA	NA	NA	-0.458257	0.0217103	7.76765e-99	NA	NA	NA	NA	0.00299294	0.001412	0.00239762	0.000287687	0.000229516	0	0
NEU	02:237778830:A:T	rs10176744	2	237778830	A	T	LOC93463	0.0216	0.0025	2.604e-18	known	0.0038	0.00591947	0.52	0.025301	0.00271862	1.32751e-20	NA	NA	NA	0.814314	0.739747	0.8526	0.76393	0.862903	0.813275	0.779621	0.842949
NEU	02:242419947:GT:G	rs373082152	2	242419948	GT	G	FARP2	0.0145	0.0025	7.694e-09	novel	NA	NA	NA	0.0144762	0.00250669	7.70007e-09	NA	NA	NA	NA	0.656394	NA	0.671135	0.761305	0.613631	0.768448	0.934783
NEU	02:24419979:G:A	rs199957050	2	24419979	G	A	FAM228A	0.0205	0.0024	1.383e-17	known	0.0128	0.00737968	0.083	0.0214191	0.00254041	3.42954e-17	NA	NA	NA	0.109276	0.324129	NA	0.297947	0.283862	0.169162	0.150118	0.195484
NEU	02:27730940:T:C	rs1260326	2	27730940	T	C	GCKR	-0.032	0.0022	6.319e-50	known	-0.0262	0.00468047	2.2e-08	-0.0336179	0.00243027	1.65522e-43	NA	NA	NA	0.441596	0.606804	0.6494	0.600468	0.637176	0.8653	0.685714	0.499351
NEU	02:31457981:T:C	rs4952073	2	31457981	T	C	EHD3	0.017	0.0025	1.827e-11	known	0.0055	0.00906556	0.55	0.0179401	0.00263002	9.0366e-12	NA	NA	NA	0.925662	0.702939	0.7369	0.690083	0.759355	0.426596	0.814858	0.905284
NEU	02:43453721:G:A	rs112694524	2	43453721	G	A	ZFP36L2	0.0398	0.0047	2.202e-17	known	NA	NA	NA	0.0397981	0.00469172	2.21021e-17	NA	NA	NA	NA	0.0718684	0.03373	0.0631785	0.0335277	0.012901	0.0322967	0
NEU	02:54787592:C:G	rs75475627	2	54787592	C	G	SPTBN1	0.0244	0.0033	2.549e-13	known	0.0155	0.00487877	0.0015	0.0321362	0.00456126	1.85191e-12	NA	NA	NA	0.367579	0.0761712	0.08834	0.0701777	0.0853518	0.0205984	0.214623	0.392535
NEU	02:61764140:C:T	rs3771258	2	61764140	C	T	XPO1	-0.0193	0.0022	1.399e-18	known	-0.0224	0.00494488	6.1e-06	-0.0185037	0.00244194	3.53312e-14	NA	NA	NA	0.67163	0.612061	0.6077	0.602751	0.611432	0.689496	0.594787	0.661935
NEU	02:65642097:A:T	rs6731993	2	65642097	A	T	SPRED2	0.0228	0.0024	6.07e-21	known	NA	NA	NA	0.0227662	0.00242483	6.10271e-21	NA	NA	NA	NA	0.409891	0.3363	0.393184	0.337128	0.588194	0.301932	0.129199
NEU	02:68962137:G:A	rs10048745	2	68962137	G	A	ARHGAP25	0.014	0.0025	3.56e-08	known	0.012	0.00677373	0.078	0.0143953	0.00275141	1.67819e-07	NA	NA	NA	0.149706	0.256315	0.221	0.252697	0.222094	0.247695	0.205674	0.0480769
NEU	02:70402180:T:A	rs7569453	2	70402180	T	A	C2orf42	-0.0291	0.0052	2.226e-08	known	NA	NA	NA	-0.0291147	0.00520515	2.2278e-08	NA	NA	NA	NA	0.0555514	NA	0.0574504	0.0550406	0.468499	0.125296	0.190722
NEU	02:85543222:C:T	rs4599108	2	85543222	C	T	TGOLN2	-0.0192	0.0023	1.203e-16	known	-0.0041	0.00843278	0.63	-0.0203836	0.0024049	2.34196e-17	NA	NA	NA	0.894728	0.484096	NA	0.492745	0.525489	0.505117	0.752427	0.950872
NEU	03:107302898:A:AT	rs567479228	3	107302898	A	AT	BBX	-0.02	0.0032	5.479e-10	known	NA	NA	NA	-0.0200216	0.00322683	5.48535e-10	NA	NA	NA	NA	0.164547	NA	0.0147287	0	0.0141388	0.0322581	0
NEU	03:119788512:G:GA	rs201513189	3	119788512	G	GA	GSK3B	-0.0175	0.0025	4.808e-12	known	NA	NA	NA	-0.0175473	0.00253899	4.81654e-12	NA	NA	NA	NA	0.354419	NA	0.416541	0.438235	0.763355	0.373541	0.590296
NEU	03:128321873:AG:A	rs11359909	3	128321874	AG	A	RPN1	-0.0486	0.0034	1.985e-47	known	-0.0285	0.00662054	1.7e-05	-0.055558	0.00389758	4.33087e-46	NA	NA	NA	0.848321	0.894769	0.9103	0.887317	0.903226	0.918485	0.783019	0.83462
NEU	03:129682462:A:G	.	3	129682462	A	G	TRH	-0.4958	0.0778	1.841e-10	novel	-0.4958	0.0777836	1.8e-10	NA	NA	NA	NA	NA	NA	0.000962085	NA	NA	NA	NA	NA	NA	NA
NEU	03:132250950:G:A	rs11923334	3	132250950	G	A	DNAJC13	0.0239	0.0041	8.654e-09	known	NA	NA	NA	0.0238524	0.00414449	8.66041e-09	NA	NA	NA	NA	0.0903943	0.08728	0.0924195	0.0763249	0.0256322	0.0462085	0
NEU	03:140930448:GC:G	rs59213384	3	140930449	GC	G	PXYLP1	0.0287	0.003	4.499e-21	known	0.0268	0.00576737	3.5e-06	0.0294816	0.00359197	2.26336e-16	NA	NA	NA	0.208343	0.127233	0.1043	0.11556	0.100346	0.340374	0.169031	0.252896
NEU	03:150707915:G:T	rs7652649	3	150707915	G	T	CLRN1-AS1	0.0144	0.0023	3.463e-10	known	0.0135	0.00510768	0.0082	0.0146362	0.00256965	1.22907e-08	NA	NA	NA	0.535331	0.586548	0.501	0.554228	0.501152	0.246717	0.481087	0.422627
NEU	03:183709094:G:GA	rs11404217	3	183709094	G	GA	ABCC5	0.0151	0.0025	1.033e-09	known	NA	NA	NA	0.0150873	0.00247161	1.03416e-09	NA	NA	NA	NA	0.372156	NA	0.378239	0.353986	0.548741	0.320728	0.418314
NEU	03:196504902:G:C	rs7626444	3	196504902	G	C	PAK2	-0.0165	0.0022	2.561e-14	known	-0.0108	0.00496566	0.03	-0.0178848	0.00241193	1.21783e-13	NA	NA	NA	0.339435	0.424593	0.4455	0.417869	0.436709	0.279622	0.462175	0.250968
NEU	03:42881065:G:A	rs1007638	3	42881065	G	A	ACKR2	-0.0226	0.0022	2.34e-25	known	-0.0212	0.00472332	7.3e-06	-0.0229415	0.00244166	5.70697e-21	NA	NA	NA	0.596111	0.386116	0.3371	0.357031	0.345533	0.296825	0.656028	0.687742
NEU	03:47046842:G:C	rs2305638	3	47046842	G	C	NBEAL2	0.0152	0.0021	1.719e-12	known	0.0144	0.00473997	0.0023	0.0153462	0.00241037	1.93339e-10	NA	NA	NA	0.593967	0.581077	0.6035	0.583626	0.619597	0.501498	0.488208	0.54
NEU	03:49941436:G:A	rs2280406	3	49941436	G	A	MST1R	0.0136	0.0022	9.698e-10	novel	0.0055	0.00626604	0.38	0.0147344	0.00237486	5.49985e-10	NA	NA	NA	0.161025	0.508141	0.3945	0.501365	0.373057	0.534054	0.310142	0.143316
NEU	03:57746474:G:C	rs28495214	3	57746474	G	C	SLMAP	-0.0152	0.0024	2.024e-10	known	-0.0432	0.0156969	0.0059	-0.0145476	0.00242052	1.85582e-09	NA	NA	NA	0.97681	0.594402	0.5814	0.588619	0.561393	0.633419	0.746411	0.992921
NEU	03:63850298:T:G	rs6779372	3	63850298	T	G	ATXN7	-0.0157	0.0025	5.529e-10	known	-0.0194	0.00497047	9.6e-05	-0.0143771	0.00293346	9.53591e-07	NA	NA	NA	0.669748	0.792761	0.728	0.752297	0.695101	0.764931	0.856295	0.698052
NEU	03:69849835:T:C	rs62251009	3	69849835	T	C	MITF	-0.0145	0.0026	2.342e-08	known	-0.0106	0.00585606	0.071	-0.0154275	0.00289078	9.46664e-08	NA	NA	NA	0.192377	0.216691	0.1585	0.211374	0.155153	0.0391864	0.137972	0.161082
NEU	03:98406794:T:C	rs12493830	3	98406794	T	C	ST3GAL6-AS1	0.014	0.0021	5.404e-11	known	0.0097	0.00464317	0.036	0.0151114	0.00239904	3.00045e-10	NA	NA	NA	0.515248	0.439466	0.4448	0.433133	0.446212	0.157968	0.447494	0.451823
NEU	04:106127121:C:T	rs34104813	4	106127121	C	T	TET2-AS1	0.0214	0.0022	1.497e-21	known	0.0225	0.00546009	3.8e-05	0.0211936	0.00246339	7.76907e-18	NA	NA	NA	0.234586	0.369175	0.3237	0.332597	0.309839	0.174448	0.278436	0.215661
NEU	04:145026126:C:T	rs11735662	4	145026126	C	T	GYPA	0.0427	0.0065	5.661e-11	known	NA	NA	NA	0.0426909	0.00651527	5.66848e-11	NA	NA	NA	NA	0.0343241	0.0231	0.0238713	0.0202429	0.0043608	0.0153302	0
NEU	04:148268027:G:A	rs2163012	4	148268027	G	A	EDNRA	-0.0145	0.0024	2.662e-09	novel	-0.0111	0.00468383	0.018	-0.0158366	0.00286571	3.27394e-08	NA	NA	NA	0.461065	0.778043	0.7821	0.776133	0.793441	0.185343	0.62766	0.499354
NEU	04:151199080:G:A	rs2290846	4	151199080	G	A	LRBA	0.0162	0.0023	3.314e-12	known	0.0192	0.00509061	0.00016	0.0154195	0.00261839	3.89014e-09	NA	NA	NA	0.297129	0.289885	0.2215	0.272054	0.223533	0.0481056	0.134204	0.290427
NEU	04:155489608:C:T	rs6054	4	155489608	C	T	FGB	0.0856	0.0156	4.515e-08	novel	0.1027	0.0700534	0.14	0.084667	0.0160499	1.32672e-07	NA	NA	NA	0.00105366	0.00586528	NA	0.00421859	0	0.00161031	0.00118203	0.000641026
NEU	04:25012648:G:C	rs112783548	4	25012648	G	C	LGI2	-0.0412	0.0073	1.952e-08	novel	NA	NA	NA	-0.0412234	0.0073401	1.95357e-08	NA	NA	NA	NA	0.0302094	0.04444	0.0366936	0.0435673	0.004869	0.00829384	0
NEU	04:3105200:G:A	rs73191188	4	3105200	G	A	HTT	-0.0187	0.0022	2.673e-17	known	-0.0111	0.00478637	0.02	-0.0207474	0.00249117	8.22455e-17	NA	NA	NA	0.38771	0.353854	0.4493	0.361403	0.454627	0.256357	0.358881	0.438551
NEU	04:36312542:G:A	rs28530750	4	36312542	G	A	DTHD1	0.053	0.0058	1.244e-19	known	-0.0011	0.0335285	0.97	0.0546549	0.00593315	3.22408e-20	NA	NA	NA	0.00483995	0.0433444	0.02613	0.0380273	0.0233026	0.271699	0.0331754	0.00769231
NEU	04:54220470:G:A	rs62325967	4	54220470	G	A	SCFD2	0.0171	0.003	1.276e-08	known	0.0236	0.00625839	0.00016	0.0151322	0.00342383	9.8884e-06	NA	NA	NA	0.162762	0.140992	0.102	0.135012	0.0984456	0.0927716	0.0801887	0.178941
NEU	04:55408875:A:T	rs218264	4	55408875	A	T	LINC02260	0.0303	0.0024	2.345e-35	known	0.0275	0.00521654	1.3e-07	0.0311221	0.00276716	2.42522e-29	NA	NA	NA	0.282725	0.248576	0.2502	0.247435	0.247696	0.617328	0.445626	0.342545
NEU	04:57765390:C:CT	rs200062295	4	57765390	C	CT	REST	-0.021	0.0031	1.298e-11	known	NA	NA	NA	-0.0209825	0.00309985	1.29992e-11	NA	NA	NA	NA	0.181466	NA	0.207471	0.272892	0.142225	0.233333	0.416557
NEU	04:6919674:C:T	rs7668673	4	6919674	C	T	TBC1D14	-0.0193	0.0023	1.821e-16	known	-0.0126	0.00491841	0.011	-0.0212558	0.00266395	1.47891e-15	NA	NA	NA	0.335579	0.281611	0.3533	0.308636	0.342363	0.175828	0.237589	0.249037
NEU	04:709145:T:C	rs13126245	4	709145	T	C	PCGF3	0.0221	0.0025	2.137e-19	known	NA	NA	NA	0.0220697	0.00245056	2.14742e-19	NA	NA	NA	NA	0.407269	NA	0.42386	0.507021	0.344435	0.340611	0.414044
NEU	04:72615362:A:G	rs11723621	4	72615362	A	G	GC	-0.0239	0.0023	1.624e-24	known	-0.0201	0.00523924	0.00013	-0.0248411	0.00261297	1.9771e-21	NA	NA	NA	0.267183	0.291955	0.2003	0.288591	0.199365	0.0857241	0.252358	0.259331
NEU	04:74946994:A:C	rs11733208	4	74946994	A	C	CXCL2	0.0656	0.0022	5.43e-200	known	0.0563	0.00472405	1.1e-32	0.0680737	0.00244763	4.75823e-170	NA	NA	NA	0.433243	0.375789	0.3285	0.368551	0.324309	0.0741676	0.261792	0.533462
NEU	04:83547862:G:A	rs17005891	4	83547862	G	A	SCD5	-0.0214	0.0026	1.773e-16	known	-0.0135	0.00489686	0.0058	-0.0245038	0.00306635	1.34041e-15	NA	NA	NA	0.338157	0.184295	0.2334	0.191316	0.234312	0.0468354	0.113475	0.362291
NEU	05:102167632:C:T	rs258243	5	102167632	C	T	PAM	-0.0126	0.0022	1.37e-08	novel	-0.0225	0.0049791	6.4e-06	-0.0101849	0.0024899	4.30585e-05	NA	NA	NA	0.680905	0.637981	0.6237	0.647547	0.617952	0.699722	0.734597	0.771725
NEU	05:122126904:T:C	rs7706555	5	122126904	T	C	SNX2	0.0154	0.0021	6.861e-13	known	0.0096	0.00491122	0.052	0.0167721	0.002383	1.95049e-12	NA	NA	NA	0.662391	0.535195	0.621	0.55037	0.634501	0.68461	0.695238	0.619326
NEU	05:1285974:C:A	rs7705526	5	1285974	C	A	TERT	0.0323	0.0023	3.617e-45	known	0.0403	0.00508276	2.2e-15	0.0302752	0.00256684	4.21198e-32	NA	NA	NA	0.353642	0.325254	0.3216	0.3271	0.315514	0.187933	0.301909	0.390544
NEU	05:131705458:C:G	rs2631367	5	131705458	C	G	MIR3936HG	0.0242	0.0024	3.052e-24	known	-0.0867	0.123751	0.48	0.0241987	0.00237863	2.62778e-24	NA	NA	NA	0.999603	0.520863	0.6549	0.567353	0.669575	0.602822	0.66506	0.998715
NEU	05:141492419:C:A	rs7705042	5	141492419	C	A	NDFIP1	0.0255	0.0024	1.482e-25	known	NA	NA	NA	0.0255367	0.00244396	1.49471e-25	NA	NA	NA	NA	0.616024	NA	0.624865	0.678753	0.777021	0.693237	0.650386
NEU	05:142565826:C:G	rs3776232	5	142565826	C	G	ARHGAP26	0.0173	0.0028	1.07e-09	known	0.0181	0.0056062	0.0013	0.0170904	0.00330107	2.25323e-07	NA	NA	NA	0.220416	0.154584	0.2116	0.162427	0.206102	0.266138	0.133255	0.172657
NEU	05:148200553:G:A	rs2082382	5	148200553	G	A	ADRB2	-0.0276	0.0024	1.175e-30	known	NA	NA	NA	-0.0276004	0.00239795	1.19044e-30	NA	NA	NA	NA	0.545393	0.6456	0.573518	0.654865	0.928145	0.807329	0.998077
NEU	05:156440966:C:T	rs7736399	5	156440966	C	T	HAVCR1	-0.0204	0.0031	7.863e-11	known	NA	NA	NA	-0.0204484	0.00314436	7.87362e-11	NA	NA	NA	NA	0.827323	NA	0.790076	0.800776	0.742957	0.876389	0.964506
NEU	05:173205282:A:G	rs2561758	5	173205282	A	G	LINC01485	-0.033	0.0027	8.767e-35	known	NA	NA	NA	-0.033029	0.00268471	8.91064e-35	NA	NA	NA	NA	0.721936	0.7257	0.728915	0.728111	0.80562	0.841981	0.999357
NEU	05:176555581:G:GA	rs397883141	5	176555581	G	GA	NSD1	0.0152	0.0021	1.505e-12	known	0.0165	0.00466696	0.0004	0.0147965	0.00241285	8.66651e-10	NA	NA	NA	0.508179	0.418757	0.5023	0.451947	0.5	0.706113	0.406619	0.532988
NEU	05:179126632:C:T	rs13182141	5	179126632	C	T	CANX	-0.0153	0.0021	4.757e-13	known	-0.0133	0.00468981	0.0045	-0.0158222	0.00237344	2.62573e-11	NA	NA	NA	0.514826	0.499273	0.4822	0.5141	0.483583	0.211175	0.604953	0.608021
NEU	05:32280846:T:G	rs61219219	5	32280846	T	G	MTMR12	-0.0128	0.0022	1.322e-08	novel	-0.0166	0.00464021	0.00034	-0.0115738	0.00256488	6.41093e-06	NA	NA	NA	0.487337	0.312756	0.3428	0.330626	0.330259	0.441793	0.32783	0.520078
NEU	05:49856101:C:G	rs1423648	5	49856101	C	G	PARP8	-0.0157	0.0024	1.111e-10	novel	-0.0164	0.00495847	0.00095	-0.0154265	0.00278285	2.96819e-08	NA	NA	NA	0.669904	0.758565	0.822	0.767827	0.822785	0.641229	0.699052	0.650773
NEU	05:57323119:C:T	rs6861883	5	57323119	C	T	LINC02101	0.0148	0.0026	2.09e-08	known	0.0175	0.00627867	0.0052	0.0141571	0.0028997	1.04909e-06	NA	NA	NA	0.839605	0.785677	0.8194	0.812008	0.816698	0.909803	0.870146	0.845443
NEU	05:68592923:C:T	rs72767881	5	68592923	C	T	CCDC125	-0.0206	0.0021	4.917e-22	known	-0.0115	0.00464785	0.013	-0.0229452	0.00239612	1.01524e-21	NA	NA	NA	0.499696	0.442497	0.5331	0.467017	0.534373	0.23949	0.41253	0.417843
NEU	05:71742179:C:T	rs6452474	5	71742179	C	T	ZNF366	-0.0396	0.0035	5.898e-29	known	-0.0238	0.0136169	0.08	-0.0407545	0.00367352	1.35456e-28	NA	NA	NA	0.970785	0.881317	0.8756	0.866905	0.875719	0.707931	0.682783	0.967908
NEU	05:86368339:T:G	rs6894323	5	86368339	T	G	MIR4280	0.0146	0.0026	2.468e-08	known	0.0095	0.00548478	0.084	0.0160863	0.0029753	6.42662e-08	NA	NA	NA	0.247734	0.203762	0.1835	0.191763	0.190778	0.501272	0.306147	0.26933
NEU	05:87767158:GTA:G	rs141622289	5	87767159	GTA	G	LINC02060	-0.018	0.0026	4.275e-12	novel	NA	NA	NA	-0.017973	0.00259434	4.28276e-12	NA	NA	NA	NA	0.326963	NA	0.257781	0.242321	0.55997	0.206667	0.00507983
NEU	05:96229225:G:T	rs4869314	5	96229225	G	T	ERAP2	-0.0136	0.0021	1.38e-10	known	-0.0091	0.00465578	0.05	-0.0147631	0.00237815	5.37964e-10	NA	NA	NA	0.497907	0.513788	0.4831	0.519691	0.481013	0.48503	0.600473	0.580959
NEU	06:109625879:G:A	rs1546723	6	109625879	G	A	CCDC162P	0.0244	0.0023	1.427e-26	known	0.0097	0.00785178	0.22	0.0257576	0.00239054	4.57314e-27	NA	NA	NA	0.0960532	0.449505	0.5044	0.441551	0.507192	0.36787	0.267773	0.1287
NEU	06:121787900:GA:G	rs398094540	6	121787901	GA	G	GJA1	0.0171	0.0025	1.932e-11	known	0.0152	0.0049209	0.0021	0.017831	0.0029812	2.2177e-09	NA	NA	NA	0.337476	0.201306	0.2924	0.204907	0.301484	0.0318119	0.105263	0.296774
NEU	06:122808096:AACT:A	rs71553710	6	122808097	AACT	A	PKIB	0.0147	0.0022	1.213e-11	novel	0.0152	0.00468748	0.0012	0.0145787	0.00244684	2.55308e-09	NA	NA	NA	0.546781	0.506811	0.5344	0.533098	0.539838	0.524052	0.629454	0.439433
NEU	06:126874091:A:G	rs9375447	6	126874091	A	G	MIR588	-0.0181	0.0024	2.092e-14	known	-0.0189	0.0268864	0.48	-0.0180972	0.00237731	2.69602e-14	NA	NA	NA	0.99257	0.490977	0.4741	0.484221	0.47011	0.196708	0.707838	0.975641
NEU	06:135419037:AC:A	rs34778774	6	135419038	AC	A	HBS1L	-0.0334	0.0024	2.338e-43	known	-0.0259	0.00488151	1.1e-07	-0.0358215	0.00278446	7.24553e-38	NA	NA	NA	0.34738	0.25163	0.3411	0.264434	0.34438	0.210484	0.15566	0.231266
NEU	06:137211652:G:T	rs9389448	6	137211652	G	T	PEX7	-0.0126	0.0021	2.381e-09	known	-0.009	0.0046398	0.053	-0.0136063	0.00238061	1.095e-08	NA	NA	NA	0.507672	0.473029	0.4814	0.481083	0.476657	0.318612	0.406619	0.46134
NEU	06:138242623:ATAAAT:A	rs139299350	6	138242624	ATAAAT	A	TNFAIP3	0.0151	0.0026	7.502e-09	known	0.0257	0.0117378	0.029	0.0145523	0.00268069	5.68391e-08	NA	NA	NA	0.0477684	0.273203	0.3347	0.275133	0.331311	0.336871	0.326651	0.0885751
NEU	06:144411338:G:A	rs73008259	6	144411338	G	A	SF3B5	-0.0359	0.0057	2.065e-10	known	NA	NA	NA	-0.0359306	0.00565264	2.06742e-10	NA	NA	NA	NA	0.0461078	NA	0.056972	0.0301361	0.00825389	0.0209974	0.000641849
NEU	06:147694334:T:C	rs9390460	6	147694334	T	C	STXBP5	0.0126	0.0022	7.395e-09	known	0.0041	0.00526983	0.43	0.0143032	0.00238729	2.08254e-09	NA	NA	NA	0.269968	0.540179	0.4842	0.508241	0.49066	0.506755	0.470238	0.25646
NEU	06:153061375:G:A	rs142952476	6	153061375	G	A	VIP	0.0167	0.0028	1.894e-09	novel	0.0168	0.00636436	0.0083	0.0166862	0.00309271	6.84426e-08	NA	NA	NA	0.161081	0.182896	0.1254	0.16064	0.118772	0.0464154	0.236407	0.0894466
NEU	06:159463605:C:G	rs75290071	6	159463605	C	G	TAGAP	0.0364	0.0044	2.093e-16	known	0.0149	0.015963	0.35	0.0381409	0.00460516	1.21325e-16	NA	NA	NA	0.0217208	0.072241	0.05786	0.0590561	0.0592635	0.0130884	0.0259434	0.0335052
NEU	06:16744687:C:T	rs1144700	6	16744687	C	T	ATXN1	-0.0281	0.0026	3.897e-27	known	-0.0286	0.00472599	1.4e-09	-0.0279155	0.00312721	4.41151e-19	NA	NA	NA	0.599117	0.177361	0.142	0.16281	0.132277	0.418148	0.316038	0.636129
NEU	06:21382765:T:G	rs4712614	6	21382765	T	G	LINC00581	-0.0187	0.0022	9.9e-18	known	-0.0143	0.00482916	0.0031	-0.019887	0.00245073	4.88508e-16	NA	NA	NA	0.6468	0.622314	0.6417	0.63592	0.653382	0.453214	0.53799	0.595926
NEU	06:31242174:G:A	rs2524079	6	31242174	G	A	HLA-C	0.0594	0.0022	3.2e-162	known	0.0613	0.00521204	6.3e-32	0.0589762	0.00241063	4.49784e-132	NA	NA	NA	0.265341	0.412623	0.3936	0.431012	0.40458	0.444406	0.451306	0.260728
NEU	06:35190120:T:A	rs1041528	6	35190120	T	A	SCUBE3	0.023	0.0027	3.244e-17	known	0.0181	0.00496089	0.00026	0.0250747	0.00325906	1.43139e-14	NA	NA	NA	0.68247	0.841586	0.8712	0.860862	0.875719	0.66705	0.831368	0.67545
NEU	06:36616366:ATT:A	rs34632254	6	36616367	ATT	A	PANDAR	0.0137	0.0024	1.881e-08	known	NA	NA	NA	0.0136599	0.00242946	1.88231e-08	NA	NA	NA	NA	0.553478	NA	0.47484	0.50846	0.31189	0.383686	0.326116
NEU	06:42500871:C:A	rs11758377	6	42500871	C	A	UBR2	0.026	0.0027	1.448e-21	known	0.0284	0.00730317	0.0001	0.0256298	0.00293956	2.82094e-18	NA	NA	NA	0.113775	0.206306	NA	0.202508	0.18239	0.203729	0.137784	0.150538
NEU	06:43810469:C:T	rs9472137	6	43810469	C	T	LINC01512	0.0157	0.0025	1.568e-10	known	0.0093	0.00726084	0.2	0.0165664	0.00261253	2.28343e-10	NA	NA	NA	0.878073	0.708274	0.6881	0.709304	0.694734	0.55162	0.813679	0.871943
NEU	06:7201660:T:C	rs6936191	6	7201660	T	C	RREB1	0.0173	0.0023	7.81e-14	known	0.0186	0.00668923	0.0054	0.0170757	0.00246064	3.94072e-12	NA	NA	NA	0.846633	0.606685	0.6022	0.612368	0.604263	0.884846	0.511792	0.638132
NEU	06:82425525:T:C	rs1145866	6	82425525	T	C	FAM46A	0.0209	0.0035	4.214e-09	known	0.0273	0.00750494	0.00028	0.0190095	0.00402823	2.37004e-06	NA	NA	NA	0.106254	0.0969332	0.04377	0.0896018	0.0356937	0.419012	0.179335	0.212101
NEU	06:86392102:C:T	rs2475792	6	86392102	C	T	SNHG5	-0.0126	0.0022	1.049e-08	known	-0.0127	0.00478068	0.008	-0.0125207	0.00246929	3.96866e-07	NA	NA	NA	0.376064	0.590102	0.5653	0.586705	0.581844	0.614506	0.685579	0.428479
NEU	06:87840707:C:T	rs9351114	6	87840707	C	T	ZNF292	-0.0239	0.0021	2.879e-29	known	-0.0234	0.00466168	5.2e-07	-0.0240134	0.00238978	9.40962e-24	NA	NA	NA	0.550841	0.487626	0.4721	0.465849	0.470351	0.548413	0.620567	0.606178
NEU	07:104817056:G:A	rs10607748	7	104817056	G	A	SRPK2	-0.0207	0.0034	1.164e-09	known	NA	NA	NA	-0.0206554	0.00339439	1.16481e-09	NA	NA	NA	NA	0.843485	NA	0.866562	0.855483	0.562386	0.800258	0.500812
NEU	07:106367604:A:C	rs342290	7	106367604	A	C	CCDC71L	-0.0161	0.0022	3.345e-13	known	-0.0108	0.00599002	0.072	-0.0169965	0.00238753	1.09034e-12	NA	NA	NA	0.1862	0.455463	0.4722	0.459715	0.462264	0.189835	0.361779	0.229167
NEU	07:130742066:A:G	rs7803075	7	130742066	A	G	LINC-PINT	-0.0188	0.0025	8.27e-14	known	-0.0119	0.00671599	0.077	-0.0199864	0.00272308	2.14679e-13	NA	NA	NA	0.136623	0.741814	0.6384	0.717642	0.621474	0.128444	0.413915	0.125641
NEU	07:148886058:C:T	rs13231262	7	148886058	C	T	ZNF398	-0.0195	0.0025	8.634e-15	known	NA	NA	NA	-0.0194649	0.00250904	8.6583e-15	NA	NA	NA	NA	0.656397	NA	0.659449	0.709668	0.317508	0.716667	0.896507
NEU	07:23513093:C:T	rs34776209	7	23513093	C	T	IGF2BP3	0.0168	0.0027	7.725e-10	known	0.0048	0.0210663	0.82	0.0170085	0.00275539	6.71591e-10	NA	NA	NA	0.013672	0.248256	0.2073	0.221471	0.206966	0.0883299	0.170213	0.0121951
NEU	07:2871087:GAGTGC:G	rs143078860	7	2871088	GAGTGC	G	GNA12	0.0152	0.0023	1.029e-10	known	0.013	0.00545185	0.017	0.0156871	0.00260387	1.69784e-09	NA	NA	NA	0.23962	0.297322	0.3581	0.283503	0.349569	0.0826337	0.263158	0.177015
NEU	07:28724374:G:T	rs56388170	7	28724374	G	T	CREB5	0.0649	0.0024	4.22e-161	known	0.0607	0.0058239	2e-25	0.0657225	0.002632	1.68721e-137	NA	NA	NA	0.214568	0.291349	0.2835	0.28084	0.288838	0.557564	0.277778	0.142857
NEU	07:36084529:T:C	rs2710804	7	36084529	T	C	LOC101928618	0.0158	0.0023	3.905e-12	known	-0.0053	0.00603753	0.38	0.0192883	0.00245691	4.15096e-15	NA	NA	NA	0.182681	0.376856	0.3535	0.383777	0.36565	0.132927	0.21816	0.193196
NEU	07:45009341:A:G	rs3735485	7	45009341	A	G	MYO1G	0.0267	0.0031	8.667e-18	known	0.0269	0.00952734	0.0047	0.0267132	0.00329319	5.0092e-16	NA	NA	NA	0.937419	0.845946	0.8772	0.833051	0.875072	0.966006	0.875	0.930412
NEU	07:50304461:C:T	rs1456896	7	50304461	C	T	IKZF1	0.023	0.0022	2.923e-25	known	0.0229	0.00462691	7.6e-07	0.0230264	0.00252187	6.84055e-20	NA	NA	NA	0.514269	0.66612	0.7109	0.691853	0.72523	0.590438	0.777123	0.363402
NEU	07:56050525:C:T	rs35844144	7	56050525	C	T	NIPSNAP2	-0.0135	0.0024	1.002e-08	known	-0.0075	0.00473961	0.11	-0.015496	0.00271984	1.21762e-08	NA	NA	NA	0.606244	0.743562	0.8239	0.766002	0.818444	0.584799	0.646778	0.690815
NEU	07:6502367:T:C	rs6796	7	6502367	T	C	KDELR2	-0.0186	0.0023	1.371e-15	known	-0.009	0.00485886	0.063	-0.0214431	0.00265191	6.19021e-16	NA	NA	NA	0.37996	0.27833	0.3219	0.286809	0.329971	0.343254	0.379433	0.420645
NEU	07:65662767:C:T	rs12540307	7	65662767	C	T	TPST1	-0.0266	0.0038	3.358e-12	known	-0.0199	0.00526662	0.00016	-0.0340061	0.00554716	8.77671e-10	NA	NA	NA	0.260421	0.0482441	NA	0.0538725	0.160086	0.019944	0.09375	0.148771
NEU	07:73016181:T:C	rs34346326	7	73016181	T	C	MLXIPL	-0.0239	0.0028	7.186e-18	known	-0.0252	0.00775087	0.0012	-0.0237205	0.002973	1.48422e-15	NA	NA	NA	0.100022	0.199598	0.1775	0.188876	0.171758	0.11349	0.108747	0.0933076
NEU	07:75495524:T:C	rs757589	7	75495524	T	C	RHBDD2	0.0144	0.0025	6.614e-09	known	0.008	0.00816014	0.33	0.0151006	0.00261338	7.55689e-09	NA	NA	NA	0.892943	0.707326	0.6644	0.711749	0.665032	0.817449	0.852246	0.925902
NEU	07:8107922:G:A	rs56195338	7	8107922	G	A	GLCCI1	-0.0391	0.0051	1.796e-14	known	NA	NA	NA	-0.039115	0.00510341	1.79995e-14	NA	NA	NA	NA	0.0577299	0.02615	0.0508695	0.0210132	0.0097589	0.0389151	0
NEU	07:92408370:C:T	rs445	7	92408370	C	T	CDK6	-0.0847	0.0032	7.39e-159	known	-0.0803	0.00498862	2.4e-58	-0.0875936	0.00407045	1.19582e-102	NA	NA	NA	0.31149	0.0937731	0.0585	0.0964341	0.0562758	0.192549	0.176329	0.346598
NEU	07:97933601:C:T	rs1045916	7	97933601	C	T	BAIAP2L1	-0.015	0.0024	8.893e-10	known	0.0001	0.0050223	0.98	-0.0196164	0.00279163	2.11598e-12	NA	NA	NA	0.657156	0.750898	0.7904	0.757302	0.796776	0.384784	0.716312	0.700645
NEU	07:99116896:AT:A	rs536984886	7	99116897	AT	A	ZKSCAN5	0.0181	0.0027	3.993e-11	known	NA	NA	NA	0.0181353	0.00274597	3.99951e-11	NA	NA	NA	NA	0.694131	NA	0.629912	0.39434	0.365061	0.504878	0.662732
NEU	08:103881011:C:G	rs2679741	8	103881011	C	G	AZIN1-AS1	-0.018	0.0022	1.732e-16	known	-0.0139	0.00464949	0.0028	-0.0191065	0.00246808	9.85515e-15	NA	NA	NA	0.521259	0.365552	0.441	0.381166	0.440922	0.5023	0.502358	0.392169
NEU	08:10510989:T:C	rs73198802	8	10510989	T	C	RP1L1	0.0184	0.0024	5.173e-14	known	NA	NA	NA	0.0183528	0.00243811	5.18585e-14	NA	NA	NA	NA	0.571914	NA	0.573051	0.415824	0.327243	0.394349	0.0913272
NEU	08:106581528:A:T	rs6993770	8	106581528	A	T	ZFPM2	-0.0184	0.0023	1.423e-15	known	-0.0118	0.00478224	0.014	-0.0203921	0.00262833	8.61236e-15	NA	NA	NA	0.382082	0.285913	0.223	0.272361	0.210299	0.374741	0.279097	0.391248
NEU	08:126482077:A:G	rs2954021	8	126482077	A	G	TRIB1	0.0195	0.0021	2.633e-20	known	0.0115	0.00464011	0.014	0.0216659	0.00237839	8.319e-20	NA	NA	NA	0.548206	0.50581	0.538	0.521004	0.539171	0.636909	0.457245	0.550902
NEU	08:130606476:G:T	rs1865223	8	130606476	G	T	CCDC26	-0.0345	0.0021	1.951e-58	known	-0.0356	0.00464509	1.8e-14	-0.0342259	0.00241378	1.2652e-45	NA	NA	NA	0.550378	0.567677	0.5766	0.58342	0.57147	0.385688	0.525943	0.345806
NEU	08:142329460:C:A	rs34634548	8	142329460	C	A	LINC01300	-0.0291	0.0025	9.258e-32	known	NA	NA	NA	-0.0290961	0.0024811	9.38545e-32	NA	NA	NA	NA	0.358851	NA	0.353773	0.380881	0.151087	0.314039	0.448163
NEU	08:22974450:T:C	rs9644063	8	22974450	T	C	TNFRSF10C	-0.0279	0.0031	3.797e-19	known	NA	NA	NA	-0.0278748	0.00311704	3.8157e-19	NA	NA	NA	NA	0.823344	NA	0.415323	0.319444	0.179704	0.561644	0.495918
NEU	08:26256283:C:CAAAAT	rs200565361	8	26256283	C	CAAAAT	BNIP3L	-0.0145	0.0023	5.899e-10	novel	-0.005	0.00663637	0.46	-0.0159089	0.00250972	2.31665e-10	NA	NA	NA	0.859068	0.639251	0.6883	0.626533	0.687974	0.706468	0.523981	0.886364
NEU	08:30279355:T:C	rs6468341	8	30279355	T	C	RBPMS	0.0194	0.0025	1.973e-14	known	0.0342	0.00706373	1.3e-06	0.0172258	0.00271762	2.32236e-10	NA	NA	NA	0.878345	0.741976	0.7099	0.728186	0.713542	0.859267	0.817217	0.812419
NEU	08:55421614:G:A	rs10102164	8	55421614	G	A	SOX17	-0.019	0.0026	2.174e-13	known	-0.0121	0.0057482	0.035	-0.0207277	0.00289807	8.55246e-13	NA	NA	NA	0.202059	0.213648	0.2339	0.20513	0.233448	0.165746	0.136256	0.206033
NEU	08:5543809:T:C	rs11774578	8	5543809	T	C	CSMD1	0.017	0.003	1.584e-08	known	-0.0088	0.0187051	0.64	0.0176379	0.00303933	6.51063e-09	NA	NA	NA	0.0155227	0.191664	0.1191	0.182054	0.108746	0.153103	0.119385	0.0425258
NEU	08:56792159:T:C	rs1450741	8	56792159	T	C	LYN	-0.0184	0.0023	2.84e-15	known	-0.0183	0.00560464	0.0011	-0.0184386	0.00256442	6.48432e-13	NA	NA	NA	0.736612	0.687004	0.6831	0.681895	0.691508	0.690065	0.720519	0.794955
NEU	08:60581490:T:C	rs78521489	8	60581490	T	C	CA8	0.018	0.003	2.355e-09	known	NA	NA	NA	0.0179832	0.00301166	2.35785e-09	NA	NA	NA	NA	0.216512	NA	0.0458884	0.0392157	0.0325488	0.0321782	0.000648508
NEU	08:61650831:A:T	rs7846314	8	61650831	A	T	CHD7	0.0579	0.0027	3.26e-100	known	0.0538	0.00608623	9.7e-19	0.0589654	0.0030489	2.74246e-83	NA	NA	NA	0.182089	0.185938	0.194	0.179948	0.191931	0.467351	0.183649	0.142674
NEU	08:68813188:C:G	rs12542907	8	68813188	C	G	PREX2	-0.023	0.0021	9.883e-27	known	-0.018	0.00466383	0.00011	-0.024359	0.00242247	8.75731e-24	NA	NA	NA	0.47242	0.401883	0.3303	0.390779	0.325749	0.0726938	0.377069	0.374517
NEU	08:79005681:T:A	rs16939604	8	79005681	T	A	PKIA	-0.0249	0.0033	1.051e-13	known	-1.2512	0.464765	0.0071	-0.0247889	0.00334302	1.21798e-13	NA	NA	NA	4.39095e-05	0.151996	0.151	0.139597	0.134294	0.0381521	0.0579196	0
NEU	08:8363683:A:G	rs2980755	8	8363683	A	G	PRAG1	-0.0143	0.0022	9.62e-11	novel	-0.0046	0.00571186	0.43	-0.0160588	0.00240165	2.28841e-11	NA	NA	NA	0.651751	0.459223	0.5334	0.445543	0.58045	0.417165	0.561758	0.642119
NEU	08:87164511:C:T	rs11780633	8	87164511	C	T	ATP6V0D2	0.0196	0.0033	3.658e-09	known	NA	NA	NA	0.0195971	0.00332212	3.66111e-09	NA	NA	NA	NA	0.151502	0.1496	0.1427	0.1542	0.0248105	0.057783	0
NEU	09:112745176:A:T	rs116852611	9	112745176	A	T	PALM2-AKAP2	0.0187	0.0032	3.25e-09	known	0.0153	0.0068932	0.027	0.0195754	0.0035493	3.48444e-08	NA	NA	NA	0.142765	0.13554	0.1126	0.124805	0.108458	0.0253673	0.110849	0.136598
NEU	09:114657707:G:A	rs7866863	9	114657707	G	A	UGCG	0.0141	0.0022	1.489e-10	known	0.0068	0.00464559	0.14	0.0162158	0.00249919	8.6851e-11	NA	NA	NA	0.460539	0.34407	0.3705	0.337015	0.360902	0.397641	0.31829	0.36039
NEU	09:115914236:CA:C	rs397759724	9	115914237	CA	C	SLC31A2	-0.0145	0.0025	5.186e-09	known	NA	NA	NA	-0.0144976	0.002482	5.19103e-09	NA	NA	NA	NA	0.612989	NA	0.651592	0.666197	0.499757	0.59434	0.669514
NEU	09:126985763:A:G	rs72759285	9	126985763	A	G	NEK6	-0.0198	0.0026	5.182e-14	known	-0.0197	0.00570899	0.00055	-0.0198373	0.00296594	2.26014e-11	NA	NA	NA	0.207694	0.202166	0.178	0.211948	0.172235	0.0463941	0.123821	0.195513
NEU	09:131465481:C:G	rs13283282	9	131465481	C	G	PKN3	-0.0236	0.0032	9.788e-14	known	-0.0269	0.00950404	0.0046	-0.0231981	0.00336501	5.43642e-12	NA	NA	NA	0.0855059	0.145816	0.107	0.140657	0.107081	0.0763569	0.0945626	0.0837629
NEU	09:136141870:C:T	rs2519093	9	136141870	C	T	ABO	-0.0327	0.0026	4.167e-35	known	-0.025	0.00518803	1.5e-06	-0.035377	0.00307236	1.12809e-30	NA	NA	NA	0.275188	0.184181	0.2017	0.198028	0.209599	0.106771	0.140964	0.200899
NEU	09:13674061:C:G	rs7876011	9	13674061	C	G	FLJ41200	-0.0122	0.0022	2.518e-08	novel	-0.0076	0.00527144	0.15	-0.0131194	0.0024015	4.68526e-08	NA	NA	NA	0.268874	0.574481	0.5855	0.581522	0.586881	0.390154	0.427896	0.315385
NEU	09:139327062:G:A	rs34936112	9	139327062	G	A	INPP5E	0.0257	0.0024	2.986e-26	known	0.0289	0.0072079	6e-05	0.0252488	0.00257043	9.04483e-23	NA	NA	NA	0.121019	0.310282	0.261	0.309552	0.270052	0.18475	0.3026	0.0327343
NEU	09:16740855:G:A	rs10810603	9	16740855	G	A	BNC2	0.0149	0.0026	6.45e-09	novel	0.0203	0.0050545	6.1e-05	0.0130486	0.00298301	1.21861e-05	NA	NA	NA	0.667111	0.198481	0.1953	0.216671	0.192998	0.17794	0.32381	0.736434
NEU	09:21385453:C:A	rs142938197	9	21385453	C	A	IFNA2	-0.1101	0.02	3.869e-08	known	NA	NA	NA	-0.110125	0.0200347	3.87135e-08	NA	NA	NA	NA	0.00398448	0.000442	0.00227007	0	0.00034459	0.00117925	0
NEU	09:2622278:G:A	rs2219143	9	2622278	G	A	VLDLR-AS1	0.0147	0.0023	9.565e-11	known	0.0053	0.00546145	0.33	0.0166442	0.00249398	2.49714e-11	NA	NA	NA	0.346194	0.394552	0.4176	0.40393	0.405655	0.125231	0.409524	0.386951
NEU	09:286491:G:A	rs3209441	9	286491	G	A	DOCK8	0.0262	0.003	6.779e-18	known	NA	NA	NA	0.0261559	0.00303483	6.80612e-18	NA	NA	NA	NA	0.18881	0.1216	0.169393	0.115207	0.0291686	0.0827423	0
NEU	09:4763176:T:C	rs385893	9	4763176	T	C	AK3	0.0237	0.0022	1.865e-27	known	0.0122	0.00542291	0.025	0.0258567	0.00237911	1.64964e-27	NA	NA	NA	0.755294	0.525892	0.475	0.504155	0.465765	0.275264	0.391253	0.802311
NEU	09:79314291:G:A	rs594586	9	79314291	G	A	PRUNE2	-0.0164	0.0027	2.046e-09	known	-0.0149	0.0152436	0.33	-0.0164005	0.00277279	3.32585e-09	NA	NA	NA	0.976216	0.757596	0.8099	0.776408	0.813472	0.725138	0.853774	0.943517
NEU	09:86572575:G:T	rs2576362	9	86572575	G	T	C9orf64	-0.0194	0.0024	1.409e-15	known	-0.011	0.00532336	0.039	-0.0215791	0.00272754	2.54896e-15	NA	NA	NA	0.252301	0.253811	0.2549	0.262888	0.250288	0.465414	0.170616	0.256739
NEU	09:95380726:G:A	rs2148537	9	95380726	G	A	LOC100128361	0.0151	0.0026	9.774e-09	known	0.0145	0.00464714	0.0019	0.0154052	0.00319624	1.43785e-06	NA	NA	NA	0.472549	0.165467	0.1814	0.166515	0.193613	0.140783	0.327014	0.702581
NEU	10:104616500:T:C	rs4919690	10	104616500	T	C	BORCS7-ASMT	0.0168	0.0025	4.654e-11	known	0.018	0.00650229	0.0055	0.0165249	0.00276709	2.34695e-09	NA	NA	NA	0.148713	0.24273	0.2323	0.26269	0.219597	0.157544	0.201651	0.247104
NEU	10:111938667:G:A	rs7908043	10	111938667	G	A	MXI1	-0.0179	0.0023	6.036e-15	known	-0.0285	0.00478052	2.5e-09	-0.0147301	0.00261441	1.76022e-08	NA	NA	NA	0.390791	0.292255	NA	0.28648	0.284848	0.31732	0.544737	0.355886
NEU	10:115719472:C:G	rs180943	10	115719472	C	G	NHLRC2	-0.0126	0.0022	1.29e-08	known	-0.0082	0.00537529	0.13	-0.0134663	0.00242487	2.80399e-08	NA	NA	NA	0.248024	0.588934	0.6983	0.59974	0.700633	0.201728	0.567217	0.315484
NEU	10:126393875:G:GGAAGGC	rs146131325	10	126393875	G	GGAAGGC	FAM53B-AS1	-0.0174	0.0023	9.588e-14	known	-0.0113	0.00478555	0.018	-0.0192319	0.00266802	5.67668e-13	NA	NA	NA	0.43944	0.294755	0.4104	0.321219	0.436348	0.116092	0.324292	0.310167
NEU	10:133778652:A:C	rs7079591	10	133778652	A	C	BNIP3	-0.0147	0.0022	2.34e-11	known	-0.0096	0.00528382	0.07	-0.0157333	0.00241364	7.112e-11	NA	NA	NA	0.277095	0.413472	0.3168	0.377471	0.313472	0.532314	0.406619	0.157455
NEU	10:13544285:A:C	rs7075477	10	13544285	A	C	BEND7	0.0121	0.0022	3.313e-08	known	0.0078	0.00515804	0.13	0.013	0.00241243	7.09985e-08	NA	NA	NA	0.283379	0.584286	0.4475	0.52501	0.425029	0.507372	0.49409	0.298843
NEU	10:18271962:T:A	rs2497832	10	18271962	T	A	SLC39A12	0.0134	0.0024	1.9e-08	known	NA	NA	NA	0.0133687	0.0023784	1.90134e-08	NA	NA	NA	NA	0.489916	NA	0.481086	0.516801	0.344563	0.575426	0.633333
NEU	10:25198687:T:C	rs11014291	10	25198687	T	C	PRTFDC1	-0.0386	0.0024	4.999e-57	known	-0.0381	0.0152387	0.012	-0.0386643	0.00245994	1.19741e-55	NA	NA	NA	0.0241116	0.372244	0.3854	0.345614	0.387162	0.133341	0.168632	0.0352564
NEU	10:28781367:G:A	rs2807742	10	28781367	G	A	LOC105376468	0.0341	0.0028	7.665e-35	known	0.0557	0.0134615	3.5e-05	0.0331688	0.00283193	1.11585e-31	NA	NA	NA	0.968399	0.769313	0.801	0.778199	0.815881	0.733511	0.872315	0.93299
NEU	10:44879711:A:G	rs7093481	10	44879711	A	G	CXCL12	-0.0189	0.0024	9.407e-15	known	-0.0094	0.00739354	0.2	-0.0200043	0.00257809	8.55925e-15	NA	NA	NA	0.108721	0.308413	0.2974	0.303044	0.293642	0.22786	0.222749	0.0900901
NEU	10:65191645:G:T	rs7924036	10	65191645	G	T	JMJD1C	-0.0273	0.0021	4.831e-37	known	-0.015	0.00503685	0.0029	-0.0300826	0.00237711	1.06834e-36	NA	NA	NA	0.691096	0.503199	0.5134	0.528067	0.522727	0.306763	0.385343	0.669032
NEU	10:69636888:G:A	rs10823098	10	69636888	G	A	SIRT1	-0.024	0.0034	2.401e-12	known	-0.021	0.00490558	1.9e-05	-0.0268363	0.00477545	1.91505e-08	NA	NA	NA	0.335762	0.0664224	NA	0.0712743	0.143268	0.0259288	0.14653	0.303279
NEU	10:73520632:A:C	rs3747869	10	73520632	A	C	VSIR	0.0285	0.0034	2.255e-17	known	0.0331	0.00636604	2.1e-07	0.0267338	0.00395661	1.41358e-11	NA	NA	NA	0.844794	0.899879	0.8092	0.891536	0.802707	0.972491	0.829009	0.815722
NEU	10:81045207:T:C	rs1250569	10	81045207	T	C	ZMIZ1	-0.0148	0.0021	4.502e-12	known	-0.0228	0.00472309	1.4e-06	-0.0127587	0.00240232	1.09101e-07	NA	NA	NA	0.458482	0.444438	0.5216	0.432299	0.535406	0.673793	0.352246	0.498713
NEU	10:89681458:A:G	rs59085061	10	89681458	A	G	PTEN	-0.0443	0.0059	9.863e-14	known	-0.0271	0.0257299	0.29	-0.0452239	0.00611142	1.36587e-13	NA	NA	NA	0.00892951	0.0396871	0.0736	0.0420718	0.0808866	0.0702318	0.0294811	0.00320513
NEU	10:91012222:GTGA:G	rs533201501	10	91012223	GTGA	G	LIPA	0.0188	0.0024	1.222e-14	known	0.0156	0.0056796	0.006	0.019563	0.00270369	4.64163e-13	NA	NA	NA	0.238467	0.299583	0.3432	0.285203	0.32246	0.109005	0.407143	0.356129
NEU	10:93632851:GA:G	rs398075413	10	93632852	GA	G	TNKS2	0.0163	0.0026	6.365e-10	known	NA	NA	NA	0.0163372	0.00264308	6.37255e-10	NA	NA	NA	NA	0.297171	NA	0.336307	0.439576	0.277833	0.385	0.71063
NEU	10:96312003:T:TTGTCTAGAC	rs147823305	10	96312003	T	TTGTCTAGAC	HELLS	-0.0159	0.0021	1.494e-13	known	-0.0089	0.00488473	0.069	-0.0175586	0.00239364	2.21331e-13	NA	NA	NA	0.651863	0.443863	0.3698	0.417355	0.374495	0.446582	0.376777	0.692913
NEU	10:99001258:G:A	rs11189058	10	99001258	G	A	ARHGAP19-SLIT1	0.0387	0.0022	2.253e-67	known	0.0309	0.00485533	2.1e-10	0.0408184	0.00251384	2.87867e-59	NA	NA	NA	0.6519	0.661437	0.6382	0.646633	0.63876	0.326017	0.676123	0.739046
NEU	11:108288808:G:T	rs10431061	11	108288808	G	T	C11orf65	0.0161	0.0021	6.513e-14	known	0.0108	0.00463113	0.02	0.017495	0.00241698	4.55031e-13	NA	NA	NA	0.480944	0.409425	0.3952	0.419035	0.392214	0.408965	0.603325	0.407861
NEU	11:113987256:A:G	rs1630468	11	113987256	A	G	ZBTB16	0.0242	0.0022	3.275e-29	known	0.0171	0.00475032	0.00032	0.0260921	0.00242496	5.38055e-27	NA	NA	NA	0.384272	0.407328	0.4408	0.390988	0.459366	0.614684	0.481087	0.404118
NEU	11:116921397:T:C	rs1815787	11	116921397	T	C	SIK3	0.0167	0.003	2.275e-08	novel	0.0136	0.00463974	0.0033	0.0188239	0.00389658	1.35988e-06	NA	NA	NA	0.486303	0.896171	0.833	0.871524	0.83631	0.811103	0.800239	0.477302
NEU	11:118081270:C:T	rs143034248	11	118081270	C	T	JAML	0.1805	0.0178	3.31e-24	known	NA	NA	NA	0.18053	0.017786	3.33451e-24	NA	NA	NA	NA	0.00512843	0.001972	0.00589913	0.000576037	0.00103306	0.00235849	0
NEU	11:11861701:AG:A	rs35774554	11	11861702	AG	A	USP47	-0.0158	0.0027	3.231e-09	known	NA	NA	NA	-0.0158141	0.00267157	3.23392e-09	NA	NA	NA	NA	0.275692	0.2642	0.264167	0.281649	0.137046	0.486998	0.231959
NEU	11:120215843:C:G	rs12361632	11	120215843	C	G	ARHGEF12	0.0127	0.0022	1.579e-08	novel	0.0094	0.00565985	0.098	0.0132955	0.00244263	5.23906e-08	NA	NA	NA	0.214439	0.382184	0.4356	0.38321	0.439839	0.426173	0.316038	0.205277
NEU	11:122937456:G:A	rs113954756	11	122937456	G	A	HSPA8	-0.0219	0.0038	1.011e-08	known	-0.0224	0.00495577	6.4e-06	-0.0211294	0.00597821	0.000408761	NA	NA	NA	0.327298	0.0411449	0.04345	0.0432058	0.0380924	0.296585	0.0906921	0.408031
NEU	11:126213395:T:C	rs240536	11	126213395	T	C	GSEC	0.0137	0.0022	3.514e-10	known	0.0103	0.00505179	0.042	0.014452	0.00241504	2.17713e-09	NA	NA	NA	0.691403	0.42136	0.4503	0.421351	0.442363	0.642347	0.548349	0.733506
NEU	11:128328913:G:A	rs8705	11	128328913	G	A	ETS1	-0.0175	0.0023	9.07e-14	known	-0.0112	0.00561758	0.045	-0.0187983	0.00258106	3.26752e-13	NA	NA	NA	0.219753	0.319196	NA	0.3354	0.448436	0.0783466	0.212312	0.17513
NEU	11:12873769:C:G	rs61878772	11	12873769	C	G	TEAD1	-0.0138	0.0023	2.962e-09	known	-0.009	0.00567564	0.11	-0.0147826	0.00255305	7.03787e-09	NA	NA	NA	0.785078	0.678795	0.7548	0.69869	0.759804	0.38776	0.741587	0.739046
NEU	11:134018745:G:A	rs610829	11	134018745	G	A	JAM3	0.0207	0.0036	1.141e-08	novel	0.0192	0.00584191	0.001	0.0215948	0.00461838	2.92882e-06	NA	NA	NA	0.220785	0.0713728	0.1328	0.074773	0.128308	0.186534	0.0766509	0.203105
NEU	11:18034198:T:C	rs211109	11	18034198	T	C	SERGEF	0.0137	0.0025	4.466e-08	known	0.0138	0.00682809	0.044	0.0137226	0.00269835	3.66751e-07	NA	NA	NA	0.132745	0.265428	0.2884	0.259927	0.283776	0.0506679	0.160757	0.196129
NEU	11:2990526:G:A	rs11603638	11	2990526	G	A	NAP1L4	0.0134	0.0023	7.235e-09	known	0.0097	0.0049432	0.05	0.0143823	0.00261232	3.68258e-08	NA	NA	NA	0.673881	0.291878	0.2326	0.287575	0.237318	0.0697138	0.511905	0.715296
NEU	11:308314:T:C	rs14408	11	308314	T	C	IFITM2	0.0465	0.0025	6.489e-78	known	NA	NA	NA	0.0465476	0.0024911	7.08902e-78	NA	NA	NA	NA	0.366405	0.341	0.354624	0.335063	0.697307	0.685714	0.966495
NEU	11:47387599:C:T	rs935914	11	47387599	C	T	SPI1	-0.022	0.0022	1.127e-22	known	-0.0165	0.00480989	0.00063	-0.0234821	0.00253193	1.79628e-20	NA	NA	NA	0.608358	0.674567	0.6746	0.657306	0.679517	0.687745	0.633886	0.666667
NEU	11:59852446:T:A	rs116009633	11	59852446	T	A	MS4A2	-0.0176	0.0028	2.122e-10	known	NA	NA	NA	-0.017636	0.00277633	2.12398e-10	NA	NA	NA	NA	0.26252	NA	0.270899	0.205137	0.249637	0.20232	0.220627
NEU	11:61547068:G:A	rs7943728	11	61547068	G	A	MYRF	-0.0227	0.003	6.898e-14	known	NA	NA	NA	-0.022665	0.00302612	6.91442e-14	NA	NA	NA	NA	0.19171	0.1091	0.158004	0.10317	0.0330189	0.0908019	0
NEU	11:8823493:C:T	rs7120300	11	8823493	C	T	LOC102724784	-0.0153	0.0023	7.559e-11	known	-0.0172	0.00468167	0.00024	-0.0146056	0.00270776	6.89542e-08	NA	NA	NA	0.43203	0.738624	0.7467	0.736875	0.759502	0.312515	0.71301	0.371314
NEU	12:111884608:T:C	rs3184504	12	111884608	T	C	SH2B3	-0.0302	0.0024	4.711e-37	known	-0.6048	0.335488	0.071	-0.0301872	0.00237595	5.62851e-37	NA	NA	NA	0.999941	0.518084	0.5922	0.522571	0.600865	0.917433	0.745863	0.999357
NEU	12:120109284:AGGCACCTCTTCACAGGAC:A	rs138621699	12	120109285	AGGCACCTCTTCACAGGAC	A	PRKAB1	-0.03	0.0044	1.03e-11	known	NA	NA	NA	-0.0300077	0.00441145	1.03174e-11	NA	NA	NA	NA	0.0802377	0.09192	0.0812581	0.0921128	0.00987144	0.0424528	0
NEU	12:122219787:T:C	rs9165	12	122219787	T	C	TMEM120B	0.019	0.0026	3.306e-13	known	NA	NA	NA	0.0190397	0.00261487	3.31253e-13	NA	NA	NA	NA	0.690054	0.6107	0.659906	0.669833	0.415285	0.580378	0.580128
NEU	12:123796283:A:C	rs11057258	12	123796283	A	C	SBNO1	0.044	0.0074	2.893e-09	known	NA	NA	NA	0.0440433	0.00741776	2.89596e-09	NA	NA	NA	NA	0.0263017	NA	0.0371662	0.0851064	0.0475315	0.0875486	0.0433839
NEU	12:24733321:GA:G	rs398076497	12	24733322	GA	G	LINC00477	-0.0163	0.0029	1.561e-08	novel	-0.014	0.00577363	0.015	-0.017022	0.00331863	2.91098e-07	NA	NA	NA	0.798174	0.152002	0.2315	0.185735	0.23859	0.661768	0.450472	0.81491
NEU	12:26803949:T:C	rs7969023	12	26803949	T	C	ITPR2	-0.0128	0.0022	6.301e-09	known	-0.0091	0.00514717	0.076	-0.0135633	0.00242799	2.32231e-08	NA	NA	NA	0.282999	0.407072	0.3501	0.406916	0.350634	0.279388	0.273585	0.232648
NEU	12:3032021:A:ATTTT	rs3056925	12	3032021	A	ATTTT	TULP3	-0.0152	0.0025	2.341e-09	known	NA	NA	NA	-0.0151869	0.00254293	2.3427e-09	NA	NA	NA	NA	0.362969	NA	0.376814	0.28125	0.407813	0.442	0.525766
NEU	12:4330215:C:T	rs4573764	12	4330215	C	T	CCND2-AS1	-0.0205	0.0025	4.892e-16	known	-0.0186	0.0050774	0.00025	-0.0211408	0.00291469	4.07908e-13	NA	NA	NA	0.374925	0.209781	0.2144	0.209566	0.216053	0.236552	0.210402	0.231959
NEU	12:50751299:A:AAG	rs148904185	12	50751299	A	AAG	FAM186A	-0.0229	0.0025	3.305e-20	known	NA	NA	NA	-0.0229012	0.00248694	3.32227e-20	NA	NA	NA	NA	0.643083	NA	0.623588	0.569044	0.352189	0.518966	0.401934
NEU	12:54011487:C:T	rs117788567	12	54011487	C	T	ATF7	-0.1021	0.0124	2.006e-16	known	NA	NA	NA	-0.10214	0.0124232	2.01296e-16	NA	NA	NA	NA	0.00984035	0.0116	0.00916179	0.0109923	0.0151794	0.00236407	0
NEU	12:64978282:A:T	rs76152526	12	64978282	A	T	RASSF3	0.0138	0.0024	1.73e-08	known	NA	NA	NA	0.0137692	0.00244264	1.73163e-08	NA	NA	NA	NA	0.451991	NA	0.434857	0.324623	0.101526	0.360544	0.189405
NEU	12:66359752:C:A	rs8756	12	66359752	C	A	HMGA2	0.0161	0.0022	9.29e-13	known	-0.0008	0.00677021	0.9	0.0181449	0.00238324	2.67344e-14	NA	NA	NA	0.865309	0.514796	0.4929	0.495575	0.485607	0.59559	0.682033	0.909266
NEU	12:69732105:T:C	rs4761234	12	69732105	T	C	LYZ	0.0181	0.0021	2.189e-17	known	0.0165	0.00472902	0.0005	0.0184695	0.00238477	9.60126e-15	NA	NA	NA	0.409585	0.486691	0.4121	0.479275	0.389113	0.130794	0.449173	0.447097
NEU	12:79951566:G:A	rs4842266	12	79951566	G	A	PAWR	-0.0138	0.0023	2.113e-09	novel	-0.0193	0.0050379	0.00013	-0.0123439	0.00258839	1.8526e-06	NA	NA	NA	0.302987	0.696051	0.751	0.700831	0.734853	0.12914	0.652844	0.418605
NEU	12:8208244:C:T	rs11057065	12	8208244	C	T	FOXJ2	0.0126	0.0023	4.833e-08	known	0.0157	0.00513951	0.0022	0.0117648	0.00257353	4.84473e-06	NA	NA	NA	0.293727	0.688388	0.6542	0.685041	0.637493	0.429229	0.484634	0.320463
NEU	12:88843474:T:C	rs11104881	12	88843474	T	C	KITLG	-0.022	0.0023	1.493e-21	known	-0.0109	0.00499694	0.029	-0.0249654	0.00259692	7.06068e-22	NA	NA	NA	0.568003	0.699733	0.5949	0.6967	0.578872	0.236963	0.733412	0.830116
NEU	12:98864061:A:G	rs73136449	12	98864061	A	G	SLC9A7P1	-0.018	0.003	3.241e-09	novel	-0.0133	0.0191809	0.49	-0.0180716	0.0030718	4.03109e-09	NA	NA	NA	0.0156437	0.183157	0.1245	0.174453	0.12205	0.0853743	0.112293	0.0575679
NEU	13:108960385:T:A	rs374039502	13	108960385	T	A	TNFSF13B	-0.0499	0.0088	1.701e-08	known	NA	NA	NA	-0.0498981	0.00884722	1.70206e-08	NA	NA	NA	NA	0.0207099	0.0082	0.0231698	0.00489631	0.00413034	0.0212766	0
NEU	13:114197518:CCT:C	rs547500393	13	114197519	CCT	C	TMCO3	0.0208	0.0024	1.944e-17	known	0.0134	0.00551937	0.015	0.0226022	0.00273088	1.2724e-16	NA	NA	NA	0.248351	0.260397	NA	NA	NA	NA	NA	NA
NEU	13:28604007:T:C	rs76428106	13	28604007	T	C	FLT3	0.1088	0.0109	1.319e-23	known	NA	NA	NA	0.108776	0.0108621	1.32832e-23	NA	NA	NA	NA	0.0131036	0.01224	0.014906	0.0123777	0.00194999	0.0129717	0.000641849
NEU	13:42716642:T:C	rs376960769	13	42716642	T	C	DGKH	0.0192	0.0031	8.488e-10	known	0.0493	0.0147472	0.00083	0.0177614	0.00319844	2.8075e-08	NA	NA	NA	0.0250558	0.166492	0.1749	0.169711	0.170151	0.0257063	0.27327	0.02
NEU	13:50121511:A:G	rs1570884	13	50121511	A	G	RCBTB1	0.0167	0.0023	3.318e-13	known	0.0142	0.00471844	0.0025	0.0174785	0.00262748	2.89177e-11	NA	NA	NA	0.59389	0.711692	0.5997	0.681169	0.589781	0.372259	0.714623	0.650129
NEU	13:52344004:G:A	rs77733744	13	52344004	G	A	DHRS12	-0.0165	0.0028	6.318e-09	novel	-0.0067	0.00662833	0.31	-0.0187224	0.00314579	2.65864e-09	NA	NA	NA	0.146916	0.173814	0.1806	0.176642	0.183362	0.02927	0.0825472	0.126923
NEU	14:101188731:C:T	rs7155375	14	101188731	C	T	DLK1	-0.0127	0.0022	1.097e-08	known	-0.005	0.00469752	0.28	-0.0149014	0.0025211	3.41012e-09	NA	NA	NA	0.575186	0.349579	0.4462	0.388542	0.462846	0.356059	0.486998	0.61583
NEU	14:104018105:T:C	rs10141157	14	104018105	T	C	BAG5	0.0127	0.0021	2.832e-09	known	0.0158	0.00477847	0.00092	0.0118661	0.00237938	6.13376e-07	NA	NA	NA	0.415361	0.514556	0.5193	0.493033	0.529632	0.56922	0.481087	0.440798
NEU	14:105639041:G:A	rs7151594	14	105639041	G	A	NUDT14	-0.0152	0.0022	2.182e-12	known	-0.0094	0.00464782	0.044	-0.0167829	0.00244196	6.31021e-12	NA	NA	NA	0.528472	0.610226	0.6274	0.62907	0.626809	0.668679	0.540284	0.515524
NEU	14:25449226:A:C	rs8017228	14	25449226	A	C	STXBP6	0.033	0.0022	7.71e-53	known	0.0307	0.0046499	4e-11	0.0336205	0.00243407	2.20041e-43	NA	NA	NA	0.47658	0.394123	0.3882	0.380646	0.397118	0.805932	0.358491	0.431789
NEU	14:35581148:C:T	rs72664816	14	35581148	C	T	LOC101927178	0.021	0.003	2.918e-12	known	0.0156	0.012031	0.19	0.0213528	0.00310594	6.21711e-12	NA	NA	NA	0.0377053	0.17765	0.1274	0.183145	0.126655	0.223424	0.126478	0.0474359
NEU	14:65522995:A:G	rs76688468	14	65522995	A	G	CHURC1-FNTB,FNTB,MAX	0.0321	0.0054	2.905e-09	novel	0.023	0.0106044	0.03	0.0352315	0.00627548	1.97676e-08	NA	NA	NA	0.0510446	0.0372507	0.02758	0.0375828	0.0299367	0.339797	0.0424528	0.0378205
NEU	14:69852940:T:C	rs34765661	14	69852940	T	C	ERH	0.0358	0.0042	2.211e-17	known	0.0195	0.00873071	0.026	0.0408189	0.00482522	2.69575e-17	NA	NA	NA	0.0795656	0.0647864	0.1026	0.0806431	0.115362	0.0173364	0.0271226	0.114891
NEU	14:77848972:A:G	rs4899652	14	77848972	A	G	SAMD15	0.017	0.0023	4.712e-13	known	0.0201	0.0129587	0.12	0.0168844	0.0023885	1.56307e-12	NA	NA	NA	0.0340982	0.45505	0.459	0.457704	0.46513	0.749476	0.470309	0.0759331
NEU	14:81637074:G:A	rs1864167	14	81637074	G	A	GTF2A1	-0.0126	0.0021	3.454e-09	known	-0.0114	0.00469047	0.015	-0.0129097	0.00239174	6.75788e-08	NA	NA	NA	0.423186	0.536428	0.4933	0.520088	0.488479	0.165478	0.434988	0.358612
NEU	14:93118229:C:T	rs117068593	14	93118229	C	T	RIN3	-0.0268	0.003	1.184e-18	known	NA	NA	NA	-0.0267907	0.00303881	1.18954e-18	NA	NA	NA	NA	0.189637	0.1429	0.157328	0.138024	0.0232935	0.0782396	0.000653595
NEU	15:101723499:C:T	rs7168592	15	101723499	C	T	CHSY1	0.0406	0.0038	5.119e-26	known	NA	NA	NA	0.0405514	0.003844	5.16532e-26	NA	NA	NA	NA	0.107403	0.1353	0.104261	0.13416	0.0828355	0.0872642	0.154685
NEU	15:42265319:C:T	rs72726038	15	42265319	C	T	PLA2G4E-AS1	-0.0445	0.0033	2.802e-41	known	-0.029	0.00658183	1.1e-05	-0.0497441	0.00382486	1.16295e-38	NA	NA	NA	0.158728	0.110352	0.07597	0.105219	0.0759494	0.0607767	0.0790094	0.106821
NEU	15:51104350:T:C	rs12909505	15	51104350	T	C	SPPL2A	-0.0198	0.0021	2.533e-20	known	-0.0141	0.00470791	0.0028	-0.0212598	0.0024034	9.13369e-19	NA	NA	NA	0.580618	0.429399	0.4129	0.440341	0.420749	0.654566	0.339243	0.577073
NEU	15:64672002:G:A	rs2062250	15	64672002	G	A	PCLAF	0.0374	0.0044	3.836e-17	known	0.0234	0.00941684	0.013	0.0414562	0.00504474	2.08146e-16	NA	NA	NA	0.935808	0.940555	0.9399	0.948768	0.940058	0.653997	0.918632	0.953846
NEU	15:66013285:TTATATATATA:T	rs528059595	15	66013286	TTATATATATA	T	DENND4A	0.0154	0.0024	2.347e-10	known	NA	NA	NA	0.0153937	0.00242928	2.34945e-10	NA	NA	NA	NA	0.515813	NA	NA	NA	NA	NA	NA
NEU	15:68017574:C:CT	rs3837737	15	68017574	C	CT	MAP2K5	-0.0132	0.0024	4.241e-08	novel	-0.0077	0.00476084	0.1	-0.01516	0.00280556	6.53735e-08	NA	NA	NA	0.618304	0.251291	0.1808	0.222828	0.172712	0.211689	0.533175	0.6139
NEU	15:75333000:T:A	rs60425110	15	75333000	T	A	PPCDC	-0.019	0.003	3.805e-10	known	NA	NA	NA	-0.0189951	0.00303348	3.80932e-10	NA	NA	NA	NA	0.188785	NA	0.20835	0.214495	0.431314	0.283688	0.603604
NEU	15:77313222:T:G	rs114778900	15	77313222	T	G	PSTPIP1	0.0145	0.0022	1.646e-11	known	0.0089	0.00498685	0.074	0.0157686	0.00238489	3.80041e-11	NA	NA	NA	0.335158	0.477173	NA	0.0958549	0.0519892	0.0457636	0.0890152	0.0179372
NEU	15:84792634:G:A	rs12910413	15	84792634	G	A	EFTUD1P1	-0.0126	0.0022	1.794e-08	novel	-0.0131	0.00508927	0.0099	-0.0124284	0.00248268	5.55866e-07	NA	NA	NA	0.305817	0.526095	0.5222	0.527556	0.509248	0.132256	0.344913	0.245443
NEU	15:86119326:C:T	rs1026723	15	86119326	C	T	AKAP13	0.0155	0.0022	2.965e-12	known	0.0203	0.00481049	2.4e-05	0.0141403	0.00249418	1.43458e-08	NA	NA	NA	0.634711	0.643608	0.5226	0.630553	0.504902	0.588953	0.563981	0.580645
NEU	15:91429042:G:A	rs1894401	15	91429042	G	A	FES	-0.0163	0.0022	3.338e-13	known	-0.0134	0.00647242	0.038	-0.0166837	0.00238496	2.65013e-12	NA	NA	NA	0.825549	0.525562	0.5947	0.529412	0.64076	0.431682	0.742317	0.806701
NEU	16:1366425:G:T	rs2369842	16	1366425	G	T	UBE2I	0.0185	0.0025	1.893e-13	known	0.0184	0.00750731	0.014	0.0185427	0.0026735	4.04831e-12	NA	NA	NA	0.1145	0.272197	0.2379	0.265195	0.244387	0.62359	0.391253	0.0948718
NEU	16:24733141:A:G	rs200541	16	24733141	A	G	TNRC6A	0.0162	0.0028	1.146e-08	novel	0.0168	0.00873642	0.054	0.0161434	0.00300419	7.72211e-08	NA	NA	NA	0.923717	0.804728	0.8636	0.81058	0.863349	0.926339	0.834906	0.898588
NEU	16:30495657:T:C	rs7197010	16	30495657	T	C	ITGAL	0.0137	0.0024	9.231e-09	known	-0.0136	0.0275944	0.62	0.0138919	0.00239167	6.3103e-09	NA	NA	NA	0.993168	0.540919	0.5943	0.545768	0.59015	0.665397	0.763095	0.982625
NEU	16:3678862:GT:G	rs398078462	16	3678863	GT	G	SLX4	-0.0207	0.0027	4.464e-14	known	NA	NA	NA	-0.0206789	0.00274012	4.47495e-14	NA	NA	NA	NA	0.268442	NA	0.263282	0.0859729	0.721868	0.301205	0.382055
NEU	16:49884530:C:G	rs28633718	16	49884530	C	G	ZNF423	0.0162	0.0027	1.861e-09	known	0.0027	0.00720205	0.71	0.0184365	0.00291201	2.43579e-10	NA	NA	NA	0.117902	0.212233	0.1862	0.205073	0.174051	0.249712	0.162322	0.0916667
NEU	16:51190740:T:C	rs7205341	16	51190740	T	C	SALL1	0.0164	0.0029	2.316e-08	novel	0.0098	0.0157235	0.53	0.0165903	0.00297954	2.57764e-08	NA	NA	NA	0.022855	0.201218	0.2516	0.228529	0.253886	0.281164	0.174528	0.0596154
NEU	16:53814363:G:T	rs9972653	16	53814363	G	T	FTO	0.0143	0.0022	2.073e-10	known	0.0101	0.0057956	0.081	0.0149851	0.00243284	7.30517e-10	NA	NA	NA	0.204398	0.398204	0.4017	0.42587	0.396303	0.427633	0.25	0.129344
NEU	16:74596618:C:A	rs12927351	16	74596618	C	A	GLG1	0.0188	0.0029	1.621e-10	known	0.0069	0.0181502	0.71	0.0191215	0.00297975	1.39026e-10	NA	NA	NA	0.0178569	0.197801	0.1933	0.219431	0.196603	0.166245	0.122642	0.00836551
NEU	16:81603400:C:T	rs8045100	16	81603400	C	T	CMIP	0.0165	0.0022	8.018e-14	known	0.0023	0.00574177	0.68	0.0189145	0.00238775	2.3538e-15	NA	NA	NA	0.208314	0.541543	0.5799	0.541173	0.591484	0.0941663	0.388361	0.201799
NEU	16:85949896:A:G	rs305068	16	85949896	A	G	IRF8	0.0345	0.0033	1.095e-25	known	0.0218	0.0117718	0.064	0.0356158	0.00343308	3.27341e-25	NA	NA	NA	0.0404853	0.141022	0.1891	0.159442	0.203917	0.247469	0.192671	0.0403846
NEU	16:89861570:G:A	rs17232491	16	89861570	G	A	FANCA	-0.0248	0.004	8.3e-10	known	NA	NA	NA	-0.0247837	0.00403704	8.3084e-10	NA	NA	NA	NA	0.0961408	0.0731	0.0872654	0.078033	0.0132979	0.0201422	0
NEU	17:16168784:C:T	rs12936529	17	16168784	C	T	PIGL	-0.0311	0.0023	6.665e-42	known	-0.0163	0.00833884	0.051	-0.0322835	0.00238286	8.32187e-42	NA	NA	NA	0.0883264	0.475198	0.5038	0.489194	0.511233	0.292475	0.429078	0.0994865
NEU	17:19837679:A:G	rs860335	17	19837679	A	G	AKAP10	0.0135	0.0022	1.577e-09	known	0.016	0.00572654	0.0052	0.0130312	0.00242576	7.79195e-08	NA	NA	NA	0.204429	0.399583	0.345	0.369512	0.342363	0.501727	0.406619	0.182051
NEU	17:2005255:CAGA:C	rs539275859	17	2005256	CAGA	C	SMG6	-0.02	0.0026	2.787e-14	known	-0.0115	0.00576147	0.045	-0.0222776	0.00296063	5.30017e-14	NA	NA	NA	0.199952	0.20241	0.2428	0.203954	0.240357	0.527205	0.267221	0.230519
NEU	17:28034170:C:CA	rs11370020	17	28034170	C	CA	SSH2	0.0164	0.0024	1.236e-11	known	NA	NA	NA	0.0164324	0.00242509	1.2374e-11	NA	NA	NA	NA	0.465854	NA	0.511628	0.523585	0.217789	0.543689	0.68521
NEU	17:33814490:A:ACC	rs34388527	17	33814490	A	ACC	SLFN12L	-0.0298	0.005	2.368e-09	known	NA	NA	NA	-0.0297905	0.0049898	2.37081e-09	NA	NA	NA	NA	0.0661514	NA	0.0869711	0.0781441	0.0567242	0.0592593	0.134034
NEU	17:38150492:T:C	rs3826331	17	38150492	T	C	PSMD3	-0.1016	0.0021	4.85e-489	known	-0.0837	0.00462987	4.2e-73	-0.10645	0.00242155	0	NA	NA	NA	0.48163	0.601911	0.601	0.596684	0.600748	0.711459	0.628538	0.542153
NEU	17:41297755:CTTTTT:C	rs199625942	17	41297756	CTTTTT	C	NBR2	0.0409	0.0052	3.607e-15	known	NA	NA	NA	0.040933	0.00520254	3.6171e-15	NA	NA	NA	NA	0.06156	0.03768	0.0491878	0.0313771	0.0143976	0.0285714	0
NEU	17:43932798:G:T	rs10445367	17	43932798	G	T	MAPT-AS1	0.0282	0.0032	1.477e-18	known	NA	NA	NA	0.0281523	0.00320224	1.483e-18	NA	NA	NA	NA	0.178025	0.06979	0.157054	0.0590098	0.0446613	0.141509	0.000641849
NEU	17:47190299:C:T	rs1916295	17	47190299	C	T	B4GALNT2	-0.0208	0.0032	1.522e-10	known	NA	NA	NA	-0.0207777	0.00324494	1.52444e-10	NA	NA	NA	NA	0.167489	0.1904	0.172007	0.176928	0.0266238	0.0555556	0
NEU	17:5278307:G:A	rs8067917	17	5278307	G	A	RABEP1	0.0171	0.0024	2.357e-12	known	NA	NA	NA	0.0170919	0.00243767	2.36031e-12	NA	NA	NA	NA	0.391909	0.5391	0.401009	0.577146	0.435125	0.419622	0.830103
NEU	17:56385573:C:T	rs138284624	17	56385573	C	T	TSPOAP1	0.1268	0.0106	9.499e-33	known	NA	NA	NA	0.126823	0.010641	9.64515e-33	NA	NA	NA	NA	0.0127119	0.03241	0.0149805	0.0362903	0.00229568	0.00353774	0
NEU	17:72752454:A:G	rs4789094	17	72752454	A	G	SLC9A3R1	-0.0179	0.0025	3.215e-13	known	NA	NA	NA	-0.017898	0.0024568	3.22116e-13	NA	NA	NA	NA	0.534374	NA	0.551663	0.629213	0.4675	0.5625	0.396032
NEU	17:74710128:T:C	rs2240775	17	74710128	T	C	JMJD6	-0.0136	0.0022	2.96e-10	known	-0.0116	0.00517604	0.025	-0.0140708	0.00238369	3.57422e-09	NA	NA	NA	0.279058	0.469997	0.3993	0.460973	0.410138	0.22519	0.300708	0.209948
NEU	17:7742601:G:A	rs74480102	17	7742601	G	A	KDM6B	-0.0515	0.0058	1.217e-18	known	NA	NA	NA	-0.0514873	0.00584211	1.22235e-18	NA	NA	NA	NA	0.0431962	0.02134	0.0337917	0.0207493	0.00815155	0.0188679	0
NEU	18:19710333:C:T	rs4006418	18	19710333	C	T	GATA6-AS1	0.0243	0.0034	1.321e-12	known	0.0213	0.00556969	0.00013	0.02608	0.00433743	1.82534e-09	NA	NA	NA	0.225319	0.0834129	0.06754	0.0884696	0.0557815	0.432877	0.304038	0.197128
NEU	18:20711927:A:C	rs60839038	18	20711927	A	C	CABLES1	-0.0136	0.0022	3.032e-10	known	-0.0174	0.00487162	0.00036	-0.0127164	0.00241781	1.44569e-07	NA	NA	NA	0.424261	0.474527	0.4243	0.472929	0.428325	0.114801	0.345972	0.483933
NEU	18:21857742:A:T	rs76786413	18	21857742	A	T	OSBPL1A	-0.0345	0.0044	2.841e-15	known	-0.0317	0.00604953	1.6e-07	-0.0375654	0.00631177	2.65712e-09	NA	NA	NA	0.190551	0.0373852	0.09685	0.0448477	0.0990213	0.0095249	0.00707547	0.157658
NEU	18:42040026:G:C	rs11082384	18	42040026	G	C	LINC01478	0.0313	0.0029	2.042e-26	known	0.0401	0.00527539	2.8e-14	0.0273623	0.00355337	1.36037e-14	NA	NA	NA	0.25948	0.128061	0.1618	0.137803	0.159746	0.0237986	0.135613	0.214935
NEU	18:43825539:T:TA	rs398032702	18	43825539	T	TA	C18orf25	-0.0158	0.0024	4.993e-11	known	NA	NA	NA	-0.0157952	0.00240372	4.99905e-11	NA	NA	NA	NA	0.541811	NA	0.606964	0.464758	0.354507	0.466667	0.0886598
NEU	18:48144754:C:T	rs8084255	18	48144754	C	T	MAPK4	0.0184	0.0022	4.594e-17	known	0.0182	0.00484137	0.00017	0.0185139	0.00246502	5.89702e-14	NA	NA	NA	0.363913	0.372191	0.2882	0.373668	0.28485	0.317596	0.299054	0.353548
NEU	18:51741093:GTAGAATTCTTT:G	rs142234838	18	51741094	GTAGAATTCTTT	G	MBD2	0.0164	0.0023	1.099e-12	known	0.0125	0.00534241	0.019	0.0172413	0.00254822	1.32585e-11	NA	NA	NA	0.566904	0.33461	NA	0.330796	0.376278	0.321959	0.372423	0.52859
NEU	18:60920854:C:T	rs17758695	18	60920854	C	T	BCL2	-0.0415	0.007	3.241e-09	known	NA	NA	NA	-0.0415069	0.00701262	3.24441e-09	NA	NA	NA	NA	0.0295028	0.04482	0.0377677	0.0460336	0.0047094	0.0106383	0
NEU	18:67543688:C:T	rs1788097	18	67543688	C	T	CD226	0.0138	0.0021	8.795e-11	known	0.0152	0.00472635	0.0013	0.0134336	0.00238184	1.7019e-08	NA	NA	NA	0.455312	0.477461	0.4633	0.46726	0.448216	0.751611	0.449052	0.364221
NEU	18:74071078:T:C	rs3177609	18	74071078	T	C	ZNF516	-0.0387	0.0044	3.049e-18	known	NA	NA	NA	-0.0386756	0.00444057	3.06231e-18	NA	NA	NA	NA	0.077032	0.08505	0.0834306	0.0834292	0.0145742	0.0224057	0.00192308
NEU	18:77567763:G:A	rs151286028	18	77567763	G	A	CTDP1	0.016	0.0029	4.744e-08	novel	NA	NA	NA	0.0159743	0.00292535	4.74709e-08	NA	NA	NA	NA	0.210007	NA	0.162375	0.157598	0.119611	0.103448	0.0524823
NEU	19:10338764:A:G	rs4804496	19	10338764	A	G	S1PR2	-0.0219	0.0025	8.407e-18	known	-0.0083	0.00468371	0.076	-0.0276495	0.00303994	9.47247e-20	NA	NA	NA	0.564305	0.808007	0.7631	0.776243	0.770042	0.86723	0.791463	0.552318
NEU	19:1036018:G:A	rs930232	19	1036018	G	A	CNN2	0.0208	0.0022	1.073e-21	known	0.0215	0.00500544	1.8e-05	0.0206561	0.00241477	1.19269e-17	NA	NA	NA	0.386422	0.459788	0.3914	0.434379	0.399075	0.425133	0.472813	0.321891
NEU	19:18515802:C:A	rs11671863	19	18515802	C	A	LRRC25	0.0209	0.0025	8.388e-17	known	NA	NA	NA	0.0209328	0.00251426	8.41782e-17	NA	NA	NA	NA	0.379678	NA	0.357583	0.375269	0.468661	0.294271	0.133571
NEU	19:19756073:AGCC:A	rs3841260	19	19756074	AGCC	A	ATP13A1	0.0348	0.0042	2.074e-16	known	0.022	0.010198	0.031	0.0374109	0.00464858	8.45562e-16	NA	NA	NA	0.057909	0.0738861	0.05255	0.0611529	0.0500864	0.0149185	0.0306604	0.0676546
NEU	19:3203962:C:T	rs144284241	19	3203962	C	T	NCLN	-0.2833	0.0154	7.005e-76	known	NA	NA	NA	-0.283263	0.0153663	7.60487e-76	NA	NA	NA	NA	0.00643314	0.002862	0.0103295	0.00288684	0.000696864	0.00943396	0
NEU	19:39919538:T:C	rs251857	19	39919538	T	C	PLEKHG2	-0.015	0.0021	1.354e-12	known	-0.0109	0.00466921	0.02	-0.0160909	0.00237715	1.29898e-11	NA	NA	NA	0.522798	0.512749	0.6197	0.546851	0.624134	0.79832	0.551887	0.561769
NEU	19:42768289:G:A	rs559083563	19	42768289	G	A	CIC	0.038	0.0055	4.078e-12	known	0.0365	0.0202806	0.072	0.0381496	0.00569579	2.11809e-11	NA	NA	NA	0.0137242	0.049078	NA	0.0154327	0.018018	0.0185416	0.0273109	0.0113269
NEU	19:44153100:A:G	rs4760	19	44153100	A	G	PLAUR	-0.0654	0.0033	2.48e-89	known	NA	NA	NA	-0.0654474	0.00326587	2.78014e-89	NA	NA	NA	NA	0.156403	0.169	0.160104	0.16494	0.0220538	0.0966981	0.00128205
NEU	19:45741609:T:C	rs11666251	19	45741609	T	C	EXOC3L2	-0.0381	0.0027	1.045e-44	known	NA	NA	NA	-0.0381023	0.00271609	1.07533e-44	NA	NA	NA	NA	0.2602	0.2936	0.274616	0.288473	0.15105	0.135934	0.000641849
NEU	19:47769242:T:C	rs10407892	19	47769242	T	C	CCDC9	0.0135	0.0024	2.221e-08	novel	NA	NA	NA	0.0135321	0.00241912	2.22292e-08	NA	NA	NA	NA	0.413088	NA	0.257875	0.444129	0.322493	0.294872	0.360345
NEU	19:49141406:AAGAC:A	rs137896889	19	49141407	AAGAC	A	SEC1P	0.024	0.0025	8.496e-22	known	0.0228	0.00564265	5.2e-05	0.0242853	0.00279075	3.27275e-18	NA	NA	NA	0.220436	0.761515	NA	0.713054	0.636283	0.271172	0.433252	0.231333
NEU	19:4963865:TA:T	rs35166057	19	4963866	TA	T	UHRF1	-0.0193	0.0025	3.176e-14	known	-0.0281	0.0208405	0.18	-0.0191575	0.0025604	7.32402e-14	NA	NA	NA	0.0142254	0.319799	0.2449	0.320814	0.24465	0.215438	0.263033	0.00898588
NEU	19:51728477:C:T	rs12459419	19	51728477	C	T	CD33	-0.0165	0.0023	1.048e-12	known	-0.0137	0.00581257	0.018	-0.017087	0.00253426	1.56051e-11	NA	NA	NA	0.196845	0.32555	0.3625	0.321205	0.358295	0.0840037	0.498821	0.178663
NEU	19:7827830:G:A	rs571497	19	7827830	G	A	CLEC4M	-0.0332	0.0033	2.564e-23	known	NA	NA	NA	-0.0332475	0.00334201	2.58225e-23	NA	NA	NA	NA	0.152395	0.1239	0.150519	0.111399	0.321264	0.134434	0.000642674
NEU	20:1546742:T:A	rs2243602	20	1546742	T	A	SIRPB1	-0.0146	0.0022	3.027e-11	known	-0.012	0.00539258	0.026	-0.0150475	0.00239615	3.39241e-10	NA	NA	NA	0.75732	0.56225	0.5139	0.551619	0.519597	0.750748	0.509479	0.814433
NEU	20:39243613:T:C	rs6029211	20	39243613	T	C	MAFB	0.0162	0.0022	2.229e-13	known	0.0141	0.0047822	0.0032	0.0167204	0.00248261	1.64194e-11	NA	NA	NA	0.459564	0.62783	0.5965	0.598752	0.606978	0.850472	0.568396	0.416667
NEU	20:43042364:C:T	rs1800961	20	43042364	C	T	HNF4A	-0.0468	0.0065	7.213e-13	known	0.0199	0.0231259	0.39	-0.0526005	0.00680277	1.05967e-14	NA	NA	NA	0.0100312	0.0314813	0.04522	0.0288886	0.0417386	0.00482759	0.0448113	0.0102696
NEU	20:47365805:T:C	rs144582521	20	47365805	T	C	PREX1	-0.0736	0.0101	3.943e-13	known	NA	NA	NA	-0.0736439	0.0101473	3.9518e-13	NA	NA	NA	NA	0.0138999	0.004287	0.00966905	0.00345821	0.00229885	0.00589623	0
NEU	20:55969368:AGCCTGGCTCCCAGGTGAATGGGTCCCCTGGG:A	rs59678704	20	55969369	AGCCTGGCTCCCAGGTGAATGGGTCCCCTGGG	A	RBM38	-0.0131	0.0024	4.526e-08	known	-0.0332	0.0126676	0.0088	-0.0123431	0.00243677	4.07877e-07	NA	NA	NA	0.960712	0.599751	0.6677	0.613604	0.673511	0.323611	0.70922	0.947876
NEU	20:62336258:C:T	rs6062497	20	62336258	C	T	ARFRP1	0.0208	0.0022	8.67e-21	known	0.0208	0.00482699	1.7e-05	0.0208656	0.00251337	1.02875e-16	NA	NA	NA	0.382547	0.665142	0.7339	0.692233	0.732431	0.812931	0.683962	0.348387
NEU	20:8174058:A:T	rs2294256	20	8174058	A	T	PLCB1	-0.0138	0.0024	8.06e-09	known	NA	NA	NA	-0.0137573	0.00238544	8.06709e-09	NA	NA	NA	NA	0.479388	NA	0.518611	0.494749	0.874191	0.577751	0.382965
NEU	21:18947037:G:C	rs2824372	21	18947037	G	C	CXADR	-0.0161	0.0027	1.813e-09	known	-0.0135	0.00613913	0.028	-0.0167451	0.0029791	1.90154e-08	NA	NA	NA	0.181686	0.202597	0.2449	0.19395	0.245968	0.113537	0.191489	0.285256
NEU	21:38796728:C:T	rs2835731	21	38796728	C	T	DYRK1A	-0.0226	0.0036	5.722e-10	known	-0.0374	0.0222694	0.093	-0.0222104	0.00369915	1.92494e-09	NA	NA	NA	0.0109349	0.116954	0.1496	0.118976	0.147025	0.320179	0.0724466	0
NEU	21:40467643:T:C	rs2836884	21	40467643	T	C	PSMG1	-0.0233	0.0024	7.862e-22	known	-0.0161	0.00586497	0.0061	-0.0247918	0.00266588	1.41653e-20	NA	NA	NA	0.203946	0.27623	0.2525	0.28069	0.24626	0.0657471	0.332547	0.189987
NEU	22:18146449:C:CTT	rs386394922	22	18146449	C	CTT	BCL2L13	0.0194	0.0024	5.266e-16	known	NA	NA	NA	0.0194249	0.0023966	5.28283e-16	NA	NA	NA	NA	0.509177	NA	NA	NA	NA	NA	NA
NEU	22:24249739:C:T	rs5760105	22	24249739	C	T	MIF-AS1	0.0161	0.0024	4.881e-11	known	0.006	0.00527997	0.26	0.0188788	0.00276445	8.55622e-12	NA	NA	NA	0.699556	0.745093	0.777	0.743618	0.769718	0.741909	0.786557	0.766452
NEU	22:28761148:C:T	rs62237617	22	28761148	C	T	TTC28	0.136	0.0243	2.202e-08	known	NA	NA	NA	0.136006	0.0243071	2.20383e-08	NA	NA	NA	NA	0.00294876	0.008219	0.00285196	0.00863061	0.000688231	0	0
NEU	22:31813058:A:T	rs35955747	22	31813058	A	T	DRG1	0.0142	0.0024	2.477e-09	known	NA	NA	NA	0.0142212	0.00238492	2.47958e-09	NA	NA	NA	NA	0.539323	NA	0.50924	0.472323	0.439758	0.323671	0.0677083
NEU	22:39557340:T:G	rs139419	22	39557340	T	G	CBX7	-0.0158	0.0022	7.108e-13	known	-0.0132	0.00553707	0.017	-0.0162466	0.0023935	1.1402e-11	NA	NA	NA	0.228032	0.455081	0.4751	0.44216	0.485599	0.696642	0.248821	0.231017
NEU	22:44324727:C:G	rs738409	22	44324727	C	G	PNPLA3	-0.0148	0.0025	1.64e-09	known	-0.0181	0.00466301	0.00011	-0.0135303	0.00288344	2.70082e-06	NA	NA	NA	0.457106	0.215793	0.2274	0.224289	0.226513	0.139093	0.502364	0.381477
NEU	X:129181301:A:G	rs5977194	X	129181301	A	G	BCORL1	-0.0123	0.0019	4.548e-11	novel	-0.0147	0.00437747	0.00078	-0.0117201	0.00205704	1.21639e-08	NA	NA	NA	0.44684	0.447706	0.4638	0.459411	0.467971	0.80088	0.664516	0.359358
NEU	X:13510206:G:A	rs7063195	X	13510206	G	A	EGFL6	0.011	0.0018	1.782e-09	novel	0.0151	0.00412975	0.00025	0.0100269	0.00204599	9.55063e-07	NA	NA	NA	0.36537	0.446685	0.4531	0.430393	0.467456	0.799689	0.558824	0.417012
NEU	X:46486161:G:A	rs73200263	X	46486161	G	A	SLC9A7	-0.0162	0.002	5.508e-16	novel	-0.0174	0.00632866	0.0059	-0.0160274	0.00210306	2.52348e-14	NA	NA	NA	0.0989803	0.324669	0.2488	0.288752	0.244436	0.045953	0.273616	0.124352
NEU	X:53233420:CTTTTTT:C	rs10604955	X	53233421	CTTTTTT	C	KDM5C	0.0474	0.0072	3.55e-11	novel	NA	NA	NA	0.0473545	0.00715136	3.5548e-11	NA	NA	NA	NA	0.980328	NA	0.764706	0.300505	0.376111	0.649718	0.631579
EOS	01:101656441:T:C	rs76841451	1	101656441	T	C	LOC101928370	-0.0273	0.0028	1.179e-22	known	-0.0432	0.0234754	0.066	-0.0270539	0.00280491	5.18472e-22	NA	NA	NA	0.0106946	0.111295	0.07248	0.10454	0.061565	0.0200872	0.0507075	0.0251289
EOS	01:12103636:C:T	rs182645806	1	12103636	C	T	MIIP	0.0202	0.0021	3.295e-22	known	NA	NA	NA	0.0201931	0.00208371	3.31492e-22	NA	NA	NA	NA	0.234653	0.1833	0.209113	0.161935	0.249648	0.345269	0.405767
EOS	01:150595537:G:T	rs11204682	1	150595537	G	T	ENSA	-0.0295	0.002	3.03e-47	known	-0.0276	0.00761173	0.00028	-0.0296122	0.00211895	2.27962e-44	NA	NA	NA	0.103499	0.223854	0.1992	0.219071	0.190202	0.0466345	0.184086	0.159355
EOS	01:154941263:G:A	rs8191981	1	154941263	G	A	SHC1	-0.1765	0.0111	3.706e-57	known	-0.1761	0.0110877	8.8e-57	-0.528017	0.300018	0.0784176	NA	NA	NA	0.0414131	1.43012e-05	NA	6.52231e-05	0.000288184	0	0	0.0455712
EOS	01:161168189:C:T	rs34448954	1	161168189	C	T	ADAMTS4	-0.0179	0.0028	1.891e-10	known	-0.0194	0.0165427	0.24	-0.0178257	0.00284675	3.81083e-10	NA	NA	NA	0.0189277	0.107024	0.1085	0.104467	0.106174	0.0185185	0.0638298	0.00641849
EOS	01:167433420:A:G	rs1723018	1	167433420	A	G	CD247	-0.0113	0.0017	1.237e-10	known	-0.0062	0.00870888	0.47	-0.0114694	0.00178595	1.34651e-10	NA	NA	NA	0.0697945	0.410043	0.2687	0.385085	0.234159	0.252532	0.231132	0.0919023
EOS	01:173219471:G:T	rs1012507	1	173219471	G	T	LOC100506023	0.0126	0.0017	6.204e-13	known	0.0139	0.00562926	0.013	0.0124453	0.00184062	1.36816e-11	NA	NA	NA	0.191009	0.361676	0.3571	0.334245	0.355697	0.263237	0.425659	0.304657
EOS	01:199012478:A:C	rs1036332	1	199012478	A	C	LINC01221	-0.0234	0.0019	3.353e-35	known	-0.0273	0.00566471	1.4e-06	-0.0229513	0.00200875	3.15112e-30	NA	NA	NA	0.813813	0.739072	0.722	0.724255	0.723661	0.65359	0.696217	0.807841
EOS	01:203107206:G:C	rs61025910	1	203107206	G	C	ADORA1	-0.0646	0.0117	3.608e-08	novel	-0.0646	0.0117272	3.6e-08	NA	NA	NA	NA	NA	NA	0.0394496	NA	NA	0.000388802	0.000287853	0.0954076	0.00825472	0.0584833
EOS	01:205645063:C:A	rs4951255	1	205645063	C	A	SLC45A3	0.01	0.0018	3.855e-08	novel	0.0159	0.00453599	0.00045	0.00885943	0.00198365	7.96357e-06	NA	NA	NA	0.406778	0.265746	0.2418	0.263903	0.24424	0.12974	0.380615	0.323871
EOS	01:206968435:C:T	rs61048992	1	206968435	C	T	IL19	0.0191	0.0035	4.024e-08	known	0.1122	0.0770709	0.15	0.0188625	0.00347394	5.64879e-08	NA	NA	NA	0.000969755	0.06882	0.07973	0.0791558	0.0812212	0.0694413	0.0554245	0
EOS	01:212889339:G:A	rs1580991	1	212889339	G	A	NSL1	0.0098	0.0017	2.093e-08	known	0.0115	0.00442615	0.0097	0.00945285	0.00189494	6.08904e-07	NA	NA	NA	0.507779	0.685894	0.7218	0.712237	0.728217	0.651058	0.452719	0.566452
EOS	01:221060393:T:G	rs2784250	1	221060393	T	G	HLX	-0.0173	0.0025	4.744e-12	known	-0.0186	0.0113405	0.1	-0.0172222	0.00256378	1.85124e-11	NA	NA	NA	0.0420379	0.135653	0.112	0.146443	0.110248	0.397578	0.180425	0.0109114
EOS	01:226909233:A:G	rs1289273	1	226909233	A	G	ITPKB	0.0114	0.0017	6.582e-11	known	0.0053	0.00510869	0.3	0.0122187	0.00186021	5.0912e-11	NA	NA	NA	0.740502	0.506566	0.4815	0.500067	0.47512	0.78719	0.739183	0.793059
EOS	01:229664072:C:CT	rs67565614	1	229664072	C	CT	ABCB10	-0.0128	0.0021	2.285e-09	known	NA	NA	NA	-0.0128423	0.00214894	2.28736e-09	NA	NA	NA	NA	0.221267	NA	0.218497	0.177143	0.156188	0.3	0.172872
EOS	01:23847464:C:A	rs2075995	1	23847464	C	A	E2F2	-0.0131	0.0016	1.391e-15	known	-0.0119	0.00468793	0.011	-0.0133187	0.00175745	3.50651e-14	NA	NA	NA	0.664625	0.502099	0.5724	0.527543	0.586356	0.110408	0.387707	0.603737
EOS	01:242023898:A:G	rs4149909	1	242023898	A	G	EXO1	-0.0286	0.0049	5.735e-09	known	NA	NA	NA	-0.0286367	0.00491676	5.74038e-09	NA	NA	NA	NA	0.03305	0.03185	0.0306625	0.0316638	0.00447556	0.0176887	0
EOS	01:243824069:A:G	rs113771327	1	243824069	A	G	AKT3	-0.0114	0.002	2.173e-08	novel	-0.012	0.00492005	0.015	-0.011235	0.00222781	4.58291e-07	NA	NA	NA	0.281141	0.194523	0.238	0.19677	0.233545	0.32424	0.227488	0.327943
EOS	01:2503575:C:CTT	rs201394395	1	2503575	C	CTT	LOC100996583	-0.0097	0.0018	3.881e-08	known	NA	NA	NA	-0.00969495	0.00176394	3.88365e-08	NA	NA	NA	NA	0.472431	NA	0.457248	0.432166	0.573699	0.454545	0.473896
EOS	01:25289734:C:G	rs72657048	1	25289734	C	G	RUNX3	0.0097	0.0016	3.935e-09	known	0.0114	0.00461486	0.014	0.00943686	0.00176008	8.25374e-08	NA	NA	NA	0.614506	0.498224	0.5525	0.50468	0.566532	0.240511	0.696217	0.737452
EOS	01:26645955:G:GA	rs146201400	1	26645955	G	GA	CD52	-0.0122	0.0021	3.071e-09	known	NA	NA	NA	-0.0121986	0.00205787	3.07295e-09	NA	NA	NA	NA	0.756225	NA	0.734743	0.645578	0.573678	0.552448	0.376113
EOS	01:28623817:G:A	rs10127666	1	28623817	G	A	SESN2	-0.0225	0.0035	8.795e-11	known	NA	NA	NA	-0.0225253	0.00347273	8.80583e-11	NA	NA	NA	NA	0.0689482	0.04515	0.0636104	0.0385723	0.2596	0.0601415	0
EOS	01:31254231:T:C	rs10798808	1	31254231	T	C	LAPTM5	0.0093	0.0017	4.425e-08	known	0.0148	0.00562244	0.0086	0.00878481	0.00179018	9.24122e-07	NA	NA	NA	0.778357	0.515711	0.5403	0.506014	0.547049	0.753367	0.566667	0.815858
EOS	01:42371414:T:C	rs2147904	1	42371414	T	C	HIVEP3	0.016	0.0016	3.523e-22	known	0.0137	0.00444006	0.002	0.01633	0.00177574	3.73006e-20	NA	NA	NA	0.525313	0.565977	0.5517	0.549779	0.538594	0.388684	0.490544	0.469072
EOS	01:65429319:G:A	rs72922276	1	65429319	G	A	JAK1	-0.026	0.0028	2.029e-20	known	NA	NA	NA	-0.0260415	0.00281201	2.03974e-20	NA	NA	NA	NA	0.111854	0.1158	0.100402	0.117291	0.142315	0.0459906	0
EOS	01:8504421:C:A	rs159963	1	8504421	C	A	RERE	0.0169	0.0017	6.512e-23	known	0.0123	0.0059794	0.039	0.0173545	0.00179452	4.03666e-22	NA	NA	NA	0.830892	0.586592	0.6559	0.573627	0.681949	0.361878	0.613475	0.829268
EOS	01:87750853:A:G	rs11161968	1	87750853	A	G	LOC101927844	0.0268	0.0023	3.536e-30	known	0.0256	0.00466435	4.1e-08	0.0272082	0.00271722	1.3429e-23	NA	NA	NA	0.334868	0.11894	0.1325	0.128258	0.138377	0.310935	0.236407	0.375484
EOS	01:92013320:TA:T	rs34456113	1	92013321	TA	T	CDC7	-0.0118	0.0019	2.97e-10	known	NA	NA	NA	-0.0117501	0.00186499	2.97332e-10	NA	NA	NA	NA	0.441905	NA	0.402564	0.480663	0.318613	0.347273	0.0342742
EOS	01:93547830:C:CT	rs11380988	1	93547830	C	CT	MTF2	-0.0153	0.0019	2.066e-15	known	NA	NA	NA	-0.015337	0.00193226	2.07175e-15	NA	NA	NA	NA	0.310422	NA	0.316915	0.280669	0.346897	0.3625	0.324213
EOS	01:9711642:A:G	rs7516138	1	9711642	A	G	PIK3CD	-0.016	0.0017	6.883e-20	known	-0.006	0.00683606	0.38	-0.0166759	0.00180996	3.1767e-20	NA	NA	NA	0.882863	0.385704	0.5039	0.41811	0.493955	0.706269	0.5	0.913771
EOS	02:102971200:T:C	rs9807989	2	102971200	T	C	IL18R1	-0.054	0.0018	3.88e-190	known	-0.0394	0.00575393	7.1e-12	-0.0557038	0.00193908	2.86789e-181	NA	NA	NA	0.180821	0.322351	0.4104	0.375618	0.424076	0.694054	0.228029	0.107969
EOS	02:111876613:G:C	rs72836346	2	111876613	G	C	ACOXL	0.0436	0.0034	2.385e-38	known	NA	NA	NA	0.0435907	0.00336638	2.43473e-38	NA	NA	NA	NA	0.0783418	0.09561	0.10444	0.0917722	0.0110193	0.0400943	0
EOS	02:136950744:T:G	rs80014247	2	136950744	T	G	CXCR4	0.0305	0.0053	7.656e-09	known	0.0223	0.00809043	0.0059	0.0366233	0.0069732	1.50537e-07	NA	NA	NA	0.0807657	0.0163072	0.01177	0.0269815	0.0100748	0.152509	0.10545	0.115633
EOS	02:143886819:G:A	rs79716587	2	143886819	G	A	ARHGAP15	-0.0152	0.0026	6.818e-09	known	0.0046	0.0151225	0.76	-0.0158159	0.0026636	2.89164e-09	NA	NA	NA	0.0283858	0.12664	0.0863	0.123606	0.0725806	0.021824	0.0555556	0.000641026
EOS	02:145411479:TA:T	rs139679725	2	145411480	TA	T	TEX41	-0.0126	0.0018	4.179e-12	known	-0.0143	0.00520797	0.0062	-0.012373	0.00194049	1.81753e-10	NA	NA	NA	0.246898	0.288083	0.3052	0.28039	0.309442	0.0884448	0.168632	0.144243
EOS	02:148687924:GT:G	rs397986183	2	148687925	GT	G	ACVR2A	0.0118	0.0018	1.464e-10	known	NA	NA	NA	0.0117698	0.00183642	1.4656e-10	NA	NA	NA	NA	0.451956	NA	0.435583	0.369393	0.63306	0.504975	0.612696
EOS	02:158519802:G:A	rs2848649	2	158519802	G	A	ACVR1C	0.017	0.0026	6.239e-11	known	0.061	0.0920615	0.51	0.0169743	0.00260271	6.95696e-11	NA	NA	NA	0.999447	0.864296	0.8917	0.874822	0.898388	0.905281	0.905213	0.997433
EOS	02:163110536:A:G	rs2111485	2	163110536	A	G	FAP	-0.0122	0.0017	9.93e-13	known	-0.0007	0.00573249	0.9	-0.0133774	0.0017993	1.04998e-13	NA	NA	NA	0.179451	0.609533	0.5825	0.619382	0.562824	0.223836	0.456161	0.17545
EOS	02:182308836:T:C	rs6731125	2	182308836	T	C	ITGA4	0.012	0.0017	6.816e-13	known	0.0118	0.00468949	0.012	0.0119997	0.00178255	1.67836e-11	NA	NA	NA	0.334506	0.565366	0.6009	0.564669	0.623919	0.639087	0.505938	0.328387
EOS	02:191869911:A:G	rs11693463	2	191869911	A	G	STAT1	-0.0175	0.003	8.351e-09	known	-0.0119	0.00617852	0.054	-0.0192011	0.00347531	3.29708e-08	NA	NA	NA	0.158182	0.0693785	0.04205	0.0716325	0.040634	0.302299	0.245261	0.238126
EOS	02:196991992:CTT:C	rs772782128	2	196991993	CTT	C	STK17B	-0.0166	0.0026	2.061e-10	known	NA	NA	NA	-0.0165755	0.00260754	2.0632e-10	NA	NA	NA	NA	0.134435	NA	NA	NA	NA	NA	NA
EOS	02:204584456:A:T	rs4675360	2	204584456	A	T	CD28	-0.0254	0.0032	2.863e-15	known	-0.0246	0.00442897	2.7e-08	-0.0263298	0.00469076	1.98855e-08	NA	NA	NA	0.488667	0.0363771	0.05575	0.0478537	0.0566743	0.0889655	0.113208	0.471576
EOS	02:211540507:C:A	rs1047891	2	211540507	C	A	CPS1	0.0141	0.0018	9.061e-15	known	0.0249	0.00640306	0.0001	0.0131179	0.00189116	4.02808e-12	NA	NA	NA	0.151334	0.315621	0.3239	0.317255	0.342939	0.372813	0.310142	0.158098
EOS	02:213817219:A:G	rs2170572	2	213817219	A	G	MIR4776-2	-0.0418	0.0018	2.09e-114	known	-0.0488	0.00474303	8.3e-25	-0.0405512	0.00199392	6.78157e-92	NA	NA	NA	0.684068	0.264491	0.273	0.263216	0.30167	0.337745	0.490544	0.667746
EOS	02:231110582:C:T	rs28445040	2	231110582	C	T	SP140	0.0156	0.0022	3.988e-12	known	1.4174	0.687172	0.039	0.0155651	0.00224575	4.18794e-12	NA	NA	NA	0	0.188441	0.1314	0.18239	0.132048	0.113741	0.102594	0.000641849
EOS	02:234114532:CT:C	rs56235204	2	234114533	CT	C	INPP5D	-0.0193	0.002	2.1e-21	known	-0.0185	0.00474282	9.3e-05	-0.0194171	0.00224202	4.71414e-18	NA	NA	NA	0.322246	0.189792	0.1425	0.184509	0.144092	0.188078	0.250591	0.365007
EOS	02:238859988:A:G	rs76950125	2	238859988	A	G	UBE2F-SCLY	-0.0111	0.0017	8.273e-11	known	-0.0103	0.00519919	0.047	-0.0111484	0.00180206	6.15945e-10	NA	NA	NA	0.250149	0.396204	NA	0.403783	0.396165	0.340526	0.345609	0.17947
EOS	02:242698640:G:A	rs34290285	2	242698640	G	A	D2HGDH	-0.0316	0.0019	1.713e-60	known	-0.0255	0.00654769	9.6e-05	-0.0321768	0.00201539	2.32748e-57	NA	NA	NA	0.156428	0.255526	0.2151	0.269256	0.214738	0.320327	0.200472	0.125161
EOS	02:25182488:C:T	rs28445639	2	25182488	C	T	DNAJC27	0.0108	0.0019	3.374e-08	novel	0.0114	0.00486027	0.019	0.0106402	0.00212806	5.73653e-07	NA	NA	NA	0.296519	0.218276	0.1333	0.201402	0.125216	0.148587	0.15566	0.207317
EOS	02:28684316:ACAGTAC:A	rs139949101	2	28684317	ACAGTAC	A	PLB1	-0.0184	0.0017	6.338e-28	known	-0.0185	0.00500518	0.00022	-0.0183551	0.0017798	6.20388e-25	NA	NA	NA	0.270731	0.506659	0.4554	0.492822	0.463953	0.264522	0.406398	0.308938
EOS	02:38290743:T:C	rs11674584	2	38290743	T	C	RMDN2	0.0106	0.0017	1.2e-09	known	0.0059	0.00776764	0.45	0.0108623	0.00179072	1.3135e-09	NA	NA	NA	0.0914994	0.420584	0.4348	0.425771	0.428281	0.0884997	0.398082	0.139535
EOS	02:43762112:G:A	rs77972916	2	43762112	G	A	THADA	-0.0205	0.0033	6.376e-10	known	-0.1443	0.176082	0.41	-0.0204817	0.00332145	6.98931e-10	NA	NA	NA	0.000162972	0.0764571	0.0351	0.0673888	0.0340058	0.0127498	0.036643	0
EOS	02:61781994:A:G	rs778756	2	61781994	A	G	XPO1	-0.0108	0.0017	7.926e-11	known	-0.0133	0.00451269	0.0031	-0.0103773	0.00178193	5.76353e-09	NA	NA	NA	0.399231	0.57965	0.5175	0.564275	0.519031	0.500925	0.468085	0.447984
EOS	02:65563566:GAAT:G	rs35393756	2	65563567	GAAT	G	SPRED2	-0.012	0.0018	3.209e-11	known	-0.0123	0.00500508	0.014	-0.0119713	0.00194231	7.12735e-10	NA	NA	NA	0.734157	0.294534	0.271	0.31145	0.266148	0.0883368	0.406398	0.694156
EOS	02:71283467:A:G	rs2160783	2	71283467	A	G	NAGK	-0.0114	0.0018	1.331e-10	known	-0.0087	0.00603018	0.15	-0.0116696	0.00185874	3.42824e-10	NA	NA	NA	0.834868	0.339272	0.3393	0.329433	0.331214	0.411307	0.403073	0.888674
EOS	02:74262091:A:G	rs12328927	2	74262091	A	G	TET3	-0.0108	0.0018	4.318e-09	known	-0.0172	0.00704991	0.015	-0.0103429	0.00190683	5.82836e-08	NA	NA	NA	0.110183	0.308286	0.2318	0.294427	0.222485	0.514855	0.22315	0.116234
EOS	02:8438693:C:T	rs346835	2	8438693	C	T	LINC00299	-0.0188	0.0018	9.061e-27	known	-0.0107	0.00512275	0.036	-0.0198388	0.00186526	2.04671e-26	NA	NA	NA	0.259974	0.331448	0.3611	0.31908	0.35924	0.574637	0.351544	0.284794
EOS	02:85780536:C:T	rs699664	2	85780536	C	T	GGCX	-0.0112	0.0017	1.173e-10	known	-0.0117	0.00482001	0.016	-0.0111721	0.00187047	2.33333e-09	NA	NA	NA	0.294094	0.330435	0.3189	0.323778	0.330552	0.632214	0.287736	0.341463
EOS	02:97179828:A:G	rs2464914	2	97179828	A	G	NEURL3	0.0292	0.0018	3.163e-57	known	NA	NA	NA	0.029159	0.0018289	3.315e-57	NA	NA	NA	NA	0.638368	0.6554	0.635003	0.643926	0.600875	0.758255	0.85347
EOS	03:101274807:G:T	rs9825208	3	101274807	G	T	TRMT10C	0.0147	0.0017	1.116e-18	known	0.0188	0.00488376	0.00012	0.0141943	0.00177651	1.35395e-15	NA	NA	NA	0.713637	0.442675	0.4825	0.447639	0.483305	0.310293	0.570238	0.563069
EOS	03:10227980:C:G	rs114743735	3	10227980	C	G	IRAK2	0.0291	0.0037	7.509e-15	known	NA	NA	NA	0.0290739	0.00373912	7.52997e-15	NA	NA	NA	NA	0.0587348	0.07629	0.0688425	0.0792051	0.013973	0.0153664	0
EOS	03:112052927:G:T	rs9868582	3	112052927	G	T	CD200	-0.0157	0.0016	1.163e-21	known	-0.0117	0.00443328	0.0083	-0.0163352	0.00176775	2.46292e-20	NA	NA	NA	0.531306	0.45178	0.433	0.464374	0.426022	0.404258	0.456368	0.485861
EOS	03:122000726:CAT:C	rs10533065	3	122000727	CAT	C	CASR	0.0115	0.0019	1.432e-09	known	NA	NA	NA	0.0114926	0.00189903	1.43348e-09	NA	NA	NA	NA	0.317001	NA	0.319501	0.298897	0.115314	0.369048	0.536364
EOS	03:12334991:G:A	rs2960422	3	12334991	G	A	PPARG	-0.0203	0.0017	2.254e-34	known	-0.0199	0.00443018	7.4e-06	-0.0204224	0.00179535	5.62745e-30	NA	NA	NA	0.487336	0.603285	0.5557	0.563956	0.561383	0.605154	0.5	0.435567
EOS	03:128317997:G:A	rs6782812	3	128317997	G	A	RPN1	0.0891	0.0024	1.04e-291	known	0.0962	0.00468617	1.4e-93	0.0864596	0.00285932	1.37295e-200	NA	NA	NA	0.6614	0.894099	0.9084	0.888158	0.90127	0.92092	0.78184	0.636247
EOS	03:142299855:C:T	rs9858204	3	142299855	C	T	ATR	-0.0137	0.0022	1.089e-09	known	-0.0192	0.00656592	0.0035	-0.0129893	0.00239466	5.82297e-08	NA	NA	NA	0.132455	0.160679	0.1711	0.156713	0.177317	0.367258	0.127358	0.108333
EOS	03:148588192:A:T	rs1610203	3	148588192	A	T	CPA3	-0.0256	0.0046	2.269e-08	known	-0.0108	0.0109897	0.33	-0.0287811	0.00504803	1.18886e-08	NA	NA	NA	0.958511	0.968528	0.9791	0.974326	0.982987	0.995065	0.92654	0.940308
EOS	03:150943539:C:T	rs9289834	3	150943539	C	T	MED12L,P2RY14	-0.0118	0.0018	2.147e-11	known	-0.0087	0.00440759	0.049	-0.0123908	0.00192261	1.15914e-10	NA	NA	NA	0.506266	0.689729	0.6994	0.673757	0.717993	0.736806	0.613208	0.474903
EOS	03:160147967:T:TAAGGAGGTAATAAGGGAG	rs150937040	3	160147967	T	TAAGGAGGTAATAAGGGAG	SMC4	-0.01	0.0017	3.094e-09	known	-0.013	0.00507103	0.01	-0.00964898	0.0017944	7.56684e-08	NA	NA	NA	0.253723	0.513754	0.6034	0.550658	0.612428	0.547961	0.414489	0.222651
EOS	03:16908186:A:G	rs6766037	3	16908186	A	G	PLCL2	-0.0182	0.0021	2.616e-18	known	-0.0046	0.00964905	0.64	-0.0188249	0.00213125	1.02563e-18	NA	NA	NA	0.0547108	0.218337	0.284	0.236948	0.305012	0.183126	0.165485	0.0860077
EOS	03:169492016:T:TA	rs34847803	3	169492016	T	TA	MYNN	0.0152	0.0019	4.735e-16	known	0.0121	0.0045992	0.0083	0.0157533	0.00204311	1.257e-14	NA	NA	NA	0.644061	0.244783	0.2722	0.248505	0.269873	0.0668197	0.412322	0.540208
EOS	03:183740350:G:A	rs6798870	3	183740350	G	A	ABCC5	0.0103	0.0017	7.482e-10	known	0.008	0.00544519	0.14	0.0105828	0.00176544	2.04411e-09	NA	NA	NA	0.792858	0.489638	0.4069	0.473298	0.408907	0.731974	0.485849	0.76933
EOS	03:186634566:A:ATAT	rs34823016	3	186634566	A	ATAT	ST6GAL1	-0.0111	0.0019	7.44e-09	known	-0.012	0.00450808	0.0078	-0.0108932	0.00212072	2.79962e-07	NA	NA	NA	0.60445	0.776604	0.7232	0.766906	0.72091	0.651343	0.651659	0.649292
EOS	03:18673505:C:A	rs13097863	3	18673505	C	A	SATB1-AS1	-0.0136	0.0024	2.599e-08	known	NA	NA	NA	-0.013622	0.00244714	2.60108e-08	NA	NA	NA	NA	0.153437	NA	0.148005	0.085706	0.163202	0.187648	0.216252
EOS	03:188441161:C:T	rs9815874	3	188441161	C	T	LPP	0.0192	0.0019	8.527e-24	known	0.0264	0.0156396	0.091	0.0190692	0.00192121	3.24302e-23	NA	NA	NA	0.0218943	0.298904	0.2159	0.287282	0.197406	0.0615667	0.219858	0.0160256
EOS	03:194405630:A:T	rs789860	3	194405630	A	T	FAM43A	-0.0099	0.0017	9.138e-09	known	-0.0116	0.00624662	0.063	-0.00977809	0.00179626	5.22516e-08	NA	NA	NA	0.145273	0.403148	0.3753	0.405803	0.364553	0.536101	0.276596	0.217139
EOS	03:196367671:CCT:C	rs10566567	3	196367672	CCT	C	NRROS	-0.0247	0.0032	1.633e-14	known	NA	NA	NA	-0.0246856	0.00321566	1.63678e-14	NA	NA	NA	NA	0.0827115	0.08959	0.088785	0.0881336	0.229537	0.0849057	0
EOS	03:25336240:T:C	rs1656878	3	25336240	T	C	RARB	0.0104	0.0018	5.857e-09	known	0.0249	0.00644504	0.00011	0.00915732	0.00185187	7.62175e-07	NA	NA	NA	0.13931	0.351057	0.4861	0.356883	0.488754	0.514645	0.244076	0.137997
EOS	03:27831978:T:A	rs6551229	3	27831978	T	A	LINC01980	0.0132	0.0017	3.328e-14	known	0.0012	0.007214	0.86	0.0139945	0.00180007	7.60119e-15	NA	NA	NA	0.869959	0.490263	0.5311	0.501172	0.536374	0.780134	0.723404	0.838689
EOS	03:3153194:G:A	rs6787336	3	3153194	G	A	IL5RA	0.0205	0.0019	3.129e-27	known	0.0177	0.00696518	0.011	0.0207658	0.00197528	7.60793e-26	NA	NA	NA	0.134948	0.288165	0.2642	0.277143	0.260092	0.241082	0.46564	0.103093
EOS	03:33047662:G:T	rs35570272	3	33047662	G	T	GLB1	0.0187	0.0017	6.465e-29	known	0.0382	0.0044775	1.6e-17	0.0155399	0.00180833	8.47281e-18	NA	NA	NA	0.509541	0.395529	0.3544	0.410675	0.342166	0.255297	0.387707	0.487758
EOS	03:42906116:T:C	rs2228467	3	42906116	T	C	ACKR2	0.0428	0.0037	1.709e-31	known	NA	NA	NA	0.0428392	0.00366929	1.73245e-31	NA	NA	NA	NA	0.0607778	0.07585	0.0691131	0.0750144	0.0109296	0.0306604	0
EOS	03:46307313:A:G	rs138346219	3	46307313	A	G	CCR3	0.1788	0.0262	8.872e-12	known	NA	NA	NA	0.178826	0.0262066	8.88733e-12	NA	NA	NA	NA	0.00112814	NA	0.000712897	0	0.0032147	0.00235849	0
EOS	03:50771624:G:A	rs73072483	3	50771624	G	A	DOCK3	-0.0243	0.0024	5.135e-24	known	-0.0141	0.00578117	0.015	-0.026431	0.00264336	1.54998e-23	NA	NA	NA	0.184175	0.126608	0.1185	0.122776	0.11585	0.022263	0.0790094	0.239717
EOS	03:71771215:T:TG	rs34778241	3	71771215	T	TG	EIF4E3	0.0112	0.0018	8.447e-10	known	0.0102	0.00534475	0.055	0.0113543	0.00194654	5.44631e-09	NA	NA	NA	0.707909	0.620214	NA	0.646054	0.711561	0.666202	0.511222	0.633472
EOS	03:98456931:G:T	rs10470451	3	98456931	G	T	ST3GAL6	0.0129	0.002	1.637e-10	known	NA	NA	NA	0.0129253	0.00202209	1.63917e-10	NA	NA	NA	NA	0.25354	NA	0.462627	0.432099	0.588684	0.604027	0.552711
EOS	04:103449131:A:G	rs113473633	4	103449131	A	G	NFKB1	-0.0338	0.0057	3.619e-09	known	NA	NA	NA	-0.0337591	0.00572117	3.62214e-09	NA	NA	NA	NA	0.0263208	0.01342	0.0236456	0.00949914	0.0047094	0.00589623	0
EOS	04:123329362:G:A	rs17388568	4	123329362	G	A	ADAD1	0.018	0.0019	3.627e-21	known	0.0176	0.00724024	0.015	0.0180182	0.00197455	7.19507e-20	NA	NA	NA	0.103482	0.273543	0.3944	0.297597	0.409091	0.0559256	0.145047	0.120668
EOS	04:139097917:G:T	rs35551178	4	139097917	G	T	SLC7A11-AS1	-0.0103	0.0016	4.682e-10	known	-0.0169	0.00444881	0.00015	-0.00919861	0.00177157	2.07785e-07	NA	NA	NA	0.534285	0.541626	0.5269	0.528142	0.529937	0.320722	0.569575	0.576425
EOS	04:153489146:C:CCT	rs140780501	4	153489146	C	CCT	LINC02486	0.0137	0.002	7.284e-12	known	NA	NA	NA	0.0136505	0.0019922	7.29741e-12	NA	NA	NA	NA	0.279551	NA	0.291997	0.325552	0.49619	0.399235	0.424342
EOS	04:2626569:G:A	rs3864117	4	2626569	G	A	FAM193A	0.0099	0.0017	2.834e-09	known	0.0054	0.00459084	0.24	0.0106184	0.00179371	3.22672e-09	NA	NA	NA	0.455795	0.399356	0.3401	0.369594	0.335447	0.120341	0.61019	0.356494
EOS	04:38685041:G:A	rs73232890	4	38685041	G	A	KLF3	0.0458	0.0021	4.26e-101	known	0.092	0.0363411	0.011	0.0455889	0.00214703	5.42967e-100	NA	NA	NA	0.00363699	0.214727	0.1792	0.209893	0.178118	0.0355827	0.0890736	0.0186136
EOS	04:55526702:A:G	rs3819391	4	55526702	A	G	KIT	-0.0093	0.0016	1.743e-08	known	-0.0055	0.00447399	0.22	-0.00985737	0.00176916	2.52316e-08	NA	NA	NA	0.415852	0.561098	0.5276	0.554478	0.541522	0.670046	0.580378	0.460052
EOS	04:57761417:T:C	rs2412771	4	57761417	T	C	REST	-0.0107	0.0017	1.524e-10	known	-0.0105	0.00449431	0.019	-0.0107272	0.00179936	2.49936e-09	NA	NA	NA	0.440399	0.416994	0.4405	0.425542	0.435223	0.231561	0.345154	0.445596
EOS	04:83547862:G:A	rs17005891	4	83547862	G	A	SCD5	-0.0307	0.002	5.276e-51	known	-0.0232	0.00468034	6.8e-07	-0.0324059	0.0022683	2.73976e-46	NA	NA	NA	0.338157	0.184295	0.2334	0.191316	0.234312	0.0468354	0.113475	0.362291
EOS	05:10624866:T:G	rs10062687	5	10624866	T	G	ANKRD33B	0.0157	0.0021	4.354e-14	known	-0.0092	0.0177732	0.6	0.0160143	0.0020898	1.82007e-14	NA	NA	NA	0.0159859	0.23273	0.2086	0.241948	0.210587	0.170533	0.126179	0.0288462
EOS	05:110404999:A:C	rs10455025	5	110404999	A	C	TSLP	0.0278	0.0018	4.636e-53	known	0.0245	0.0108146	0.023	0.0278631	0.00183713	6.10729e-52	NA	NA	NA	0.043783	0.356805	0.3042	0.318997	0.300979	0.0693456	0.255896	0.0435897
EOS	05:127448066:A:C	rs1560637	5	127448066	A	C	SLC12A2	0.0116	0.002	1.534e-08	known	NA	NA	NA	0.0115729	0.00204549	1.53484e-08	NA	NA	NA	NA	0.754853	0.8498	0.797299	0.848302	0.956467	0.829787	0.6
EOS	05:131890471:C:T	rs2706334	5	131890471	C	T	RAD50	-0.0551	0.002	2.08e-159	known	-0.0563	0.00551626	1.7e-24	-0.0548759	0.00220488	1.30701e-136	NA	NA	NA	0.790514	0.80164	0.7329	0.751979	0.731721	0.370485	0.824292	0.834833
EOS	05:135244002:G:A	rs34317837	5	135244002	G	A	IL9	-0.0155	0.0026	1.535e-09	known	-0.0204	0.00834584	0.014	-0.0149758	0.0026943	2.72533e-08	NA	NA	NA	0.0777227	0.123391	0.1513	0.141031	0.155351	0.479517	0.0851064	0.0205128
EOS	05:1356684:C:T	rs37004	5	1356684	C	T	LINC01511	0.0123	0.002	7.754e-10	known	0.0091	0.00823664	0.27	0.0125436	0.00206857	1.32968e-09	NA	NA	NA	0.0872961	0.236668	0.2247	0.215899	0.21585	0.047887	0.0990566	0.144602
EOS	05:141504394:AT:A	rs61643712	5	141504395	AT	A	NDFIP1	0.0269	0.0018	1.946e-48	known	NA	NA	NA	0.0269262	0.00184111	2.01197e-48	NA	NA	NA	NA	0.623957	NA	0.597158	0.591244	0.76245	0.64526	0.641722
EOS	05:14633912:AT:A	rs528167451	5	14633913	AT	A	FAM105A	0.0238	0.0034	1.767e-12	known	NA	NA	NA	0.023829	0.00337916	1.77025e-12	NA	NA	NA	NA	0.0773247	NA	0.0777282	0.0607075	0.00834947	0.0150273	0.00460526
EOS	05:148198999:C:T	rs4705059	5	148198999	C	T	ADRB2	0.0235	0.0017	2.447e-42	known	0.0071	0.006326	0.26	0.0248035	0.00179038	1.24001e-43	NA	NA	NA	0.852634	0.54964	0.6265	0.5659	0.628028	0.562572	0.757109	0.714194
EOS	05:150461049:A:G	rs960709	5	150461049	A	G	TNIP1	-0.0138	0.0019	5.177e-13	known	-0.0183	0.00490292	0.0002	-0.0130389	0.00208157	3.75803e-10	NA	NA	NA	0.710936	0.237017	0.2759	0.254777	0.286866	0.753968	0.457447	0.75227
EOS	05:156664205:A:G	rs13158276	5	156664205	A	G	ITK	0.0105	0.0018	8.604e-09	known	0.002	0.00448631	0.65	0.0121992	0.00199979	1.06042e-09	NA	NA	NA	0.579796	0.262406	0.3236	0.258956	0.327189	0.148885	0.379433	0.539744
EOS	05:159878539:TA:T	rs35438341	5	159878540	TA	T	MIR3142HG	-0.0125	0.002	6.762e-10	known	-0.0128	0.00507609	0.012	-0.0124054	0.00220097	1.73839e-08	NA	NA	NA	0.252713	0.198949	NA	0.203709	0.20295	0.0351283	0.315603	0.122581
EOS	05:169691627:T:C	rs9313497	5	169691627	T	C	LCP2	-0.0186	0.0032	9.181e-09	known	0.0001	0.00812444	0.99	-0.0221552	0.00353214	3.55791e-10	NA	NA	NA	0.10877	0.066667	0.1027	0.0758755	0.108131	0.353605	0.112028	0.160232
EOS	05:176784448:C:G	rs4976689	5	176784448	C	G	RGS14	0.015	0.0017	4.236e-18	known	0.0129	0.0046406	0.0054	0.0153858	0.00187	1.9154e-16	NA	NA	NA	0.367929	0.330962	0.3563	0.337453	0.347751	0.55553	0.299528	0.201157
EOS	05:35837234:G:A	rs12697352	5	35837234	G	A	IL7R	-0.0236	0.0018	7.768e-41	known	-0.0173	0.00562021	0.002	-0.0242377	0.00185412	4.83696e-39	NA	NA	NA	0.191453	0.342457	0.3956	0.328271	0.391643	0.196984	0.205674	0.154884
EOS	05:72097351:T:C	rs4703589	5	72097351	T	C	TNPO1	0.0093	0.0016	1.507e-08	known	0.0112	0.00443269	0.011	0.00896565	0.00176259	3.64685e-07	NA	NA	NA	0.492461	0.530429	0.5919	0.545147	0.602941	0.309956	0.643026	0.453085
EOS	05:76551010:T:C	rs4704400	5	76551010	T	C	PDE8B	-0.0113	0.0016	5.875e-12	known	-0.012	0.00443907	0.007	-0.0111618	0.00176209	2.38545e-10	NA	NA	NA	0.542242	0.520372	0.6047	0.549909	0.615783	0.519558	0.553318	0.451737
EOS	05:98277877:GTGTT:G	rs35261354	5	98277878	GTGTT	G	LOC100289230	-0.0115	0.0018	3.754e-10	known	-0.0135	0.00700646	0.054	-0.0113066	0.0018947	2.41158e-09	NA	NA	NA	0.11112	0.317406	0.1704	0.27575	0.15811	0.310365	0.183215	0.0933076
EOS	06:107442431:C:T	rs12208103	6	107442431	C	T	BEND3	-0.0211	0.0017	3.192e-34	known	-0.0201	0.00539035	0.00019	-0.0212633	0.00183093	3.5689e-31	NA	NA	NA	0.238369	0.373984	0.4067	0.387396	0.398428	0.0674575	0.513126	0.296078
EOS	06:109607958:G:A	rs6932503	6	109607958	G	A	CCDC162P	0.0104	0.0016	2.664e-10	known	0.0115	0.00443507	0.0098	0.0102381	0.00177418	7.90461e-09	NA	NA	NA	0.454533	0.505099	0.587	0.490845	0.594937	0.577118	0.416076	0.413015
EOS	06:117257571:CA:C	rs56234303	6	117257572	CA	C	RFX6	0.011	0.0017	2.847e-10	known	0.0151	0.00452181	0.00082	0.0102395	0.00188269	5.36857e-08	NA	NA	NA	0.389896	0.319594	NA	0.340834	0.364437	0.318075	0.315476	0.373368
EOS	06:135419631:A:G	rs9389268	6	135419631	A	G	HBS1L	-0.0334	0.0018	3.084e-73	known	-0.0485	0.00465499	2.1e-25	-0.0305983	0.00201061	2.77523e-52	NA	NA	NA	0.347432	0.260367	0.3412	0.265641	0.345636	0.198868	0.156398	0.23476
EOS	06:137098952:C:CA	rs11406245	6	137098952	C	CA	MAP3K5	-0.0102	0.0017	1.437e-09	known	-0.0122	0.00442783	0.0061	-0.00985668	0.00182051	6.15909e-08	NA	NA	NA	0.541746	0.621097	0.5543	0.622914	0.528852	0.760217	0.67696	0.521318
EOS	06:138227364:T:G	rs7752903	6	138227364	T	G	TNFAIP3	-0.029	0.0043	2.438e-11	known	-0.018	0.00856979	0.036	-0.0328757	0.0050486	7.43411e-11	NA	NA	NA	0.0707282	0.0314847	0.01781	0.0307962	0.0193084	0.0458094	0.0129717	0.0327763
EOS	06:245096:T:C	rs6904506	6	245096	T	C	LOC285766	-0.0301	0.0026	6.378e-31	known	-0.0155	0.00472662	0.0011	-0.0365639	0.00312529	1.30172e-31	NA	NA	NA	0.376729	0.0883232	0.06936	0.0930851	0.0708117	0.393723	0.17654	0.38896
EOS	06:32587213:T:C	rs28383314	6	32587213	T	C	HLA-DQA1	0.0363	0.0017	9.11e-101	known	0.0014	0.0050015	0.78	0.0409153	0.00181311	1.11647e-112	NA	NA	NA	0.732851	0.624352	0.6899	0.602332	0.696016	0.539686	0.707346	0.684109
EOS	06:42197707:C:T	rs61612642	6	42197707	C	T	TRERF1	0.0241	0.0024	7.233e-24	known	NA	NA	NA	0.0240667	0.0023891	7.28764e-24	NA	NA	NA	NA	0.16415	0.1611	0.160714	0.167915	0.313795	0.141509	0
EOS	06:45557500:T:G	rs6458448	6	45557500	T	G	RUNX2	0.011	0.0018	2.159e-09	known	0.0079	0.0062082	0.2	0.0113142	0.00192678	4.30778e-09	NA	NA	NA	0.150047	0.306869	0.2879	0.306588	0.269275	0.778278	0.314421	0.153797
EOS	06:88020521:C:A	rs59322	6	88020521	C	A	GJB7	-0.0093	0.0016	1.698e-08	known	-0.0103	0.00444372	0.021	-0.00912653	0.0017714	2.57634e-07	NA	NA	NA	0.457205	0.465698	0.4939	0.481029	0.493642	0.149897	0.331354	0.394974
EOS	06:90958502:G:A	rs905670	6	90958502	G	A	BACH2	-0.0277	0.0018	4.691e-52	known	-0.0139	0.0129965	0.28	-0.0279263	0.00183956	4.91612e-52	NA	NA	NA	0.02951	0.351504	0.2508	0.318324	0.246832	0.117579	0.29078	0.0501285
EOS	07:101878336:C:T	rs73187852	7	101878336	C	T	CUX1	0.0128	0.0019	5.312e-11	known	-0.0012	0.0109803	0.91	0.0132138	0.00197596	2.277e-11	NA	NA	NA	0.0413302	0.275729	0.2569	0.277655	0.254174	0.0670648	0.239387	0.0333333
EOS	07:112782556:G:A	rs12705849	7	112782556	G	A	LINC00998	-0.0143	0.0018	1.524e-15	known	NA	NA	NA	-0.0142718	0.00178957	1.52833e-15	NA	NA	NA	NA	0.406736	0.3637	0.393038	0.363977	0.156581	0.306413	0.0269231
EOS	07:128579666:G:A	rs3823536	7	128579666	G	A	IRF5	-0.0112	0.0017	2.299e-11	known	-0.0177	0.00523687	0.0007	-0.0104318	0.00176409	3.35344e-09	NA	NA	NA	0.232721	0.466966	0.4324	0.45836	0.42536	0.300046	0.439573	0.188789
EOS	07:135346262:T:G	rs35150201	7	135346262	T	G	C7orf73	-0.0124	0.0017	7.53e-14	known	-0.0172	0.00473205	0.00028	-0.0116825	0.00176329	3.46782e-11	NA	NA	NA	0.338255	0.48397	0.4281	0.487393	0.421704	0.362351	0.411557	0.259355
EOS	07:138782340:T:C	rs62485915	7	138782340	T	C	ZC3HAV1	0.011	0.0019	1.293e-08	known	0.0061	0.00442326	0.17	0.0121043	0.00214027	1.5549e-08	NA	NA	NA	0.491193	0.215912	0.2459	0.221192	0.247126	0.305308	0.238213	0.403794
EOS	07:140158851:C:G	rs2272095	7	140158851	C	G	MKRN1	-0.0114	0.0019	2.164e-09	known	-0.0072	0.00611731	0.24	-0.0118206	0.00199939	3.3806e-09	NA	NA	NA	0.161176	0.262216	0.251	0.289686	0.252447	0.0518944	0.162322	0.0551282
EOS	07:148882616:C:CA	rs34186440	7	148882616	C	CA	ZNF398	0.0262	0.0018	6.162e-46	known	NA	NA	NA	0.0261872	0.00184057	6.3515e-46	NA	NA	NA	NA	0.636214	NA	0.639608	0.658183	0.341073	0.65678	0.880983
EOS	07:17015162:A:G	rs1630916	7	17015162	A	G	AGR3	-0.0139	0.0017	1.636e-16	known	-0.0179	0.00484265	0.00021	-0.0133015	0.0017923	1.16083e-13	NA	NA	NA	0.706016	0.400253	0.3727	0.392438	0.379827	0.463113	0.451306	0.62192
EOS	07:20508611:AT:A	rs34030463	7	20508612	AT	A	ITGB8	-0.0387	0.0019	7.96e-92	known	-0.0504	0.00517415	2.2e-22	-0.0368379	0.00204583	1.87322e-72	NA	NA	NA	0.245328	0.245158	0.3372	0.258868	0.32542	0.369891	0.22695	0.318475
EOS	07:22784486:TTATATATAAATATATATATATATATA:T	rs36229146	7	22784487	TTATATATAAATATATATATATATATA	T	IL6	-0.0179	0.0018	2.571e-23	known	NA	NA	NA	-0.0179095	0.0018003	2.58979e-23	NA	NA	NA	NA	0.5964	NA	0.0364865	0.0454545	0.106936	0.0740741	0.118421
EOS	07:3160511:T:A	rs6975452	7	3160511	T	A	LOC100129603	-0.0153	0.0016	1.317e-20	known	-0.0139	0.00450287	0.0021	-0.0155182	0.00176551	1.50675e-18	NA	NA	NA	0.427751	0.48822	0.4549	0.490625	0.454258	0.28341	0.419811	0.338083
EOS	07:37382465:T:G	rs60600003	7	37382465	T	G	ELMO1	0.028	0.0029	1.275e-21	known	NA	NA	NA	0.027984	0.00292971	1.28267e-21	NA	NA	NA	NA	0.101218	0.1013	0.100922	0.0998274	0.0293036	0.0542453	0.00128205
EOS	07:45089726:T:C	rs7778729	7	45089726	T	C	CCM2	0.0132	0.0019	1.284e-12	known	0.0071	0.00589187	0.23	0.0139178	0.00196668	1.47776e-12	NA	NA	NA	0.169463	0.275874	0.2283	0.267927	0.219793	0.559866	0.35967	0.214377
EOS	07:50326026:A:G	rs2085422	7	50326026	A	G	IKZF1	0.019	0.0019	1.62e-24	known	0.022	0.0050194	1.2e-05	0.0185021	0.00199947	2.18376e-20	NA	NA	NA	0.732763	0.729822	0.7244	0.754969	0.731279	0.685612	0.849057	0.756113
EOS	07:75454152:A:T	rs13226583	7	75454152	A	T	CCL24	-0.0326	0.0025	6.105e-39	known	-0.0153	0.00596564	0.01	-0.0362814	0.00275063	1.02102e-39	NA	NA	NA	0.167666	0.115771	0.1307	0.123052	0.125721	0.0646978	0.070922	0.0822622
EOS	07:92408370:C:T	rs445	7	92408370	C	T	CDK6	-0.0382	0.0025	6.726e-51	known	-0.0458	0.00476691	7e-22	-0.0351787	0.00301308	1.72779e-31	NA	NA	NA	0.31149	0.0937731	0.0585	0.0964341	0.0562758	0.192549	0.176329	0.346598
EOS	07:98769025:G:T	rs4236540	7	98769025	G	T	KPNA7	-0.0128	0.0019	1.757e-11	known	-0.0182	0.00667414	0.0064	-0.0123592	0.00199204	5.49962e-10	NA	NA	NA	0.862024	0.735305	0.7803	0.727214	0.792458	0.522801	0.728132	0.915593
EOS	08:10956707:C:T	rs34891368	8	10956707	C	T	XKR6	0.01	0.0018	4.177e-08	known	NA	NA	NA	0.0100369	0.00183048	4.17956e-08	NA	NA	NA	NA	0.391139	0.4555	0.384161	0.488473	0.0830843	0.55792	0.690013
EOS	08:120105151:A:T	rs7013461	8	120105151	A	T	COLEC10	0.0126	0.0019	6.289e-11	known	0.0097	0.00482141	0.044	0.0131224	0.00209885	4.0523e-10	NA	NA	NA	0.307453	0.239542	NA	0.240582	0.302071	0.197305	0.417258	0.315077
EOS	08:126554039:A:G	rs16900706	8	126554039	A	G	TRIB1	-0.0337	0.0046	3.392e-13	known	-0.0337	0.0046342	3.4e-13	NA	NA	NA	NA	NA	NA	0.348271	NA	0.01344	0.00149002	0.0215765	0.0613814	0.0106132	0.355769
EOS	08:130599247:C:T	rs7840212	8	130599247	C	T	CCDC26	-0.0273	0.0017	1.872e-56	known	-0.0314	0.00447862	2.3e-12	-0.0266084	0.00187024	6.39181e-46	NA	NA	NA	0.578611	0.334917	0.2973	0.338283	0.303458	0.463462	0.442217	0.703368
EOS	08:145158607:G:A	rs34173062	8	145158607	G	A	SHARPIN	0.0357	0.0036	4.74e-23	known	NA	NA	NA	0.0357455	0.0036154	4.7727e-23	NA	NA	NA	NA	0.071259	0.05567	0.081415	0.0652681	0.012933	0.0407674	0.00128535
EOS	08:22964719:G:A	rs4871849	8	22964719	G	A	TNFRSF10C	-0.0226	0.0019	3.68e-31	known	NA	NA	NA	-0.0225871	0.00194554	3.72678e-31	NA	NA	NA	NA	0.71025	NA	0.679305	0.671182	0.504037	0.646919	0.655527
EOS	08:43789768:A:T	rs367705866	8	43789768	A	T	POTEA	-0.0384	0.0059	6.378e-11	known	NA	NA	NA	-0.0383512	0.00586895	6.38675e-11	NA	NA	NA	NA	0.0253323	0.02772	0.0255228	0.0264824	0.00447761	0.00475059	0
EOS	08:48651633:A:G	rs45577137	8	48651633	A	G	CEBPD	-0.0451	0.0045	1.95e-23	known	NA	NA	NA	-0.0451193	0.00452299	1.96474e-23	NA	NA	NA	NA	0.0449424	0.07464	0.0518807	0.0828539	0.00700344	0.0118203	0
EOS	08:61646351:C:CA	rs35440906	8	61646351	C	CA	CHD7	-0.0209	0.0021	3.604e-23	known	-0.0328	0.00578236	1.4e-08	-0.0190457	0.00226062	3.6211e-17	NA	NA	NA	0.181821	0.185896	NA	0.185653	0.203174	0.367995	0.176755	0.143316
EOS	08:81298808:G:A	rs13274961	8	81298808	G	A	ZBTB10	-0.011	0.0017	2.16e-10	known	-0.0218	0.00459842	2.2e-06	-0.0092055	0.00186696	8.19579e-07	NA	NA	NA	0.60821	0.666753	0.7164	0.668313	0.715889	0.461822	0.594563	0.645349
EOS	08:95985909:C:A	rs10081474	8	95985909	C	A	TP53INP1	0.0095	0.0016	9.342e-09	known	0.0166	0.00475748	0.0005	0.00850138	0.00175844	1.3347e-06	NA	NA	NA	0.679926	0.512091	0.5395	0.495165	0.545694	0.306889	0.56875	0.717623
EOS	09:100763455:C:T	rs112500293	9	100763455	C	T	ANP32B	0.0119	0.0021	2.737e-08	known	NA	NA	NA	0.0118842	0.00213841	2.7386e-08	NA	NA	NA	NA	0.216957	0.2051	0.191731	0.1974	0.338898	0.223971	0.124196
EOS	09:113641783:T:A	rs1751242	9	113641783	T	A	LPAR1	0.0205	0.0017	2.665e-34	known	0.013	0.00446725	0.0037	0.0216997	0.00180839	3.6289e-33	NA	NA	NA	0.568547	0.380971	0.3451	0.392053	0.333236	0.357955	0.539379	0.561935
EOS	09:117665379:A:G	rs1126711	9	117665379	A	G	TNFSF8	-0.0137	0.0016	1.233e-16	known	-0.0101	0.00442678	0.022	-0.0142315	0.00177789	1.20128e-15	NA	NA	NA	0.518785	0.432346	0.4857	0.457178	0.492512	0.754773	0.700472	0.317419
EOS	09:127095039:C:T	rs753788	9	127095039	C	T	NEK6	-0.0103	0.0017	3.235e-09	known	-0.0102	0.00565411	0.071	-0.0102618	0.00182042	1.73115e-08	NA	NA	NA	0.810307	0.624883	0.6238	0.639914	0.620819	0.513979	0.674171	0.781654
EOS	09:135864513:C:T	rs150813342	9	135864513	C	T	GFI1B	-0.1337	0.0102	1.87e-39	known	NA	NA	NA	-0.133684	0.0101716	1.91196e-39	NA	NA	NA	NA	0.00801201	0.006356	0.00610073	0.0043153	0.000689338	0.00117925	0
EOS	09:136922700:G:A	rs2810489	9	136922700	G	A	LOC100130548	-0.0153	0.0018	8.215e-17	known	-0.0101	0.00451612	0.026	-0.0163514	0.00201302	4.5691e-16	NA	NA	NA	0.537485	0.256934	0.3814	0.283201	0.3688	0.0480349	0.196934	0.612613
EOS	09:139387676:G:A	rs12555241	9	139387676	G	A	NOTCH1	0.0119	0.0019	3.924e-10	known	0.0081	0.00688924	0.24	0.0121893	0.00197553	6.83112e-10	NA	NA	NA	0.119878	0.278867	0.2528	0.284258	0.267878	0.0715598	0.210402	0.0288832
EOS	09:16882916:C:G	rs4644350	9	16882916	C	G	BNC2	-0.0111	0.0017	1.263e-10	known	-0.0053	0.00501061	0.29	-0.011834	0.00183089	1.02442e-10	NA	NA	NA	0.26624	0.628582	0.5676	0.566002	0.564073	0.193785	0.307416	0.199355
EOS	09:21981630:C:CT	rs397893689	9	21981630	C	CT	CDKN2A	0.0114	0.002	1.573e-08	known	NA	NA	NA	0.0113553	0.00200859	1.57455e-08	NA	NA	NA	NA	0.716965	NA	0.698222	0.617834	0.726924	0.67236	0.970938
EOS	09:2603034:G:A	rs10967131	9	2603034	G	A	VLDLR-AS1	0.0114	0.002	2.257e-08	known	0.0115	0.00449281	0.011	0.0113287	0.00227718	6.5318e-07	NA	NA	NA	0.407115	0.184029	0.1651	0.181983	0.169355	0.190312	0.205189	0.417843
EOS	09:34801593:G:A	rs7018860	9	34801593	G	A	FAM205BP	-0.0104	0.0017	8.239e-10	known	-0.0088	0.004897	0.074	-0.010608	0.00180267	3.99313e-09	NA	NA	NA	0.284209	0.607269	0.6176	0.621886	0.635338	0.282945	0.617925	0.31701
EOS	09:6209697:A:G	rs992969	9	6209697	A	G	IL33	-0.0624	0.002	1.62e-213	known	-0.0736	0.0129808	1.4e-08	-0.0621275	0.00202509	2.05257e-206	NA	NA	NA	0.970731	0.747572	0.7605	0.762515	0.759088	0.698226	0.820755	0.966538
EOS	09:86368660:G:A	rs7047907	9	86368660	G	A	GKAP1	-0.0112	0.0019	2.506e-09	known	-0.0076	0.00506739	0.14	-0.0117247	0.00201379	5.81304e-09	NA	NA	NA	0.745062	0.74343	0.7468	0.736579	0.754056	0.535492	0.825059	0.726221
EOS	09:94055392:G:C	rs55642352	9	94055392	G	C	AUH	-0.023	0.0022	1.206e-24	known	NA	NA	NA	-0.0230131	0.00224558	1.21545e-24	NA	NA	NA	NA	0.188207	0.2493	0.183524	0.27346	0.456597	0.169431	0.394839
EOS	10:111694696:T:C	rs17126883	10	111694696	T	C	ADD3-AS1	-0.0123	0.0022	2.996e-08	known	-0.0079	0.00456023	0.085	-0.0137109	0.0025465	7.27996e-08	NA	NA	NA	0.382098	0.138578	0.1204	0.131924	0.12061	0.171889	0.106132	0.385751
EOS	10:115348046:G:A	rs7080536	10	115348046	G	A	HABP2	-0.0287	0.0044	4.584e-11	known	NA	NA	NA	-0.0286716	0.00435483	4.59013e-11	NA	NA	NA	NA	0.043975	0.02826	0.0346708	0.0270581	0.00724471	0.00707547	0.000641026
EOS	10:25200805:AAAAC:A	rs140884840	10	25200806	AAAAC	A	PRTFDC1	-0.0116	0.0018	1.779e-10	known	NA	NA	NA	-0.0116266	0.00182255	1.78137e-10	NA	NA	NA	NA	0.373311	NA	0.339647	0.385174	0.133071	0.170616	0.0353925
EOS	10:26736148:C:CA	rs11405231	10	26736148	C	CA	APBB1IP	-0.0211	0.0017	1.57e-33	known	-0.0125	0.00455571	0.0062	-0.0225702	0.00189185	8.36091e-33	NA	NA	NA	0.393924	0.321921	0.3391	0.334493	0.337515	0.442053	0.485646	0.426336
EOS	10:28781367:G:A	rs2807742	10	28781367	G	A	LOC105376468	0.0248	0.0021	4.098e-33	known	0.0219	0.0127942	0.087	0.0248659	0.0020953	1.77252e-32	NA	NA	NA	0.968399	0.769313	0.801	0.778199	0.815881	0.733511	0.872315	0.93299
EOS	10:35496468:T:C	rs75265869	10	35496468	T	C	CREM	0.0113	0.0017	9.517e-11	known	0.006	0.00514716	0.24	0.0119501	0.00185022	1.05704e-10	NA	NA	NA	0.241814	0.345639	0.3725	0.342666	0.395465	0.298889	0.287081	0.289133
EOS	10:44870240:C:T	rs197452	10	44870240	C	T	CXCL12	-0.0176	0.0023	6.521e-14	known	-0.0163	0.00707142	0.021	-0.0177311	0.002484	9.47785e-13	NA	NA	NA	0.108668	0.14886	0.114	0.145176	0.122984	0.109346	0.134434	0.0913771
EOS	10:6072093:G:C	rs12722547	10	6072093	G	C	IL2RA	-0.0524	0.0067	6.998e-15	known	NA	NA	NA	-0.0523508	0.00672499	7.01644e-15	NA	NA	NA	NA	0.0177	0.00428	0.0120638	0.00230282	0.0029837	0	0
EOS	10:64396042:C:T	rs10995248	10	64396042	C	T	ZNF365	-0.0309	0.0017	4.08e-75	known	-0.0435	0.00444347	1.3e-22	-0.0287716	0.00181994	2.81496e-56	NA	NA	NA	0.476333	0.368703	0.3561	0.362833	0.358377	0.120368	0.191038	0.615484
EOS	10:89698190:C:A	rs1234214	10	89698190	C	A	PTEN	0.0176	0.0017	7.16e-26	known	0.0175	0.00448008	9.2e-05	0.0176655	0.00180926	1.61811e-22	NA	NA	NA	0.425335	0.389894	0.4696	0.422817	0.46443	0.185501	0.405437	0.436293
EOS	10:9043404:G:A	rs61840192	10	9043404	G	A	LOC105755953	-0.0259	0.0017	3.088e-52	known	-0.003	0.00546288	0.58	-0.028347	0.00179115	2.14813e-56	NA	NA	NA	0.208984	0.430983	0.3022	0.387335	0.290553	0.223275	0.232446	0.0927367
EOS	10:90843119:C:T	rs7086087	10	90843119	C	T	MIR4679-2	0.0121	0.002	2.415e-09	known	0.0104	0.00505617	0.04	0.0123759	0.00220505	1.99526e-08	NA	NA	NA	0.742427	0.197985	0.3072	0.238083	0.318916	0.274309	0.293144	0.721722
EOS	10:94468643:T:C	rs61862780	10	94468643	T	C	HHEX	-0.0189	0.0017	1.273e-28	known	-0.0036	0.00656983	0.58	-0.0199848	0.00176174	8.05902e-30	NA	NA	NA	0.130842	0.490841	0.5295	0.49746	0.547839	0.20524	0.369668	0.18742
EOS	10:989437:A:T	rs35306767	10	989437	A	T	LOC101927762	0.0232	0.0021	1.482e-27	known	NA	NA	NA	0.0231984	0.00213277	1.49675e-27	NA	NA	NA	NA	0.216115	0.1752	0.192248	0.169643	0.0378509	0.104019	0.000642674
EOS	10:99098537:C:T	rs10786334	10	99098537	C	T	FRAT2	0.0106	0.0017	2.837e-10	known	0.014	0.00464046	0.0025	0.0100318	0.00179335	2.22214e-08	NA	NA	NA	0.65092	0.595524	0.5771	0.583496	0.576281	0.236332	0.618483	0.704134
EOS	11:108136890:C:T	rs228605	11	108136890	C	T	ATM	0.0156	0.0016	2.608e-21	known	0.022	0.00441637	6e-07	0.0145359	0.00177071	2.23656e-16	NA	NA	NA	0.481261	0.553031	NA	0.536496	0.515206	0.410393	0.602484	0.388732
EOS	11:111246143:G:A	rs34880462	11	111246143	G	A	POU2AF1	-0.011	0.0019	3.169e-09	known	-0.0138	0.00450403	0.0022	-0.0104176	0.00203638	3.12687e-07	NA	NA	NA	0.40868	0.752701	NA	0.778716	0.708333	0.53727	0.818966	0.471698
EOS	11:116793619:TTC:T	rs200856670	11	116793620	TTC	T	SIK3	0.0283	0.0034	1.024e-16	known	0.02	0.00728273	0.0059	0.0305657	0.00385157	2.09585e-15	NA	NA	NA	0.103485	0.0555069	NA	0	0	0.000150512	0	0
EOS	11:126197026:G:T	rs604255	11	126197026	G	T	DCPS	0.0156	0.002	2.598e-14	known	0.0075	0.0118824	0.53	0.0158575	0.00208046	2.50178e-14	NA	NA	NA	0.0352411	0.236526	0.189	0.235959	0.187716	0.191529	0.12766	0.0269923
EOS	11:128185850:G:C	rs10893844	11	128185850	G	C	LINC02098	0.0157	0.0017	6.033e-21	known	0.0117	0.00523269	0.025	0.0160985	0.00175875	5.54611e-20	NA	NA	NA	0.23763	0.503135	0.4079	0.481987	0.407365	0.120606	0.435867	0.262887
EOS	11:27636885:C:T	rs1488830	11	27636885	C	T	BDNF-AS	0.0114	0.002	6.53e-09	known	0.0069	0.00444208	0.12	0.0125115	0.00219416	1.18374e-08	NA	NA	NA	0.543292	0.798854	0.8343	0.80557	0.82441	0.715404	0.809693	0.516774
EOS	11:3008150:C:CACCCAG	rs112321070	11	3008150	C	CACCCAG	NAP1L4	-0.0151	0.002	6.354e-14	known	-0.0211	0.00836268	0.012	-0.0147534	0.00207735	1.23172e-12	NA	NA	NA	0.894268	0.740078	0.7526	0.775391	0.74797	0.880941	0.896429	0.917313
EOS	11:309127:A:G	rs1059091	11	309127	A	G	IFITM2	0.0222	0.0018	1.843e-35	known	0.0149	0.00558344	0.0075	0.0230332	0.00188564	2.6266e-34	NA	NA	NA	0.777907	0.319529	0.3199	0.31076	0.314121	0.560686	0.484634	0.689589
EOS	11:47468569:A:G	rs3824867	11	47468569	A	G	RAPSN	0.0139	0.0018	4.543e-15	known	0.0129	0.00445907	0.0038	0.0141415	0.0019402	3.13589e-13	NA	NA	NA	0.564933	0.711467	0.6093	0.707956	0.604095	0.330223	0.622931	0.674935
EOS	11:57146225:A:G	rs34108746	11	57146225	A	G	PRG3	-0.0309	0.0033	4.004e-21	known	NA	NA	NA	-0.0308539	0.00327102	4.02778e-21	NA	NA	NA	NA	0.0781601	0.1016	0.0749287	0.0981013	0.0135414	0.0341981	0.000641849
EOS	11:61593005:A:G	rs174567	11	61593005	A	G	FADS2	-0.0167	0.0018	1.233e-19	known	NA	NA	NA	-0.0167067	0.00184275	1.2387e-19	NA	NA	NA	NA	0.350914	0.4148	0.345668	0.432664	0.263133	0.622596	0.57513
EOS	11:64006907:G:T	rs7125217	11	64006907	G	T	VEGFB	-0.0131	0.0019	1.09e-11	known	NA	NA	NA	-0.013116	0.00193052	1.09243e-11	NA	NA	NA	NA	0.301105	NA	0.292802	0.199786	0.0508933	0.12875	0.0859173
EOS	11:65641033:G:C	rs10896064	11	65641033	G	C	EFEMP2	0.0223	0.0017	2.283e-40	known	0.0177	0.00554739	0.0014	0.0227897	0.00176071	2.61152e-38	NA	NA	NA	0.19815	0.531028	0.5748	0.55609	0.590674	0.285632	0.320331	0.196658
EOS	11:66855593:G:A	rs148627238	11	66855593	G	A	RHOD	0.033	0.006	2.941e-08	known	NA	NA	NA	0.0330411	0.00595882	2.94321e-08	NA	NA	NA	NA	0.0233618	0.005744	0.0228542	0.00519031	0.00447761	0.0141509	0
EOS	11:69981591:C:A	rs7947793	11	69981591	C	A	ANO1	0.0105	0.0017	4.609e-10	known	0.0093	0.00458983	0.044	0.0106726	0.00180779	3.55814e-09	NA	NA	NA	0.600091	0.60548	0.5334	0.603303	0.531142	0.364454	0.44208	0.514157
EOS	11:76299194:G:T	rs2155219	11	76299194	G	T	EMSY	0.0286	0.0016	2.872e-68	known	0.0291	0.00446498	6.7e-11	0.0284901	0.00175915	5.71539e-59	NA	NA	NA	0.417584	0.503041	0.4381	0.499025	0.43437	0.577366	0.433492	0.561449
EOS	11:9809956:A:G	rs360129	11	9809956	A	G	SBF2-AS1	-0.0137	0.0025	3.103e-08	known	-0.0114	0.00474947	0.016	-0.0145167	0.00289186	5.17368e-07	NA	NA	NA	0.683274	0.896381	0.9458	0.902471	0.950461	0.828841	0.86019	0.6875
EOS	12:111865049:C:G	rs7310615	12	111865049	C	G	SH2B3	-0.0652	0.0018	3.52e-298	known	NA	NA	NA	-0.0652341	0.00176751	1.32272e-297	NA	NA	NA	NA	0.518306	0.587	0.521481	0.594186	0.917781	0.744681	0.999357
EOS	12:117337103:T:C	rs113844630	12	117337103	T	C	FBXW8	-0.0177	0.0026	2.542e-11	known	-0.0296	0.00586998	4.8e-07	-0.014633	0.00296857	8.25658e-07	NA	NA	NA	0.181516	0.098696	0.09304	0.102985	0.087795	0.441217	0.125	0.19305
EOS	12:121377845:CTG:C	rs10540448	12	121377846	CTG	C	HNF1A-AS1	-0.0115	0.0017	2.123e-11	known	-0.0057	0.00448779	0.21	-0.0125633	0.00186718	1.71715e-11	NA	NA	NA	0.522723	0.343715	0.3715	0.348149	0.396761	0.109321	0.558962	0.457737
EOS	12:123753372:T:C	rs61953394	12	123753372	T	C	CDK2AP1	0.018	0.0026	5.619e-12	known	0.0123	0.00500362	0.014	0.0200589	0.00305503	5.18036e-11	NA	NA	NA	0.266325	0.0912005	0.1132	0.0970653	0.120541	0.10991	0.127358	0.310479
EOS	12:132335034:C:T	rs10902457	12	132335034	C	T	MMP17	0.0099	0.0018	1.654e-08	novel	0.0171	0.00515764	0.0009	0.00900034	0.00187518	1.58942e-06	NA	NA	NA	0.293593	0.673592	0.5615	0.671434	0.55351	0.405552	0.457447	0.246144
EOS	12:32143169:C:A	rs4931002	12	32143169	C	A	KIAA1551	-0.0165	0.0021	7.365e-15	known	NA	NA	NA	-0.016504	0.00212187	7.38437e-15	NA	NA	NA	NA	0.77929	0.8063	0.778695	0.803972	0.74132	0.783019	0.812581
EOS	12:4318723:C:T	rs12820863	12	4318723	C	T	CCND2-AS1	0.0157	0.0018	2.011e-18	known	0.0268	0.00562287	1.9e-06	0.0144065	0.00188571	2.18057e-14	NA	NA	NA	0.190601	0.352261	0.365	0.335587	0.378456	0.127442	0.428066	0.237484
EOS	12:46979191:C:T	rs28768973	12	46979191	C	T	LOC100288798	0.0177	0.0027	3.717e-11	known	0.0247	0.00484961	3.7e-07	0.0146808	0.00321561	4.9856e-06	NA	NA	NA	0.303276	0.0815649	0.07389	0.0801507	0.0724971	0.291129	0.0683962	0.311297
EOS	12:54685880:C:T	rs35979828	12	54685880	C	T	NFE2	-0.0223	0.0035	1.163e-10	known	NA	NA	NA	-0.0223085	0.00346184	1.16431e-10	NA	NA	NA	NA	0.0690831	0.02386	0.0694823	0.0224525	0.0141217	0.0389151	0
EOS	12:56401085:G:A	rs10876864	12	56401085	G	A	IKZF4	-0.0148	0.0017	2.081e-18	known	-0.0165	0.00560429	0.0032	-0.014654	0.00177666	1.61511e-16	NA	NA	NA	0.807629	0.572959	0.5804	0.600899	0.581409	0.220785	0.724057	0.783398
EOS	12:57493727:T:G	rs3024971	12	57493727	T	G	STAT6	-0.0276	0.0028	2.754e-23	known	-0.0229	0.012789	0.073	-0.0278039	0.00284144	1.31272e-22	NA	NA	NA	0.0309182	0.107404	0.04405	0.0935954	0.0474957	0.0460723	0.0731132	0.0807494
EOS	12:6447522:G:A	rs4149577	12	6447522	G	A	TNFRSF1A	-0.0104	0.0016	2.788e-10	known	-0.0018	0.00446551	0.69	-0.0117137	0.00176695	3.37676e-11	NA	NA	NA	0.440255	0.515626	0.575	0.534539	0.58098	0.860023	0.477541	0.360645
EOS	12:9129091:C:A	rs35870866	12	9129091	C	A	KLRG1	-0.0122	0.0016	1.006e-13	known	-0.0188	0.0044484	2.3e-05	-0.0111669	0.00176614	2.57266e-10	NA	NA	NA	0.476465	0.458558	0.464	0.431721	0.473715	0.227294	0.445498	0.375974
EOS	12:92572429:G:T	rs709228	12	92572429	G	T	LOC101928617	-0.0157	0.0018	8.561e-18	known	-0.0113	0.00558644	0.043	-0.016224	0.00193306	4.7603e-17	NA	NA	NA	0.194232	0.296788	0.2889	0.28988	0.289049	0.44438	0.316986	0.219152
EOS	13:115037013:T:A	rs7323748	13	115037013	T	A	CDC16	-0.0101	0.0017	2.219e-09	known	-0.0117	0.00595765	0.049	-0.00996816	0.00176255	1.55474e-08	NA	NA	NA	0.809297	0.523135	0.5366	0.496665	0.539153	0.906178	0.626478	0.656291
EOS	13:31079184:T:C	rs12861824	13	31079184	T	C	HMGB1	-0.0119	0.0021	1.627e-08	known	NA	NA	NA	-0.011933	0.00211292	1.62794e-08	NA	NA	NA	NA	0.272754	0.2888	0.307612	0.288618	0.25052	0.129147	0.00128535
EOS	13:41252265:T:C	rs2065633	13	41252265	T	C	FOXO1	0.0276	0.0019	1.408e-45	known	NA	NA	NA	0.0275972	0.0019476	1.44971e-45	NA	NA	NA	NA	0.289513	0.3304	0.288746	0.352017	0.628241	0.462085	0.806728
EOS	13:43058031:A:G	rs9594770	13	43058031	A	G	LINC02341	0.0116	0.0018	2.194e-10	known	0.0046	0.0062105	0.46	0.0122107	0.00190441	1.43975e-10	NA	NA	NA	0.147997	0.309864	0.349	0.318406	0.346287	0.293921	0.205189	0.178479
EOS	13:51060809:G:C	rs149872	13	51060809	G	C	DLEU1	0.0217	0.0028	1.823e-14	known	0.0334	0.0126161	0.0081	0.0210775	0.0029059	4.07469e-13	NA	NA	NA	0.967918	0.896187	0.9271	0.888262	0.935558	0.825712	0.882075	0.947097
EOS	13:99977752:G:A	rs9517686	13	99977752	G	A	UBAC2	0.0183	0.0018	1.683e-24	known	0.0182	0.00448025	4.7e-05	0.0182698	0.00194961	7.22405e-21	NA	NA	NA	0.566796	0.71764	0.7118	0.710581	0.710875	0.370686	0.504739	0.573548
EOS	14:103044706:A:ACATTCC	rs368679111	14	103044706	A	ACATTCC	RCOR1	-0.0119	0.0018	4.321e-11	known	-0.009	0.00459393	0.051	-0.0123977	0.00195749	2.40002e-10	NA	NA	NA	0.412226	0.288986	0.3033	0.276047	0.300115	0.0712644	0.238554	0.456186
EOS	14:23589057:G:A	rs2239633	14	23589057	G	A	CEBPE	0.0217	0.0016	2.089e-40	known	0.019	0.00442812	1.8e-05	0.0221572	0.00175629	1.75716e-36	NA	NA	NA	0.472492	0.485056	0.4523	0.480832	0.455121	0.213234	0.400709	0.340206
EOS	14:25445362:G:A	rs2004925	14	25445362	G	A	STXBP6	0.0113	0.0017	1.521e-11	known	0.0102	0.0044248	0.021	0.0114442	0.00180355	2.22163e-10	NA	NA	NA	0.484195	0.39323	0.3874	0.379662	0.396949	0.805184	0.35545	0.450514
EOS	14:35881966:G:GA	rs34332679	14	35881966	G	GA	NFKBIA	0.0146	0.0017	2.947e-17	known	0.0148	0.00476484	0.0019	0.0145514	0.00185192	3.93036e-15	NA	NA	NA	0.675025	0.642838	0.6816	0.654647	0.693688	0.594863	0.79669	0.743506
EOS	14:38065251:CT:C	rs144611453	14	38065252	CT	C	TTC6	-0.0102	0.0018	9.755e-09	known	NA	NA	NA	-0.0102123	0.00178072	9.7631e-09	NA	NA	NA	NA	0.436706	NA	0.43306	0.406338	0.0982337	0.491094	0.542208
EOS	14:55733658:A:C	rs10150699	14	55733658	A	C	FBXO34	0.0149	0.0016	1.341e-19	known	0.0106	0.00445668	0.017	0.015594	0.00177178	1.35864e-18	NA	NA	NA	0.44193	0.441577	0.5308	0.448721	0.528002	0.877045	0.368483	0.374349
EOS	14:73414316:A:G	rs2806044	14	73414316	A	G	DCAF4	0.013	0.0018	2.898e-13	known	0.0192	0.00477801	6.1e-05	0.0119884	0.00191606	3.93465e-10	NA	NA	NA	0.690228	0.69742	0.7776	0.691382	0.784235	0.492727	0.771429	0.607374
EOS	14:75975648:C:G	rs175705	14	75975648	C	G	BATF	0.0274	0.0018	1.705e-52	known	0.0268	0.00455402	4e-09	0.0275182	0.00195617	6.19711e-45	NA	NA	NA	0.385246	0.718145	0.6071	0.706733	0.593171	0.61447	0.63658	0.445736
EOS	14:77798634:ATGGGAGGCAGGCTCCCCCG:A	rs56884065	14	77798635	ATGGGAGGCAGGCTCCCCCG	A	GSTZ1	-0.0102	0.0017	4.987e-09	known	-0.0068	0.00445215	0.13	-0.0107732	0.00188773	1.151e-08	NA	NA	NA	0.522162	0.327102	0.3954	0.345723	0.397237	0.124943	0.198582	0.44201
EOS	14:93014929:G:A	rs61975764	14	93014929	G	A	RIN3	0.0147	0.0018	1.149e-16	known	NA	NA	NA	0.0146511	0.0017677	1.15316e-16	NA	NA	NA	NA	0.465332	0.4987	0.480789	0.503751	0.216363	0.374408	0.0269923
EOS	14:94417531:T:C	rs11555542	14	94417531	T	C	ASB2	0.0399	0.0036	1.402e-28	known	NA	NA	NA	0.0398616	0.00359436	1.41759e-28	NA	NA	NA	NA	0.0638718	0.01726	0.0534603	0.0172712	0.0115879	0.0483491	0
EOS	14:98655131:C:T	rs1381274	14	98655131	C	T	LINC01550	-0.0104	0.0016	2.07e-10	known	-0.0137	0.00446062	0.0022	-0.0098969	0.00176035	1.88776e-08	NA	NA	NA	0.541941	0.462672	0.5035	0.469494	0.505181	0.517631	0.39218	0.660232
EOS	15:38830252:G:A	rs138642871	15	38830252	G	A	RASGRP1	-0.0247	0.0042	3.612e-09	known	NA	NA	NA	-0.0246631	0.00417944	3.61548e-09	NA	NA	NA	NA	0.0483091	0.04701	0.0488248	0.0458213	0.00906795	0.0165094	0
EOS	15:41787585:T:G	rs1655558	15	41787585	T	G	ITPKA	0.011	0.0017	7.036e-11	known	0.01	0.00520703	0.055	0.0110918	0.00177908	4.53462e-10	NA	NA	NA	0.745481	0.547893	0.5387	0.562435	0.558603	0.849575	0.755319	0.836329
EOS	15:43702964:A:G	rs34212866	15	43702964	A	G	TP53BP1	0.0144	0.0021	1.071e-11	known	NA	NA	NA	0.0144354	0.0021239	1.07267e-11	NA	NA	NA	NA	0.220694	0.1462	0.204241	0.144297	0.183115	0.141509	0.000643501
EOS	15:44720011:C:T	rs116908763	15	44720011	C	T	CTDSPL2	0.0295	0.0048	9.078e-10	novel	NA	NA	NA	0.0295138	0.00481871	9.08779e-10	NA	NA	NA	NA	0.0343914	0.01216	0.0267626	0.0100748	0.0105577	0.0200472	0
EOS	15:61047926:G:A	rs9920577	15	61047926	G	A	RORA	-0.0173	0.0023	1.121e-13	known	-0.0217	0.00518575	2.8e-05	-0.0161325	0.00260003	5.48482e-10	NA	NA	NA	0.239901	0.133394	0.1654	0.150435	0.173188	0.352744	0.105201	0.235104
EOS	15:67441750:C:A	rs72743461	15	67441750	C	A	SMAD3	0.0201	0.002	3.661e-23	known	0.0111	0.0107926	0.31	0.02048	0.00206936	4.32956e-23	NA	NA	NA	0.0438799	0.236833	0.263	0.233823	0.267415	0.0880184	0.137116	0.0173522
EOS	15:68487271:T:TA	rs35301423	15	68487271	T	TA	CALML4	-0.0112	0.0019	2.526e-09	known	NA	NA	NA	-0.0112192	0.0018825	2.52893e-09	NA	NA	NA	NA	0.455913	NA	0.565994	0.477703	0.40591	0.401361	0.217523
EOS	15:70379236:G:C	rs36085856	15	70379236	G	C	TLE3	0.0239	0.0032	5.432e-14	known	0.0199	0.00757635	0.0086	0.0247972	0.00350696	1.54266e-12	NA	NA	NA	0.106183	0.0678068	0.1121	0.0852517	0.117206	0.0470115	0.163915	0.111183
EOS	15:80210851:A:G	rs4778734	15	80210851	A	G	ST20,ST20-MTHFS	0.0188	0.0016	4.703e-30	known	0.015	0.00447822	0.00083	0.0193862	0.00177412	8.63145e-28	NA	NA	NA	0.485612	0.569893	0.594	0.58703	0.584868	0.548528	0.515366	0.569498
EOS	15:86205957:T:G	rs11637216	15	86205957	T	G	AKAP13	-0.0136	0.0023	2.496e-09	known	0.0256	0.029744	0.39	-0.0138167	0.00228545	1.49097e-09	NA	NA	NA	0.00597715	0.18928	0.1885	0.206695	0.180876	0.035263	0.175708	0.00834403
EOS	15:91173701:G:T	rs6496712	15	91173701	G	T	CRTC3-AS1	0.0135	0.0019	1.007e-12	known	0.0139	0.00473998	0.0034	0.0133763	0.00205812	8.08041e-11	NA	NA	NA	0.674081	0.759243	0.7325	0.762177	0.718067	0.534538	0.673349	0.651671
EOS	16:11165542:G:C	rs7184615	16	11165542	G	C	CLEC16A	-0.0322	0.0017	6.287e-76	known	-0.0217	0.0056882	0.00014	-0.033329	0.00183675	1.50221e-73	NA	NA	NA	0.184786	0.354718	0.3337	0.357336	0.350809	0.60552	0.266504	0.227756
EOS	16:1255040:GC:G	rs56412134	16	1255041	GC	G	CACNA1H	0.0135	0.0019	1.678e-12	known	-0.008	0.0269122	0.77	0.0135806	0.00191335	1.27008e-12	NA	NA	NA	0.00784765	0.319913	NA	0.00205513	0.00521437	0.00100719	0.0031746	0
EOS	16:20915247:T:C	rs2106450	16	20915247	T	C	LYRM1	0.0134	0.0018	3.906e-13	known	0.0171	0.00463203	0.00022	0.0127071	0.00201449	2.83263e-10	NA	NA	NA	0.34793	0.743715	0.7866	0.756864	0.790852	0.685724	0.550827	0.482536
EOS	16:23762262:T:C	rs35679184	16	23762262	T	C	CHP2	-0.0132	0.0022	3.416e-09	known	NA	NA	NA	-0.0131999	0.00223339	3.41904e-09	NA	NA	NA	NA	0.200988	NA	0.0542776	0.057232	0.0345731	0.103383	0.0191147
EOS	16:27356359:C:T	rs2074572	16	27356359	C	T	IL4R	0.0206	0.0017	5.377e-34	known	0.0203	0.00442635	4.7e-06	0.0206736	0.00183604	2.09491e-29	NA	NA	NA	0.486202	0.359517	NA	0.345177	0.293857	0.175035	0.369779	0.352865
EOS	16:2834826:A:G	rs12931183	16	2834826	A	G	PRSS33	-0.0203	0.0019	1.047e-25	known	-0.0184	0.00562284	0.0011	-0.0205051	0.00205773	2.18673e-23	NA	NA	NA	0.216143	0.757822	0.749	0.734045	0.760519	0.675317	0.498821	0.37049
EOS	16:30103160:C:A	rs3809627	16	30103160	C	A	TBX6	0.0176	0.0017	7.183e-26	known	0.0213	0.00468405	5.5e-06	0.0170916	0.0017951	1.72089e-21	NA	NA	NA	0.646956	0.401072	0.4815	0.419288	0.504323	0.344641	0.537736	0.552972
EOS	16:48556956:GA:G	rs59133465	16	48556957	GA	G	MIR5095	-0.0154	0.0019	1.197e-15	known	NA	NA	NA	-0.0153871	0.00192224	1.20053e-15	NA	NA	NA	NA	0.30666	NA	0.341253	0.436418	0.536434	0.482843	0.197128
EOS	16:51258956:G:A	rs7206884	16	51258956	G	A	SALL1	-0.0104	0.0016	2.868e-10	known	-0.0076	0.00455881	0.097	-0.0108323	0.00176974	9.31936e-10	NA	NA	NA	0.622828	0.550916	0.5927	0.574935	0.588946	0.420713	0.562648	0.614194
EOS	16:57069650:G:T	rs1684578	16	57069650	G	T	NLRC5	0.0126	0.0017	2.178e-13	known	0.022	0.00609533	0.00031	0.011748	0.00178245	4.37686e-11	NA	NA	NA	0.156447	0.416168	0.3713	0.418194	0.356649	0.3828	0.39033	0.165385
EOS	16:68608511:T:C	rs1170439	16	68608511	T	C	ZFP90	0.0177	0.002	8.934e-19	known	0.0155	0.00571629	0.0067	0.0179523	0.00212929	3.43615e-17	NA	NA	NA	0.814694	0.778956	0.8235	0.787824	0.841984	0.763049	0.716981	0.83697
EOS	16:79647524:C:T	rs436536	16	79647524	C	T	MAF	-0.0136	0.002	6.977e-12	known	-0.0155	0.00483531	0.0013	-0.013216	0.00217555	1.24272e-09	NA	NA	NA	0.414596	0.776002	0.7574	0.767637	0.770592	0.439331	0.522512	0.422827
EOS	16:81512760:C:T	rs56320921	16	81512760	C	T	CMIP	-0.0189	0.0034	4.331e-08	known	NA	NA	NA	-0.0188553	0.00344276	4.33389e-08	NA	NA	NA	NA	0.0701313	0.05891	0.0722821	0.0570276	0.0113741	0.0390071	0
EOS	16:86014881:C:G	rs11641016	16	86014881	C	G	IRF8	0.0232	0.0021	1.575e-27	known	0.0206	0.0074072	0.0053	0.023411	0.00222662	7.50273e-26	NA	NA	NA	0.105209	0.197729	0.2658	0.20691	0.275604	0.181054	0.0969267	0.0751928
EOS	16:88559245:T:C	rs34416903	16	88559245	T	C	ZFPM1	0.0198	0.0018	1.207e-27	known	0.0201	0.00464812	1.5e-05	0.0197639	0.00197696	1.57992e-23	NA	NA	NA	0.440188	0.280818	0.2475	0.286934	0.234717	0.417589	0.458726	0.481912
EOS	16:9047651:T:C	rs534977154	16	9047651	T	C	USP7	-0.0219	0.0039	2.589e-08	known	NA	NA	NA	-0.0218873	0.00393147	2.59029e-08	NA	NA	NA	NA	0.0604774	NA	NA	NA	NA	NA	NA
EOS	17:17591759:T:A	rs7214245	17	17591759	T	A	RAI1	-0.0108	0.0017	4.028e-10	known	-0.0062	0.0079288	0.43	-0.0109815	0.00176232	4.63214e-10	NA	NA	NA	0.0869776	0.525798	0.4477	0.485542	0.419653	0.672203	0.270784	0.0750323
EOS	17:2883320:C:T	rs7503461	17	2883320	C	T	RAP1GAP2	-0.0098	0.0017	1.608e-08	known	-0.0046	0.00450334	0.3	-0.0107409	0.00188597	1.23338e-08	NA	NA	NA	0.417464	0.318647	0.3507	0.326918	0.347751	0.131567	0.38361	0.343467
EOS	17:30086321:C:T	rs73988456	17	30086321	C	T	COPRS	0.0163	0.0028	5.973e-09	novel	0.0172	0.00818628	0.035	0.0162044	0.00298739	5.82293e-08	NA	NA	NA	0.0788916	0.0955916	0.1667	0.100364	0.170795	0.066092	0.0438389	0.170513
EOS	17:33802931:C:CAT	rs397940524	17	33802931	C	CAT	SLFN12L	-0.01	0.0018	4.094e-08	known	NA	NA	NA	-0.00996022	0.00181532	4.0967e-08	NA	NA	NA	NA	0.417724	NA	0.375035	0.266624	0.353102	0.276549	0.132411
EOS	17:38764524:T:A	rs112401631	17	38764524	T	A	SMARCE1	0.0756	0.0061	4.624e-35	known	NA	NA	NA	0.0755544	0.00611569	4.70231e-35	NA	NA	NA	NA	0.0232468	0.005993	0.0142116	0.00489068	0.00333104	0.00472813	0
EOS	17:41926126:C:T	rs72836561	17	41926126	C	T	CD300LG	-0.0382	0.005	2.339e-14	known	NA	NA	NA	-0.0382005	0.00500631	2.34476e-14	NA	NA	NA	NA	0.0318349	0.03181	0.0307712	0.0316456	0.00585668	0.00471698	0
EOS	17:43933790:G:T	rs142955985	17	43933790	G	T	MAPT-AS1	-0.0218	0.0021	2.159e-24	known	NA	NA	NA	-0.0218231	0.00214126	2.17659e-24	NA	NA	NA	NA	0.219144	NA	0.194549	0.0684971	0.0377011	0.143026	0.0012837
EOS	17:4521473:C:A	rs71368508	17	4521473	C	A	LINC01996	-0.1176	0.0062	6.482e-81	known	NA	NA	NA	-0.117604	0.00617321	7.12824e-81	NA	NA	NA	NA	0.0210453	0.006286	0.0160182	0.0112327	0.00447453	0.0825472	0
EOS	17:47448346:G:A	rs12952581	17	47448346	G	A	LOC102724596	0.0213	0.0018	1.268e-33	known	0.0163	0.00649273	0.012	0.0216975	0.00183137	2.24399e-32	NA	NA	NA	0.133307	0.363441	0.4227	0.379823	0.439263	0.0991488	0.191038	0.259355
EOS	17:56307363:C:A	rs536070968	17	56307363	C	A	LPO	-0.2532	0.0219	4.975e-31	known	-0.2532	0.0218579	5e-31	NA	NA	NA	NA	NA	NA	0.010961	NA	NA	NA	NA	NA	NA	NA
EOS	17:65951133:C:T	rs4790973	17	65951133	C	T	BPTF	0.0228	0.002	1.966e-29	known	0.0292	0.00489361	2.4e-09	0.0214543	0.00222023	4.35244e-22	NA	NA	NA	0.712045	0.195655	0.237	0.203978	0.23341	0.16728	0.304965	0.660438
EOS	17:68273720:A:G	rs9892944	17	68273720	A	G	KCNJ2	-0.0162	0.0018	1.995e-18	known	-0.0268	0.00442358	1.4e-09	-0.0139439	0.00203441	7.19343e-12	NA	NA	NA	0.506503	0.750941	0.805	0.772893	0.800865	0.794436	0.684397	0.516731
EOS	17:74496217:T:C	rs4647858	17	74496217	T	C	RHBDF2	0.0155	0.0027	1.325e-08	known	0.003	0.00848877	0.72	0.0169891	0.00288885	4.08342e-09	NA	NA	NA	0.077028	0.104554	0.1151	0.114885	0.115052	0.162252	0.0910165	0.096401
EOS	17:76241788:T:C	rs11658674	17	76241788	T	C	TMEM235	-0.0125	0.0019	7.411e-11	known	-0.0175	0.0104359	0.093	-0.0123059	0.0019498	2.76931e-10	NA	NA	NA	0.0552396	0.291822	0.2267	0.2702	0.235926	0.0488459	0.166274	0.0405759
EOS	17:7742601:G:A	rs74480102	17	7742601	G	A	KDM6B	-0.0533	0.0043	5.758e-35	known	NA	NA	NA	-0.053319	0.00432204	5.85683e-35	NA	NA	NA	NA	0.0431962	0.02134	0.0337917	0.0207493	0.00815155	0.0188679	0
EOS	17:79400621:C:T	rs112222327	17	79400621	C	T	BAHCC1	-0.0146	0.0024	1.286e-09	known	NA	NA	NA	-0.014578	0.002402	1.28753e-09	NA	NA	NA	NA	0.161173	NA	0.157709	0.188207	0.0268999	0.0675676	0
EOS	17:81012749:A:G	rs11077961	17	81012749	A	G	B3GNTL1	0.0118	0.0017	6.855e-12	known	0.014	0.00474112	0.0031	0.0114094	0.00183715	5.29272e-10	NA	NA	NA	0.469935	0.3591	0.4376	0.380093	0.418872	0.493332	0.335697	0.560233
EOS	18:20489037:T:C	rs3898593	18	20489037	T	C	RBBP8	0.0111	0.0018	1.895e-09	known	0.015	0.00441086	0.00067	0.0102242	0.00202561	4.47908e-07	NA	NA	NA	0.486528	0.747719	0.7246	0.762019	0.714327	0.510957	0.625592	0.438224
EOS	18:45387822:G:T	rs74253035	18	45387822	G	T	SMAD2	0.0284	0.0041	7.401e-12	known	0.0283	0.00491732	8.6e-09	0.0286317	0.00771081	0.000204698	NA	NA	NA	0.28265	0.013108	0.07181	0.0176272	0.0775912	0.0188549	0.258907	0.191667
EOS	18:46469650:A:G	rs57633475	18	46469650	A	G	SMAD7	-0.0163	0.0023	2.48e-12	known	-0.0107	0.00465085	0.022	-0.018182	0.00268839	1.35234e-11	NA	NA	NA	0.386329	0.122509	0.1642	0.114955	0.166571	0.0671264	0.276066	0.362468
EOS	18:48520545:A:G	rs56130935	18	48520545	A	G	ELAC1	0.0109	0.0017	1.016e-10	known	0.0168	0.00443552	0.00015	0.00985766	0.00181372	5.48158e-08	NA	NA	NA	0.456056	0.378368	0.3963	0.369404	0.402882	0.287641	0.336105	0.395995
EOS	18:56211545:T:C	rs62096277	18	56211545	T	C	ALPK2	0.0128	0.002	3.727e-10	known	0.0101	0.00480436	0.035	0.0134336	0.00226482	3.0061e-09	NA	NA	NA	0.305645	0.185142	0.2222	0.184849	0.220207	0.0550195	0.237589	0.342545
EOS	18:60920854:C:T	rs17758695	18	60920854	C	T	BCL2	-0.0744	0.0052	1.107e-46	known	NA	NA	NA	-0.0744237	0.00518729	1.1415e-46	NA	NA	NA	NA	0.0295028	0.04482	0.0377677	0.0460336	0.0047094	0.0106383	0
EOS	18:67532292:A:G	rs1788105	18	67532292	A	G	CD226	-0.0114	0.0016	3.02e-12	known	-0.0078	0.00446416	0.079	-0.0119869	0.00176113	1.00255e-11	NA	NA	NA	0.561222	0.527337	0.5479	0.538682	0.565017	0.30228	0.560427	0.659794
EOS	19:1079959:G:A	rs36084354	19	1079959	G	A	ARHGAP45	-0.0274	0.003	1.316e-19	known	-0.0375	0.0575286	0.52	-0.027341	0.00302533	1.61281e-19	NA	NA	NA	0.00156474	0.092854	0.08569	0.0901117	0.0829001	0.0178202	0.0450237	0.0102564
EOS	19:11043244:T:C	rs113528897	19	11043244	T	C	TIMM29	0.011	0.0019	1.239e-08	known	NA	NA	NA	0.0109846	0.00192904	1.23956e-08	NA	NA	NA	NA	0.294578	NA	0.282788	0.256997	0.138788	0.157107	0.165545
EOS	19:16425510:A:AT	rs34753835	19	16425510	A	AT	KLF2	-0.0392	0.0021	1.11e-75	known	-0.0483	0.0130419	0.00021	-0.0389017	0.00215567	9.1258e-73	NA	NA	NA	0.0297938	0.211524	0.2233	0.215467	0.227378	0.564037	0.301909	0.0430591
EOS	19:18395537:C:T	rs4254438	19	18395537	C	T	MIR3188	0.0115	0.0017	1.707e-11	known	0.0107	0.00472459	0.023	0.0115611	0.00182449	2.35171e-10	NA	NA	NA	0.323654	0.366205	0.3432	0.365112	0.326276	0.544566	0.328605	0.392529
EOS	19:19750822:C:T	rs45458192	19	19750822	C	T	GMIP	-0.0111	0.0017	6.649e-11	known	-0.0128	0.00484172	0.008	-0.0108866	0.00182135	2.27195e-09	NA	NA	NA	0.323783	0.389981	0.4911	0.387571	0.508144	0.125528	0.287621	0.29751
EOS	19:3179884:G:T	rs3746072	19	3179884	G	T	S1PR4	-0.11	0.0106	2.427e-25	known	NA	NA	NA	-0.110039	0.0105786	2.44772e-25	NA	NA	NA	NA	0.00695826	0.002984	0.0105345	0.0031682	0.000689972	0.0106132	0.0160462
EOS	19:33726578:C:A	rs117710327	19	33726578	C	A	SLC7A10	-0.0257	0.0035	1.144e-13	known	-0.0195	0.0132339	0.14	-0.0262	0.00359357	3.08781e-13	NA	NA	NA	0.03293	0.0667112	0.09892	0.0661211	0.0986766	0.0117161	0.0319149	0.0263158
EOS	19:37453238:C:CT	rs372592562	19	37453238	C	CT	ZNF568	-0.0128	0.0019	3.788e-11	known	NA	NA	NA	-0.0127766	0.00193229	3.7928e-11	NA	NA	NA	NA	0.366142	NA	0.504971	0.0833333	0.581347	0.433333	0.229412
EOS	19:38899999:G:A	rs4802399	19	38899999	G	A	RASGRP4	0.0235	0.0035	1.723e-11	known	0.0209	0.00589942	0.00039	0.0248283	0.00432577	9.49677e-09	NA	NA	NA	0.171342	0.0433874	0.06554	0.0353804	0.0705239	0.0602894	0.109005	0.116129
EOS	19:40219449:T:C	rs412884	19	40219449	T	C	CLC	0.036	0.0017	7.49e-97	known	0.0379	0.00448184	2.9e-17	0.0357246	0.00187005	2.59334e-81	NA	NA	NA	0.422769	0.672037	0.6883	0.681653	0.698906	0.787422	0.446682	0.311528
EOS	19:42516376:G:GTGTA	rs541112270	19	42516376	G	GTGTA	GRIK5	-0.03	0.0042	9.872e-13	known	NA	NA	NA	-0.0300088	0.00420746	9.8902e-13	NA	NA	NA	NA	0.0523656	NA	0.0588082	0.044289	0.0207512	0.026253	0.0225515
EOS	19:45742011:C:G	rs11673000	19	45742011	C	G	EXOC3L2	-0.018	0.002	3.505e-19	known	NA	NA	NA	-0.0180102	0.00201196	3.52041e-19	NA	NA	NA	NA	0.259409	0.2936	0.273288	0.28732	0.131652	0.133255	0.000641026
EOS	19:47777661:C:T	rs3745607	19	47777661	C	T	INAFM1	0.0099	0.0017	6.561e-09	known	0.0224	0.00489741	4.6e-06	0.00816403	0.00181932	7.21196e-06	NA	NA	NA	0.635312	0.417568	0.4573	0.440925	0.445381	0.330976	0.588517	0.679504
EOS	19:49460915:C:A	rs1010104	19	49460915	C	A	BAX	0.0197	0.0026	7.757e-14	known	0.0183	0.0133372	0.17	0.0198097	0.0026956	2.00245e-13	NA	NA	NA	0.971398	0.879062	0.9239	0.889617	0.923254	0.845296	0.834906	0.944087
EOS	19:52314161:A:G	rs11670020	19	52314161	A	G	FPR3	0.0174	0.0023	6.72e-14	known	0.0117	0.00591966	0.048	0.0184749	0.00252993	2.83016e-13	NA	NA	NA	0.166699	0.141704	0.1753	0.137278	0.181844	0.0552239	0.12114	0.262211
EOS	19:7415064:G:A	rs62111672	19	7415064	G	A	ARHGEF18	0.0289	0.0048	1.416e-09	known	NA	NA	NA	0.028918	0.00477693	1.41717e-09	NA	NA	NA	NA	0.0410897	0.01708	0.0379624	0.015841	0.00722809	0.0153302	0
EOS	20:10948825:G:GA	rs141255858	20	10948825	G	GA	C20orf187	-0.0117	0.0019	6.161e-10	known	-0.0137	0.00508589	0.0071	-0.0114121	0.00204306	2.32786e-08	NA	NA	NA	0.257064	0.248502	0.2396	0.254413	0.231434	0.0672414	0.129717	0.323681
EOS	20:17627727:G:A	rs6034875	20	17627727	G	A	RRBP1	-0.0135	0.0017	7.203e-16	known	-0.015	0.00481919	0.0019	-0.0132855	0.00178296	9.25903e-14	NA	NA	NA	0.691023	0.580587	0.5742	0.587658	0.575374	0.82889	0.503538	0.720796
EOS	20:26182413:G:C	rs76574427	20	26182413	G	C	MIR663AHG	-0.0456	0.0068	2.409e-11	known	NA	NA	NA	-0.0455701	0.00682311	2.41298e-11	NA	NA	NA	NA	0.019082	0.006987	0.0209064	0.00548182	0.0031006	0.0118203	0
EOS	20:30294682:T:C	rs80054178	20	30294682	T	C	BCL2L1	-0.0518	0.0059	2.903e-18	known	NA	NA	NA	-0.0517504	0.00593797	2.91522e-18	NA	NA	NA	NA	0.0224618	0.008916	0.0201503	0.00920598	0.00344432	0.0130024	0
EOS	20:382876:T:G	rs6037542	20	382876	T	G	TRIB3	0.0149	0.0024	7.372e-10	known	0.0173	0.00468337	0.00022	0.013974	0.00281631	6.98686e-07	NA	NA	NA	0.66518	0.889758	0.8923	0.882099	0.89942	0.831407	0.913507	0.710765
EOS	20:42657325:A:G	rs6031303	20	42657325	A	G	TOX2	-0.0151	0.0018	3.881e-16	known	-0.0143	0.0051888	0.006	-0.0151752	0.00197945	1.77422e-14	NA	NA	NA	0.754706	0.729185	0.717	0.735608	0.724942	0.703294	0.708726	0.808387
EOS	20:49134535:A:T	rs13045492	20	49134535	A	T	PTPN1	-0.0213	0.003	9.397e-13	known	-0.0152	0.00832876	0.069	-0.0221448	0.00318756	3.73121e-12	NA	NA	NA	0.0765119	0.0836817	0.1097	0.0909386	0.107719	0.14266	0.0459906	0.0919023
EOS	20:50233581:G:A	rs6013233	20	50233581	G	A	ATP9A	0.01	0.0016	1.425e-09	known	0.0115	0.00455298	0.011	0.00973009	0.00176632	3.61804e-08	NA	NA	NA	0.384368	0.476229	0.502	0.490826	0.491304	0.582572	0.570406	0.206874
EOS	20:6084195:A:T	rs58961824	20	6084195	A	T	FERMT1	-0.0201	0.0031	5.996e-11	novel	-0.0187	0.00442486	2.3e-05	-0.0213412	0.00426053	5.47269e-07	NA	NA	NA	0.488696	0.0448117	0.04186	0.051525	0.0398614	0.0333027	0.150118	0.475578
EOS	21:16438793:A:G	rs2223043	21	16438793	A	G	NRIP1	0.0151	0.0019	5.678e-16	known	0.0215	0.00475765	6.4e-06	0.0139265	0.00202493	6.10014e-12	NA	NA	NA	0.682993	0.304622	0.3789	0.353434	0.369678	0.546648	0.440618	0.632088
EOS	21:34439206:A:G	rs6517139	21	34439206	A	G	LINC00945	-0.0169	0.002	2.964e-17	known	-0.0096	0.00993142	0.33	-0.0172384	0.00204587	3.59237e-17	NA	NA	NA	0.943221	0.749799	0.7733	0.756429	0.761795	0.94309	0.744681	0.94852
EOS	21:36387806:C:T	rs2242886	21	36387806	C	T	RUNX1	-0.0637	0.0034	3.164e-79	known	-0.0428	0.0246791	0.083	-0.0640551	0.00340982	1.08604e-78	NA	NA	NA	0.00812801	0.0715779	0.1075	0.06914	0.119308	0.0283647	0.113475	0.00128205
EOS	21:38781748:T:C	rs2835718	21	38781748	T	C	DYRK1A	-0.0209	0.0027	1.492e-14	known	-0.023	0.0211268	0.28	-0.0208366	0.00273755	2.71842e-14	NA	NA	NA	0.0110015	0.11689	0.1495	0.11846	0.146567	0.30023	0.0695755	0
EOS	21:39850955:C:A	rs80109907	21	39850955	C	A	ERG	0.0427	0.0061	2.967e-12	known	0.0372	0.00801584	3.5e-06	0.050502	0.00948377	1.00963e-07	NA	NA	NA	0.0822892	0.00876164	0.03316	0.0167833	0.033084	0.0242306	0.00825472	0.0833333
EOS	21:43856122:T:C	rs111164030	21	43856122	T	C	UBASH3A	0.0156	0.0025	8.223e-10	known	NA	NA	NA	0.015568	0.00253527	8.23071e-10	NA	NA	NA	NA	0.142318	0.002111	NA	NA	NA	NA	NA
EOS	21:45660835:C:A	rs2847224	21	45660835	C	A	ICOSLG	0.0178	0.0017	9.432e-25	known	0.0192	0.00694959	0.0058	0.0177356	0.00179218	4.3594e-23	NA	NA	NA	0.126399	0.430823	NA	0.454307	0.470709	0.38916	0.227053	0.0735484
EOS	22:17586757:T:C	rs140221307	22	17586757	T	C	IL17RA	-0.105	0.0116	1.296e-19	known	NA	NA	NA	-0.105046	0.0115936	1.30211e-19	NA	NA	NA	NA	0.00583854	NA	0.0042164	0	0.00068918	0.00235849	0
EOS	22:24624011:T:C	rs28765434	22	24624011	T	C	GGT5	-0.0188	0.0019	1.701e-22	known	NA	NA	NA	-0.0187871	0.00192526	1.71291e-22	NA	NA	NA	NA	0.301738	NA	0.295237	0.349301	0.366355	0.311715	0.209625
EOS	22:31587155:C:G	rs8141987	22	31587155	C	G	RNF185	-0.0137	0.0017	2.386e-15	known	-0.0123	0.00986467	0.21	-0.013774	0.00176102	5.23061e-15	NA	NA	NA	0.0522963	0.51107	0.4637	0.482257	0.446717	0.527636	0.319149	0.0849421
EOS	22:37297352:G:C	rs117582568	22	37297352	G	C	CSF2RB	-0.2887	0.0213	9.737e-42	known	-0.2887	0.0213276	9.7e-42	NA	NA	NA	NA	NA	NA	0.0152134	NA	NA	0	0	0	0	0.0128535
EOS	22:41853928:A:G	rs202637	22	41853928	A	G	PHF5A	-0.0204	0.0022	6.172e-20	known	-0.0113	0.010526	0.28	-0.0208062	0.00228115	7.48625e-20	NA	NA	NA	0.953998	0.817227	0.7981	0.829028	0.791475	0.953365	0.515366	0.945513
EOS	22:46638159:C:A	rs10154348	22	46638159	C	A	PPARA	-0.0208	0.0028	2.066e-13	known	NA	NA	NA	-0.0207619	0.00282688	2.07036e-13	NA	NA	NA	NA	0.109582	0.08053	0.108964	0.0728687	0.103337	0.057783	0.00128205
EOS	X:122735221:G:C	rs2473181	X	122735221	G	C	THOC2	0.0104	0.0015	5.72e-12	novel	0.009	0.00435219	0.038	0.0105559	0.00160529	4.8499e-11	NA	NA	NA	0.750383	0.291598	0.3051	0.294737	0.305512	0.359868	0.40604	0.673581
EOS	X:153579448:A:G	rs2070822	X	153579448	A	G	FLNA	-0.0137	0.0016	8.321e-17	novel	-0.0201	0.00418023	1.5e-06	-0.0125063	0.00178719	2.60594e-12	NA	NA	NA	0.256716	0.212878	0.2315	0.226243	0.228037	0.881417	0.335484	0.246347
EOS	X:48646382:G:A	rs146587548	X	48646382	G	A	GATA1	-0.0807	0.0078	6.994e-25	novel	NA	NA	NA	-0.0806562	0.00783016	7.05138e-25	NA	NA	NA	NA	0.00941542	0.007742	0.00851821	0.00762195	0.00104167	0.00483092	0
EOS	X:65158144:G:T	rs5965061	X	65158144	G	T	MIR223	0.0131	0.0021	9.049e-10	novel	NA	NA	NA	0.0131285	0.00214331	9.05892e-10	NA	NA	NA	NA	0.13859	0.1397	0.128484	0.130214	0.817405	0.185249	0.0252101
BAS	01:150537775:G:A	rs55975034	1	150537775	G	A	ADAMTSL4-AS1	0.0396	0.0065	1.352e-09	known	0.0396	0.00653654	1.4e-09	NA	NA	NA	NA	NA	NA	0.136049	NA	NA	0.00144585	0	0.0990019	0.160757	0.046332
BAS	01:155072014:G:T	rs142778503	1	155072014	G	T	EFNA3	-0.0679	0.0123	3.122e-08	novel	-0.0679	0.0122623	3.1e-08	NA	NA	NA	NA	NA	NA	0.0424453	NA	NA	0	0.000289519	0	0	0.0440415
BAS	01:159175354:G:A	rs12075	1	159175354	G	A	ACKR1	0.0143	0.002	3.047e-13	known	0.0159	0.00736554	0.031	0.0141832	0.0020355	3.22291e-12	NA	NA	NA	0.103071	0.579365	0.5309	0.578178	0.5187	0.924437	0.479953	0.0442875
BAS	01:205632217:GGCCGACAGCCCTTCTGCTGGCTCGGTGGGGCCCAGC:G	rs71152447	1	205632218	GGCCGACAGCCCTTCTGCTGGCTCGGTGGGGCCCAGC	G	SLC45A3	0.0749	0.0086	3.878e-18	known	0.0749	0.00862463	3.9e-18	NA	NA	NA	NA	NA	NA	0.0813612	NA	0.01379	0.00298663	0.014977	0.00183781	0.0793839	0.0882732
BAS	01:212455845:T:C	rs12402642	1	212455845	T	C	LOC101929541	0.0164	0.0021	9.903e-15	known	NA	NA	NA	0.0163545	0.00211285	9.93014e-15	NA	NA	NA	NA	0.374064	NA	0.363805	0.290653	0.175272	0.376513	0.281332
BAS	01:236105910:T:C	rs1886654	1	236105910	T	C	NID1	0.0431	0.0032	2.928e-40	known	NA	NA	NA	0.0430504	0.00324116	2.99536e-40	NA	NA	NA	NA	0.892184	0.9156	0.90546	0.917386	0.975994	0.935142	0.999359
BAS	01:87729361:CT:C	rs35329929	1	87729362	CT	C	LOC101927844	-0.0257	0.0027	9.113e-21	known	-0.0569	0.0047431	3.7e-33	-0.00990088	0.00337437	0.00334498	NA	NA	NA	0.332345	0.0987958	0.1194	0.109479	0.130334	0.0939366	0.21816	0.377102
BAS	02:145341259:G:A	rs16823886	2	145341259	G	A	LINC01412	-0.019	0.0025	8.054e-14	known	-0.0461	0.00522314	1.1e-18	-0.0105692	0.00290899	0.000279862	NA	NA	NA	0.251489	0.140736	0.1815	0.13637	0.170598	0.0326062	0.0625	0.1457
BAS	02:213838446:ATGT:A	rs3069563	2	213838447	ATGT	A	IKZF2	-0.015	0.0027	3.08e-08	known	-0.0315	0.0169713	0.064	-0.0145574	0.00274204	1.10327e-07	NA	NA	NA	0.982377	0.839035	0.8697	0.8392	0.875576	0.876126	0.85867	0.985843
BAS	02:218999982:G:A	rs55799208	2	218999982	G	A	CXCR2	-0.1356	0.0184	1.657e-13	known	NA	NA	NA	-0.13561	0.0183905	1.66048e-13	NA	NA	NA	NA	0.00299294	0.001412	0.00239762	0.000287687	0.000229516	0	0
BAS	02:58985375:C:T	rs76341179	2	58985375	C	T	LINC01122	-0.0757	0.0135	2.17e-08	novel	-0.0757	0.0135267	2.2e-08	NA	NA	NA	NA	NA	NA	0.031028	NA	NA	0.000583431	0	0	0	0.048906
BAS	02:68615546:A:C	rs34338164	2	68615546	A	C	PLEK	-0.0624	0.0108	7.056e-09	known	NA	NA	NA	-0.0624193	0.0107813	7.06164e-09	NA	NA	NA	NA	0.00879219	0.02528	0.0136906	0.0230282	0.00103377	0.00117925	0
BAS	03:128320345:T:G	rs7646596	3	128320345	T	G	RPN1	0.0644	0.0027	6.51e-125	known	0.1318	0.00476904	3.2e-168	0.0322704	0.00329075	1.06373e-22	NA	NA	NA	0.6618	0.894416	0.9083	0.887618	0.902382	0.92041	0.781324	0.630719
BAS	03:16911940:G:GT	rs397943924	3	16911940	G	GT	PLCL2	-0.0195	0.0028	7.964e-12	known	NA	NA	NA	-0.0194578	0.00284504	7.97602e-12	NA	NA	NA	NA	0.148299	NA	0.171467	0.256818	0.151474	0.0880829	0.0485564
BAS	03:3205142:T:G	rs3804785	3	3205142	T	G	CRBN	0.0522	0.0052	1.088e-23	known	0.0522	0.00520706	1.1e-23	NA	NA	NA	NA	NA	NA	0.749791	NA	0.1909	0.15111	0.195389	0.0920175	0.29881	0.722656
BAS	03:46250652:C:T	rs3181077	3	46250652	C	T	CCR1	-0.0189	0.0021	7.118e-19	known	-0.0056	0.00696352	0.42	-0.0202226	0.00223231	1.32211e-19	NA	NA	NA	0.880956	0.717028	0.7419	0.719054	0.735463	0.923978	0.836879	0.939589
BAS	04:83537356:T:C	rs2903818	4	83537356	T	C	LINC00575	-0.0131	0.002	7.191e-11	known	-0.0171	0.00466955	0.00026	-0.0122243	0.00223285	4.38393e-08	NA	NA	NA	0.3747	0.282631	0.346	0.294087	0.355006	0.540812	0.218676	0.402831
BAS	04:87952199:C:G	rs72667759	4	87952199	C	G	AFF1	-0.015	0.0022	2.246e-11	known	-0.0217	0.00466352	3.4e-06	-0.0129762	0.00255277	3.71391e-07	NA	NA	NA	0.368457	0.19205	0.2437	0.192328	0.25692	0.228663	0.251773	0.301669
BAS	05:111087807:G:T	rs11948283	5	111087807	G	T	NREP	-0.0168	0.0028	2.289e-09	known	-0.0182	0.00474892	0.00012	-0.0160112	0.00348344	4.30064e-06	NA	NA	NA	0.337873	0.0921675	0.03983	0.0912981	0.0348302	0.213776	0.17217	0.314672
BAS	05:126091428:G:C	rs2271352	5	126091428	G	C	LOC102723557	0.0178	0.0022	6.204e-16	known	0.0075	0.00536498	0.16	0.0199517	0.00242087	1.70548e-16	NA	NA	NA	0.242481	0.227039	0.2277	0.216984	0.235718	0.123043	0.274882	0.300776
BAS	05:44181510:A:G	rs143137951	5	44181510	A	G	FGF10	-0.1268	0.0225	1.753e-08	novel	-0.1268	0.0225019	1.8e-08	NA	NA	NA	NA	NA	NA	0.0106622	NA	NA	0	0	0	0	0.0237789
BAS	06:109605323:G:T	rs9487032	6	109605323	G	T	CCDC162P	0.0104	0.0018	1.816e-08	known	0.0261	0.0045095	6.9e-09	0.00721303	0.00201824	0.000351721	NA	NA	NA	0.454643	0.485583	0.5871	0.488321	0.595101	0.573393	0.412114	0.411613
BAS	06:135460117:CTT:C	rs564719379	6	135460118	CTT	C	MYB	0.0129	0.0022	7.174e-09	known	NA	NA	NA	0.0128652	0.0022232	7.18052e-09	NA	NA	NA	NA	0.311185	NA	0.180882	0.0585366	0.176558	0.199301	0.303347
BAS	06:29445702:C:T	rs72500877	6	29445702	C	T	MAS1L	0.0296	0.0049	1.582e-09	known	0.0303	0.00579953	1.7e-07	0.0279199	0.0092289	0.00248435	NA	NA	NA	0.179871	0.0119568	0.007036	0.0146582	0.00776755	0.1142	0.0424528	0.112468
BAS	06:31208054:CA:C	rs5875302	6	31208055	CA	C	HLA-C	-0.046	0.0046	8.907e-24	known	-0.046	0.00457499	8.9e-24	NA	NA	NA	NA	NA	NA	0.415423	NA	NA	0.14652	0.172494	0.163041	0.191943	0.294574
BAS	07:143081942:G:C	rs11772895	7	143081942	G	C	ZYX	0.018	0.0022	1.197e-16	known	0.0178	0.0086761	0.04	0.018046	0.00224868	1.0171e-15	NA	NA	NA	0.0860299	0.27835	0.3362	0.307867	0.318941	0.166475	0.141509	0.130128
BAS	07:27401150:TG:T	rs550802285	7	27401151	TG	T	EVX1	0.0606	0.011	3.74e-08	known	NA	NA	NA	0.0605837	0.0110098	3.74307e-08	NA	NA	NA	NA	0.00935009	0.01533	0.0177622	0.0187212	0.00206659	0.00235849	0
BAS	07:28724374:G:T	rs56388170	7	28724374	G	T	CREB5	0.0133	0.0021	1.417e-10	known	-0.0078	0.00564366	0.17	0.016597	0.00223009	9.91929e-14	NA	NA	NA	0.214568	0.291349	0.2835	0.28084	0.288838	0.557564	0.277778	0.142857
BAS	07:8101148:A:G	rs117620902	7	8101148	A	G	GLCCI1	-0.0268	0.0049	3.656e-08	known	NA	NA	NA	-0.0267704	0.0048614	3.65853e-08	NA	NA	NA	NA	0.0457908	0.01573	0.0408932	0.0124206	0.00828539	0.0343602	0
BAS	07:92300568:C:T	rs3731332	7	92300568	C	T	CDK6	-0.0672	0.0071	4.063e-21	known	NA	NA	NA	-0.0671825	0.00712361	4.08717e-21	NA	NA	NA	NA	0.0209068	0.01827	0.0241151	0.0163982	0.00562572	0.0318396	0
BAS	08:119121681:AATGC:A	rs141769701	8	119121682	AATGC	A	EXT1	-0.044	0.0045	3.125e-22	known	-0.044	0.00453594	3.1e-22	NA	NA	NA	NA	NA	NA	0.553591	NA	NA	0.640082	0.641056	0.452715	0.599034	0.594118
BAS	08:48806383:C:T	rs74915527	8	48806383	C	T	PRKDC	0.021	0.0034	8.758e-10	known	NA	NA	NA	0.0209805	0.00342229	8.76626e-10	NA	NA	NA	NA	0.096295	0.119	0.101842	0.125721	0.02634	0.0486936	0.000641849
BAS	08:6911561:G:GT	rs67018289	8	6911561	G	GT	DEFA5	0.0194	0.002	1.166e-21	known	NA	NA	NA	0.019392	0.00202824	1.17339e-21	NA	NA	NA	NA	0.552294	0.4583	0.500477	0.540445	0.462291	0.614899	0.607096
BAS	10:126326606:T:C	rs3824804	10	126326606	T	C	FAM53B	0.0106	0.0019	1.228e-08	known	0.0073	0.00463709	0.12	0.0111844	0.00202313	3.23652e-08	NA	NA	NA	0.374273	0.530771	0.4993	0.518822	0.483026	0.214647	0.378538	0.387742
BAS	10:26740256:A:C	rs12770943	10	26740256	A	C	APBB1IP	0.0111	0.002	3.509e-08	known	0.0066	0.00911698	0.47	0.0113328	0.00206443	4.03241e-08	NA	NA	NA	0.0652487	0.38988	0.2766	0.367681	0.280818	0.191058	0.308511	0.0769231
BAS	10:28780293:C:T	rs2807743	10	28780293	C	T	LOC105376468	0.0154	0.0023	1.287e-11	known	0.0149	0.00706517	0.035	0.015434	0.00239876	1.24332e-10	NA	NA	NA	0.87737	0.768769	0.8009	0.777331	0.815199	0.595386	0.841608	0.800771
BAS	10:67082469:T:A	rs12415317	10	67082469	T	A	LINC01515	-0.0109	0.002	2.863e-08	novel	-0.0095	0.00468091	0.042	-0.0111559	0.00215577	2.28169e-07	NA	NA	NA	0.370033	0.327607	0.2087	0.3216	0.199194	0.294334	0.457245	0.216883
BAS	10:89638136:AT:A	rs79812451	10	89638137	AT	A	PTEN	-0.0498	0.0061	3.458e-16	known	-0.0498	0.00611126	3.5e-16	NA	NA	NA	NA	NA	NA	0.165414	NA	0.02098	0.00395231	0.0195853	0.000344432	0	0.155327
BAS	10:955031:A:G	rs7070876	10	955031	A	G	LARP4B	0.0263	0.0025	3.122e-26	known	NA	NA	NA	0.0262758	0.00247987	3.15099e-26	NA	NA	NA	NA	0.213419	0.1742	0.194778	0.17419	0.0554788	0.106888	0.00965251
BAS	11:128562098:C:T	rs695113	11	128562098	C	T	SENCR	0.0122	0.002	9.566e-10	known	0.0296	0.00473625	4.1e-10	0.00843817	0.00219392	0.000120003	NA	NA	NA	0.658763	0.696	0.6579	0.681198	0.660704	0.698085	0.682464	0.684685
BAS	11:72946279:T:C	rs74472890	11	72946279	T	C	P2RY2	0.0575	0.0046	1.702e-35	known	NA	NA	NA	0.0574625	0.00462129	1.73209e-35	NA	NA	NA	NA	0.0498205	0.035	0.0471404	0.0353855	0.0104406	0.0141509	0.000641849
BAS	11:89749892:A:G	rs139924747	11	89749892	A	G	TRIM53AP	-0.049	0.0054	1.391e-19	known	-0.049	0.00541227	1.4e-19	NA	NA	NA	NA	NA	NA	0.277065	NA	0.1518	0.0904845	0.163783	0.017168	0.315789	0.230567
BAS	12:111865049:C:G	rs7310615	12	111865049	C	G	SH2B3	-0.0137	0.002	1.611e-11	known	NA	NA	NA	-0.0136519	0.00202626	1.61394e-11	NA	NA	NA	NA	0.518306	0.587	0.521481	0.594186	0.917781	0.744681	0.999357
BAS	12:120109284:AGGCACCTCTTCACAGGAC:A	rs138621699	12	120109285	AGGCACCTCTTCACAGGAC	A	PRKAB1	-0.0204	0.0037	4.941e-08	known	NA	NA	NA	-0.0203679	0.00373488	4.94403e-08	NA	NA	NA	NA	0.0802377	0.09192	0.0812581	0.0921128	0.00987144	0.0424528	0
BAS	12:46473339:T:C	rs185077954	12	46473339	T	C	SCAF11	0.1808	0.0331	4.91e-08	novel	0.1808	0.0331399	4.9e-08	NA	NA	NA	NA	NA	NA	0.00562546	NA	NA	NA	NA	NA	NA	NA
BAS	12:51693021:C:T	rs142121602	12	51693021	C	T	BIN2	0.0563	0.0098	9.633e-09	known	NA	NA	NA	0.0563008	0.00981352	9.64125e-09	NA	NA	NA	NA	0.0109375	0.05658	0.0222251	0.0662824	0.00206706	0.00707547	0
BAS	12:57900549:TC:T	rs36019863	12	57900550	TC	T	MARS	-0.0169	0.0027	6.363e-10	known	-0.0185	0.00589854	0.0018	-0.0164265	0.0030762	9.30726e-08	NA	NA	NA	0.177261	0.12244	0.2097	0.147818	0.214534	0.252137	0.120853	0.330334
BAS	12:66698954:C:G	rs1971302	12	66698954	C	G	HELB	0.0125	0.002	9.06e-10	known	0.0265	0.0044943	3.8e-09	0.00885716	0.00228588	0.000106764	NA	NA	NA	0.488738	0.735096	0.5784	0.720411	0.56826	0.693548	0.650474	0.449677
BAS	14:23586018:A:C	rs8015478	14	23586018	A	C	CEBPE	0.02	0.0022	3.984e-20	known	0.0646	0.00678378	1.6e-21	0.0148784	0.00229864	9.63778e-11	NA	NA	NA	0.876225	0.735924	0.6716	0.722887	0.684332	0.622145	0.633255	0.838273
BAS	14:57857162:G:C	rs11158159	14	57857162	G	C	NAA30	0.0138	0.0023	1.7e-09	known	0.0041	0.00558547	0.47	0.015805	0.00251649	3.37685e-10	NA	NA	NA	0.715088	0.776199	0.7852	0.783301	0.778674	0.227483	0.701651	0.672015
BAS	15:50341811:A:G	rs111544170	15	50341811	A	G	ATP8B4	-0.0197	0.0032	1.291e-09	known	-0.0358	0.00486222	1.8e-13	-0.00675432	0.00436341	0.121636	NA	NA	NA	0.313354	0.0574052	0.09952	0.0686592	0.104143	0.071954	0.0825472	0.306701
BAS	15:91039527:C:T	rs11636089	15	91039527	C	T	IQGAP1	-0.0171	0.002	3.469e-17	known	NA	NA	NA	-0.017065	0.00202442	3.48194e-17	NA	NA	NA	NA	0.452035	NA	0.44308	0.489927	0.719144	0.665138	0.85259
BAS	16:57573729:C:A	rs4783993	16	57573729	C	A	ADGRG5	-0.0119	0.002	1.592e-09	known	-0.0195	0.00458662	2.2e-05	-0.0102208	0.00219457	3.20453e-06	NA	NA	NA	0.428237	0.299916	0.3623	0.321811	0.384928	0.414206	0.42619	0.445241
BAS	16:85637632:T:C	rs139489600	16	85637632	T	C	GSE1	0.178	0.0216	1.682e-16	known	0.178	0.0215918	1.7e-16	NA	NA	NA	NA	NA	NA	0.0147921	NA	NA	6.48508e-05	0	0	0	0.00706033
BAS	16:88527325:AGGGGC:A	rs142015518	16	88527326	AGGGGC	A	ZFPM1	0.0169	0.002	1.233e-16	known	0.0334	0.00458709	3.1e-13	0.0128114	0.0022783	1.87574e-08	NA	NA	NA	0.521388	0.289652	NA	0.064577	0.0474277	0.0881255	0.0625	0.0983146
BAS	17:38168128:G:GT	rs397977902	17	38168128	G	GT	CSF3	0.0179	0.0019	5.185e-21	known	0.0092	0.00457985	0.045	0.0197856	0.00209839	4.16618e-21	NA	NA	NA	0.410789	0.377948	0.396	0.392371	0.393481	0.29777	0.356627	0.448939
BAS	17:56386607:G:GTCCTCCTCT	rs200436316	17	56386607	G	GTCCTCCTCT	TSPOAP1	0.0314	0.0049	1.601e-10	known	NA	NA	NA	0.0314446	0.00491676	1.60329e-10	NA	NA	NA	NA	0.0521924	NA	0.0614743	0.093768	0.0101243	0.0295508	0
BAS	17:57926391:GT:G	rs11332131	17	57926392	GT	G	VMP1	-0.0116	0.002	1.116e-08	known	NA	NA	NA	-0.0115936	0.00202965	1.11679e-08	NA	NA	NA	NA	0.443396	NA	0.451301	0.484194	0.824148	0.516349	0.589523
BAS	17:72752454:A:G	rs4789094	17	72752454	A	G	SLC9A3R1	-0.0115	0.0021	3.252e-08	known	NA	NA	NA	-0.0114969	0.00208003	3.25424e-08	NA	NA	NA	NA	0.534374	NA	0.551663	0.629213	0.4675	0.5625	0.396032
BAS	18:23747780:T:<CN0>	.	18	23747780	T	<CN0>	.	0.0317	0.0053	2.219e-09	known	0.0317	0.00529881	2.2e-09	NA	NA	NA	NA	NA	NA	0.233108	NA	NA	NA	NA	NA	NA	NA
BAS	18:60920854:C:T	rs17758695	18	60920854	C	T	BCL2	-0.0468	0.0059	2.993e-15	known	NA	NA	NA	-0.0468481	0.00593675	3.00123e-15	NA	NA	NA	NA	0.0295028	0.04482	0.0377677	0.0460336	0.0047094	0.0106383	0
BAS	19:18530161:T:G	rs28375303	19	18530161	T	G	SSBP4	0.0109	0.002	2.843e-08	known	0.0129	0.00507168	0.011	0.0106046	0.00214125	7.32942e-07	NA	NA	NA	0.279538	0.330215	NA	0.33699	0.359736	0.702259	0.40566	0.271711
BAS	19:19652746:T:C	rs8102502	19	19652746	T	C	CILP2	0.0141	0.0026	3.331e-08	known	0.0152	0.0101219	0.13	0.0140067	0.00263535	1.06762e-07	NA	NA	NA	0.055802	0.178616	0.1188	0.168359	0.110727	0.459132	0.205189	0.0263158
BAS	19:33754548:C:T	rs78744187	19	33754548	C	T	CEBPA	-0.0495	0.0036	7.336e-43	known	-0.2746	0.018683	6.5e-49	-0.0407814	0.0036758	1.34807e-28	NA	NA	NA	0.0185696	0.0814183	0.1488	0.0888427	0.157925	0.0159697	0.0837264	0.0134615
BAS	19:38903032:G:A	rs34158728	19	38903032	G	A	RASGRP4	0.0514	0.006	1.239e-17	known	NA	NA	NA	0.0513606	0.00600764	1.2442e-17	NA	NA	NA	NA	0.0288089	0.06336	0.0206279	0.0667818	0.108696	0.0224057	0
BAS	19:836186:CA:C	rs376329707	19	836187	CA	C	AZU1	-0.0151	0.0024	4.625e-10	known	NA	NA	NA	-0.0150713	0.00241863	4.63025e-10	NA	NA	NA	NA	0.254373	NA	0.307865	0.435462	0.0897357	0.198795	0.173785
BAS	20:31263324:C:A	rs6141333	20	31263324	C	A	C20orf203	0.0169	0.0026	8.104e-11	known	0.0357	0.00640045	2.4e-08	0.0131832	0.00284842	3.68927e-06	NA	NA	NA	0.143168	0.147365	0.1734	0.153981	0.162824	0.0671642	0.0851064	0.336774
BAS	20:43518103:C:CT	rs11398883	20	43518103	C	CT	YWHAB	-0.0145	0.0023	4.624e-10	known	NA	NA	NA	-0.0144891	0.00232519	4.62923e-10	NA	NA	NA	NA	0.260166	NA	0.289898	0.293084	0.464553	0.284173	0.125
BAS	21:39845275:T:C	rs78762153	21	39845275	T	C	ERG	0.1073	0.0073	9.276e-49	known	0.1375	0.00840535	3.7e-60	0.0133201	0.0148251	0.368928	NA	NA	NA	0.0808224	0.00471826	0.008131	0.00968665	0.0077243	0.0236002	0.00724638	0.0816195
BAS	22:37297352:G:C	rs117582568	22	37297352	G	C	CSF2RB	-0.2528	0.0217	2.781e-31	known	-0.2528	0.021727	2.8e-31	NA	NA	NA	NA	NA	NA	0.0152134	NA	NA	0	0	0	0	0.0128535
BAS	X:147583958:G:A	rs1978082	X	147583958	G	A	AFF2	0.0125	0.0017	1.444e-13	novel	0.0229	0.0644471	0.72	0.0125164	0.00169474	1.52316e-13	NA	NA	NA	0.999137	0.574175	0.4985	0.564476	0.494818	0.711244	0.756098	0.992032
MON	01:101143084:T:A	rs71660930	1	101143084	T	A	LINC01349	-0.0191	0.0021	9e-20	known	-0.0119	0.00461152	0.01	-0.0209694	0.00235499	5.39917e-19	NA	NA	NA	0.371181	0.480675	NA	0.628022	0.614191	0.399918	0.737569	0.621442
MON	01:110470764:G:A	rs333947	1	110470764	G	A	CSF1	0.0287	0.0027	1.192e-25	known	0.0211	0.00510348	3.6e-05	0.0317024	0.00324214	1.40583e-22	NA	NA	NA	0.287096	0.149608	0.1671	0.150097	0.173575	0.0324989	0.318396	0.297941
MON	01:118166096:C:T	rs2884587	1	118166096	C	T	FAM46C	0.0232	0.0028	1.653e-16	known	0.0224	0.00634825	0.00041	0.0233429	0.00313362	9.41195e-14	NA	NA	NA	0.138654	0.163404	0.1563	0.164198	0.159274	0.0381346	0.210402	0.0872093
MON	01:150584103:G:T	rs4970966	1	150584103	G	T	ENSA	-0.0637	0.0025	7.59e-143	known	-0.0426	0.00570461	7.8e-14	-0.0687236	0.00278576	2.95561e-134	NA	NA	NA	0.181736	0.22405	0.2074	0.220021	0.200865	0.0427586	0.18128	0.266452
MON	01:153388190:G:T	rs56048640	1	153388190	G	T	S100A8	0.0279	0.0036	1.573e-14	known	NA	NA	NA	0.0279494	0.00363854	1.57632e-14	NA	NA	NA	NA	0.120589	NA	0.114557	0.0943728	0.129099	0.0968137	0.0993289
MON	01:154411419:A:C	rs4845622	1	154411419	A	C	IL6R	0.0195	0.0023	1.111e-16	known	NA	NA	NA	0.0194821	0.00234943	1.11475e-16	NA	NA	NA	NA	0.41968	0.3069	0.38509	0.310663	0.136112	0.518913	0.394057
MON	01:156146640:G:A	rs41265017	1	156146640	G	A	SEMA4A	-0.0487	0.0061	9.731e-16	known	NA	NA	NA	-0.0486616	0.00605982	9.76011e-16	NA	NA	NA	NA	0.0390752	0.02699	0.0430721	0.0325648	0.00597701	0.0330189	0.0012837
MON	01:159175354:G:A	rs12075	1	159175354	G	A	ACKR1	0.0214	0.0022	5.611e-22	known	0.0282	0.00718325	8.7e-05	0.0207324	0.00234087	8.27789e-19	NA	NA	NA	0.103071	0.579365	0.5309	0.578178	0.5187	0.924437	0.479953	0.0442875
MON	01:161019040:G:C	rs3813609	1	161019040	G	C	ARHGAP30	0.0171	0.0021	6.865e-16	known	0.019	0.00464095	4.3e-05	0.0166102	0.00238178	3.0894e-12	NA	NA	NA	0.330342	0.618565	0.608	0.605647	0.613767	0.251496	0.459906	0.333982
MON	01:169710669:A:G	rs10489182	1	169710669	A	G	SELE	0.021	0.0025	1.411e-17	known	0.0161	0.00438929	0.00025	0.0232245	0.00296763	5.05184e-15	NA	NA	NA	0.501875	0.1868	0.2715	0.20888	0.280368	0.362747	0.396226	0.403995
MON	01:180905694:C:T	rs3795503	1	180905694	C	T	KIAA1614	-0.0143	0.0022	5.589e-11	known	-0.0106	0.00449765	0.018	-0.015402	0.00248955	6.15306e-10	NA	NA	NA	0.492226	0.315862	0.358	0.310895	0.375144	0.160258	0.249409	0.488342
MON	01:183404343:GA:G	rs34617822	1	183404344	GA	G	NMNAT2	-0.0138	0.0024	1.51e-08	novel	NA	NA	NA	-0.0138364	0.00244442	1.51152e-08	NA	NA	NA	NA	0.63312	NA	0.650951	0.65407	0.830349	0.568182	0.455263
MON	01:185395846:C:G	rs7545591	1	185395846	C	G	GS1-279B7.1	-0.0216	0.0022	2.324e-23	known	-0.0137	0.00439477	0.0019	-0.0240951	0.00248795	3.52384e-22	NA	NA	NA	0.458121	0.321001	0.284	0.306978	0.28316	0.255177	0.505896	0.410668
MON	01:198544730:C:A	rs12742531	1	198544730	C	A	ATP6V1G3	-0.0234	0.0035	4.692e-11	known	-0.0265	0.00548968	1.3e-06	-0.0210621	0.00465219	5.97489e-06	NA	NA	NA	0.197744	0.0662539	0.09956	0.0693705	0.111816	0.0850575	0.114387	0.119845
MON	01:200101433:C:T	rs2001814	1	200101433	C	T	NR5A2	-0.0116	0.002	1.359e-08	known	-0.0085	0.00439104	0.053	-0.012504	0.00231592	6.6995e-08	NA	NA	NA	0.46439	0.511959	0.4912	0.492392	0.487342	0.344851	0.495272	0.430591
MON	01:205199200:A:G	rs10793727	1	205199200	A	G	TMCC2	0.0261	0.0035	1.61e-13	known	-0.0164	0.126627	0.9	0.0261267	0.00353818	1.53694e-13	NA	NA	NA	0.999747	0.878371	0.9092	0.877609	0.915947	0.97698	0.924528	1
MON	01:207991209:C:G	rs4844392	1	207991209	C	G	C1orf132	-0.017	0.0028	7.33e-10	known	-0.1177	0.0422899	0.0054	-0.0165929	0.00277026	2.10498e-09	NA	NA	NA	0.00273704	0.225539	0.22	0.214592	0.219344	0.165014	0.277778	0.00643501
MON	01:212390104:C:T	rs7542973	1	212390104	C	T	LOC101929541	0.0175	0.0021	3.415e-16	known	0.0089	0.00505206	0.077	0.0194092	0.00237223	2.80444e-16	NA	NA	NA	0.253411	0.393281	0.2742	0.361545	0.277136	0.254968	0.291469	0.19599
MON	01:221135671:A:G	rs10495159	1	221135671	A	G	HLX	0.0168	0.0021	6.946e-16	known	0.0154	0.00445457	0.00056	0.0171369	0.00234617	2.7954e-13	NA	NA	NA	0.41375	0.572368	0.5951	0.555116	0.589758	0.276473	0.557783	0.380645
MON	01:223231657:C:T	rs113292043	1	223231657	C	T	TLR5	-0.0342	0.0046	1.313e-13	known	NA	NA	NA	-0.0341814	0.00461611	1.31639e-13	NA	NA	NA	NA	0.067508	0.05386	0.0531128	0.0537975	0.0109045	0.0235849	0.0147436
MON	01:225942458:C:T	rs2794399	1	225942458	C	T	SRP9	0.014	0.0021	5.127e-11	known	0.0119	0.00519935	0.023	0.0144519	0.00234006	6.5875e-10	NA	NA	NA	0.232575	0.475615	0.4527	0.485298	0.45514	0.350686	0.486842	0.269181
MON	01:236103965:T:C	rs10927074	1	236103965	T	C	NID1	-0.0819	0.0037	7.02e-107	known	NA	NA	NA	-0.081915	0.00373027	8.28833e-107	NA	NA	NA	NA	0.892329	0.9157	0.905318	0.917098	0.975769	0.935142	0.999359
MON	01:23663032:T:C	rs28656857	1	23663032	T	C	HNRNPR	-0.0146	0.0026	3.052e-08	known	-0.0213	0.00517379	3.7e-05	-0.0122155	0.00305635	6.4227e-05	NA	NA	NA	0.23353	0.176259	NA	0.173726	0.183921	0.103511	0.451058	0.230769
MON	01:244487743:A:G	rs57203936	1	244487743	A	G	C1orf100	-0.0234	0.0027	9.227e-18	known	-0.0163	0.00463546	0.00043	-0.0271429	0.00337066	8.12262e-16	NA	NA	NA	0.46374	0.140231	0.2112	0.15558	0.221071	0.323557	0.340426	0.470741
MON	01:249191706:G:A	rs4335411	1	249191706	G	A	PGBD2	-0.0168	0.0026	9.469e-11	known	-0.0148	0.00585762	0.012	-0.0172747	0.00289074	2.29075e-09	NA	NA	NA	0.773864	0.761107	0.7501	0.756362	0.746256	0.961556	0.783688	0.726573
MON	01:26647949:G:C	rs7416513	1	26647949	G	C	CD52,CRYBG2	0.0241	0.0023	2.268e-25	known	0.0143	0.00442402	0.0012	0.0278247	0.00271931	1.43281e-24	NA	NA	NA	0.421166	0.762841	0.7084	0.753991	0.707781	0.678596	0.59434	0.431613
MON	01:28206250:T:C	rs41284294	1	28206250	T	C	THEMIS2	0.0791	0.011	7.926e-13	known	NA	NA	NA	0.0791384	0.0110491	7.93937e-13	NA	NA	NA	NA	0.011099	0.01181	0.0100013	0.00864055	0.00149254	0.00353774	0
MON	01:2980578:C:T	rs72630915	1	2980578	C	T	LINC00982	0.0172	0.003	1.262e-08	known	NA	NA	NA	0.0172419	0.0030296	1.263e-08	NA	NA	NA	NA	0.180369	0.1188	0.160888	0.116071	0.0301149	0.0780142	0
MON	01:31177275:T:C	rs1149025	1	31177275	T	C	MATN1	0.0115	0.0021	3.69e-08	known	0.0076	0.0047239	0.11	0.0123884	0.00231693	8.95194e-08	NA	NA	NA	0.689929	0.477774	0.5323	0.470343	0.550202	0.813712	0.682464	0.54845
MON	01:37917469:G:C	rs6704011	1	37917469	G	C	LINC01137	-0.0247	0.0035	2.17e-12	known	NA	NA	NA	-0.0246666	0.00351221	2.17394e-12	NA	NA	NA	NA	0.124163	0.1533	0.14142	0.169833	0.152953	0.174528	0.41871
MON	01:41330166:C:T	rs113403779	1	41330166	C	T	CITED4	0.0264	0.0037	1.15e-12	known	NA	NA	NA	0.0263699	0.00370819	1.15208e-12	NA	NA	NA	NA	0.111582	0.0811	0.117472	0.0949248	0.11039	0.06	0.00350877
MON	01:42368339:G:C	rs2786487	1	42368339	G	C	HIVEP3	0.0113	0.0021	3.941e-08	known	0.0036	0.00438844	0.41	0.0134638	0.00232921	7.45789e-09	NA	NA	NA	0.523423	0.559984	0.5586	0.543165	0.548044	0.265308	0.490566	0.468387
MON	01:43414046:T:C	rs61296119	1	43414046	T	C	SLC2A1	-0.0207	0.0025	4.977e-16	known	-0.0102	0.00479283	0.033	-0.0247749	0.00300753	1.7624e-16	NA	NA	NA	0.295701	0.181378	0.2446	0.193748	0.255754	0.230619	0.241745	0.254183
MON	01:46354863:T:A	rs6662548	1	46354863	T	A	MAST2	-0.0174	0.0024	1.424e-13	known	NA	NA	NA	-0.017437	0.00235823	1.42677e-13	NA	NA	NA	NA	0.426043	NA	0.446183	0.481655	0.412777	0.516129	0.597561
MON	01:53211536:G:GT	rs11388141	1	53211536	G	GT	ZYG11B	-0.018	0.0023	8.705e-15	known	NA	NA	NA	-0.017984	0.00231846	8.72818e-15	NA	NA	NA	NA	0.469158	NA	0.469523	0.539419	0.500815	0.589713	0.60026
MON	01:54884867:T:TTC	rs140831700	1	54884867	T	TTC	SSBP3	-0.0168	0.0023	9.595e-13	known	NA	NA	NA	-0.0167537	0.00234771	9.61215e-13	NA	NA	NA	NA	0.474099	NA	0.466508	0.406351	0.213172	0.612462	0.433198
MON	01:56616712:C:G	rs12125786	1	56616712	C	G	LINC01755	0.0165	0.0022	2.468e-13	known	0.0235	0.00606671	0.00011	0.015343	0.0024223	2.39051e-10	NA	NA	NA	0.15253	0.351693	0.2905	0.356763	0.291307	0.0714122	0.347877	0.151028
MON	01:62107021:A:G	rs1933295	1	62107021	A	G	MGC34796	-0.0199	0.0026	5.003e-14	known	-0.0145	0.00834078	0.082	-0.0205249	0.00278868	1.84225e-13	NA	NA	NA	0.92433	0.776342	0.7449	0.768783	0.734954	0.457501	0.806413	0.931877
MON	01:67480843:TAA:T	rs140508453	1	67480844	TAA	T	SLC35D1	-0.0179	0.0026	6.343e-12	known	NA	NA	NA	-0.017869	0.00260037	6.35421e-12	NA	NA	NA	NA	0.720306	NA	NA	NA	NA	NA	NA
MON	01:90052626:A:G	rs2390762	1	90052626	A	G	LRRC8B	-0.0176	0.0021	8.211e-17	known	-0.0088	0.00519105	0.09	-0.0193787	0.00231684	6.06989e-17	NA	NA	NA	0.23148	0.489057	0.4871	0.508122	0.489619	0.221249	0.473934	0.219152
MON	01:92925654:G:C	rs150649461	1	92925654	G	C	GFI1	0.3788	0.0097	9.37e-333	known	NA	NA	NA	0.378834	0.00971284	0	NA	NA	NA	NA	0.0151705	0.02805	0.0145801	0.0328152	0.00183528	0.00471698	0
MON	01:9718087:T:C	rs6540991	1	9718087	T	C	PIK3CD	-0.0219	0.0023	1.066e-20	known	-0.0117	0.00614845	0.058	-0.0235869	0.00253371	1.29469e-20	NA	NA	NA	0.846385	0.308287	0.4053	0.333398	0.389562	0.655955	0.472813	0.885161
MON	02:102132182:AT:A	rs11304865	2	102132183	AT	A	RFX8	0.017	0.0024	3.208e-12	known	NA	NA	NA	0.0169817	0.00243699	3.21355e-12	NA	NA	NA	NA	0.655084	NA	0.669958	0.785714	0.479417	0.42217	0.501297
MON	02:111752151:T:C	rs150449635	2	111752151	T	C	ACOXL	0.1415	0.0082	7.88e-67	known	NA	NA	NA	0.141547	0.008196	8.40061e-67	NA	NA	NA	NA	0.0223457	0.007517	0.0246721	0.00604491	0.00402299	0.0129717	0
MON	02:12892798:T:C	rs2059429	2	12892798	T	C	TRIB2	0.0181	0.0021	3.623e-17	known	0.0105	0.00471859	0.026	0.0200474	0.00240955	8.82809e-17	NA	NA	NA	0.675458	0.37136	0.4919	0.392254	0.503165	0.133241	0.434834	0.758732
MON	02:135803425:G:T	rs4954218	2	135803425	G	T	RAB3GAP1	-0.0176	0.0025	1.537e-12	known	NA	NA	NA	-0.0175698	0.00248473	1.53987e-12	NA	NA	NA	NA	0.679906	0.7851	0.761191	0.793728	0.948806	0.895047	0.999358
MON	02:136883823:C:T	rs4954391	2	136883823	C	T	CXCR4	-0.0362	0.0025	4.748e-46	known	-0.0507	0.0107393	2.4e-06	-0.0353798	0.00261833	1.35413e-41	NA	NA	NA	0.956964	0.732473	0.8603	0.798664	0.864134	0.524413	0.732311	0.965385
MON	02:144162105:A:G	rs140397066	2	144162105	A	G	ARHGAP15	-0.1062	0.0153	3.733e-12	known	NA	NA	NA	-0.106225	0.0152909	3.73958e-12	NA	NA	NA	NA	0.00684006	NA	0.00415584	0.000287853	0.000573658	0.00118483	0
MON	02:148570945:T:C	rs13016083	2	148570945	T	C	ACVR2A	0.0197	0.0025	1.072e-14	known	NA	NA	NA	0.0196529	0.00254228	1.07478e-14	NA	NA	NA	NA	0.293811	NA	0.30199	0.371484	0.101064	0.251852	0.428571
MON	02:160422288:CAA:C	rs376358714	2	160422289	CAA	C	BAZ2B	0.0178	0.0023	3.149e-14	known	NA	NA	NA	0.01779	0.00234324	3.15717e-14	NA	NA	NA	NA	0.461276	NA	0.530019	0.482639	0.333404	0.51506	0.279385
MON	02:169706079:T:C	rs2140046	2	169706079	T	C	NOSTRIN	0.0205	0.0021	7.576e-22	known	0.03	0.00459517	6.3e-11	0.0178548	0.00240627	1.17309e-13	NA	NA	NA	0.346729	0.363457	0.4147	0.354541	0.419918	0.573818	0.228029	0.25097
MON	02:182324186:CTT:C	rs10562650	2	182324187	CTT	C	ITGA4	0.1106	0.0021	3.81e-619	known	0.0894	0.0045264	6.6e-87	0.116185	0.00233463	0	NA	NA	NA	0.372143	0.556025	0.6136	0.555512	0.633718	0.579556	0.559242	0.354734
MON	02:198560623:T:C	rs371468817	2	198560623	T	C	MARS2	-0.0164	0.0029	1.617e-08	novel	-0.0121	0.00756661	0.11	-0.0170952	0.00313501	4.95604e-08	NA	NA	NA	0.114949	0.17053	0.2103	0.190806	0.207381	0.296935	0.219212	0.289333
MON	02:216248606:T:C	rs13018173	2	216248606	T	C	FN1	-0.0151	0.0025	1.361e-09	known	-0.0172	0.0059023	0.0035	-0.0146162	0.00274513	1.01333e-07	NA	NA	NA	0.833693	0.230761	0.2324	0.22765	0.247986	0.240524	0.386525	0.793059
MON	02:219133417:CT:C	rs150733595	2	219133418	CT	C	AAMP	0.0196	0.0024	2.517e-16	known	NA	NA	NA	0.019565	0.00238759	2.52611e-16	NA	NA	NA	NA	0.561654	NA	0.404116	0.251309	0.189415	0.377778	0.427523
MON	02:225727663:C:T	rs6436515	2	225727663	C	T	DOCK10	-0.0366	0.003	3.437e-34	known	-0.0265	0.00934006	0.0045	-0.0377403	0.00316845	1.0491e-32	NA	NA	NA	0.0593542	0.158247	0.1267	0.15759	0.127016	0.623218	0.141844	0.0584082
MON	02:227291731:C:G	rs11676298	2	227291731	C	G	MIR5702	0.0223	0.0028	4.566e-15	known	0.0122	0.0114201	0.29	0.0229247	0.00293209	5.35834e-15	NA	NA	NA	0.0384493	0.193457	0.1968	0.186867	0.196315	0.0893431	0.0992908	0.00448718
MON	02:232268884:A:C	rs13002735	2	232268884	A	C	B3GNT7	-0.0145	0.0024	1.904e-09	known	-0.0184	0.00520982	0.00041	-0.0134333	0.00272527	8.26221e-07	NA	NA	NA	0.229234	0.23776	0.3196	0.250065	0.322869	0.126122	0.196934	0.278351
MON	02:233963646:TTTTA:T	rs140623826	2	233963647	TTTTA	T	INPP5D	0.0152	0.0028	4.33e-08	known	NA	NA	NA	0.0151509	0.00276637	4.33363e-08	NA	NA	NA	NA	0.274056	NA	0.13445	0.249218	0.123261	0.221854	0.347411
MON	02:241568326:C:T	rs34236350	2	241568326	C	T	GPR35	-0.0304	0.0025	1.043e-32	known	-0.0255	0.00489939	2e-07	-0.0321685	0.0029847	4.42587e-27	NA	NA	NA	0.275296	0.183752	0.2678	0.194683	0.260081	0.323747	0.399764	0.313307
MON	02:27748992:AT:A	rs11336847	2	27748993	AT	A	GCKR	0.0165	0.0024	5.575e-12	known	NA	NA	NA	0.0164807	0.00239194	5.585e-12	NA	NA	NA	NA	0.618047	NA	0.611074	0.649203	0.815864	0.693154	0.509371
MON	02:31476771:G:C	rs184409696	2	31476771	G	C	EHD3	0.1388	0.0146	2.101e-21	known	NA	NA	NA	0.138842	0.0146151	2.11317e-21	NA	NA	NA	NA	0.00734527	0.001308	0.00408772	0.00172712	0.00149357	0.00707547	0
MON	02:43359765:G:C	rs560877989	2	43359765	G	C	ZFP36L2	0.0198	0.0029	6.07e-12	known	NA	NA	NA	0.0197592	0.00287281	6.07987e-12	NA	NA	NA	NA	0.212307	NA	NA	NA	NA	NA	NA
MON	02:46076545:T:C	rs7561544	2	46076545	T	C	PRKCE	0.0164	0.0024	1.669e-11	known	0.0009	0.00558992	0.87	0.0200748	0.0027122	1.34802e-13	NA	NA	NA	0.80993	0.759166	0.6798	0.75605	0.662925	0.789559	0.867299	0.688789
MON	02:61781994:A:G	rs778756	2	61781994	A	G	XPO1	-0.0129	0.0021	4.481e-10	known	-0.0134	0.00446975	0.0028	-0.0128361	0.00234496	4.40499e-08	NA	NA	NA	0.399231	0.57965	0.5175	0.564275	0.519031	0.500925	0.468085	0.447984
MON	02:65661843:T:C	rs13385171	2	65661843	T	C	SPRED2	0.0242	0.0022	5.976e-28	known	0.0237	0.00653158	0.00029	0.0242511	0.00234488	4.58137e-25	NA	NA	NA	0.128697	0.584431	0.6471	0.587315	0.645366	0.762129	0.415094	0.169448
MON	02:68743148:A:T	rs190855339	2	68743148	A	T	APLF	-0.1035	0.014	1.434e-13	known	NA	NA	NA	-0.103471	0.0139955	1.43672e-13	NA	NA	NA	NA	0.00718887	0.02132	0.0109755	0.0216014	0.00103258	0.00118203	0
MON	02:8445160:A:T	rs2630709	2	8445160	A	T	LINC00299	0.0143	0.0021	3.11e-12	known	0.0053	0.00437556	0.23	0.0168528	0.00232316	4.04717e-13	NA	NA	NA	0.486635	0.515933	0.4496	0.523587	0.448445	0.406084	0.351896	0.464653
MON	02:97069879:G:A	rs584811	2	97069879	G	A	NCAPH	0.0143	0.0021	1.725e-11	known	0.016	0.00443168	0.00029	0.0137524	0.00241764	1.28384e-08	NA	NA	NA	0.544305	0.355327	0.4881	0.375374	0.486175	0.296386	0.438534	0.623711
MON	03:119571859:G:C	rs7641045	3	119571859	G	C	GSK3B	0.0141	0.0024	2.667e-09	known	NA	NA	NA	0.0141192	0.00237262	2.66913e-09	NA	NA	NA	NA	0.607771	0.6051	0.58459	0.609285	0.114509	0.473995	0.421835
MON	03:12268570:A:AG	rs11438979	3	12268570	A	AG	SYN2	-0.0265	0.0023	1.626e-29	known	NA	NA	NA	-0.0265069	0.00234966	1.64501e-29	NA	NA	NA	NA	0.419381	0.3784	0.409871	0.387702	0.612137	0.299523	0.301935
MON	03:123105643:C:T	rs59107033	3	123105643	C	T	ADCY5	-0.0239	0.0027	2.114e-19	known	-0.0108	0.00898888	0.23	-0.0251265	0.00277417	1.34399e-19	NA	NA	NA	0.06407	0.223843	0.2624	0.229134	0.265418	0.0978411	0.17217	0.0778636
MON	03:128305341:C:T	rs4045811	3	128305341	C	T	LINC01565	0.0678	0.0021	1.39e-222	known	0.0442	0.00445187	3.3e-23	0.0747303	0.00242184	8.67994e-209	NA	NA	NA	0.418223	0.352046	0.4389	0.364356	0.452146	0.334799	0.177305	0.34
MON	03:136195788:A:T	rs1394094	3	136195788	A	T	STAG1	0.016	0.0022	3.617e-13	known	0.0142	0.00528606	0.0073	0.0163235	0.00241279	1.33139e-11	NA	NA	NA	0.768188	0.640972	0.7778	0.668955	0.782792	0.214369	0.733173	0.824709
MON	03:141314133:A:T	rs11916906	3	141314133	A	T	RASA2	-0.0202	0.0021	9.088e-22	known	-0.0088	0.0046133	0.055	-0.0232293	0.0023716	1.19363e-22	NA	NA	NA	0.348946	0.402648	0.3659	0.369382	0.355908	0.679517	0.44208	0.317419
MON	03:142762910:C:T	rs9877128	3	142762910	C	T	U2SURP	0.0118	0.0021	4.318e-08	known	0.0117	0.00488416	0.017	0.0117763	0.00239036	8.37259e-07	NA	NA	NA	0.720657	0.624458	0.6691	0.619404	0.665313	0.841511	0.708333	0.756757
MON	03:159923542:T:C	rs66538855	3	159923542	T	C	IL12A-AS1	-0.0122	0.0022	2.476e-08	known	-0.0142	0.00516505	0.0058	-0.0117168	0.0024082	1.14286e-06	NA	NA	NA	0.234984	0.399576	0.4601	0.412927	0.467166	0.418938	0.338443	0.207584
MON	03:16908186:A:G	rs6766037	3	16908186	A	G	PLCL2	-0.0154	0.0027	1.033e-08	novel	-0.0114	0.00957545	0.23	-0.0157528	0.00280483	1.95208e-08	NA	NA	NA	0.0547108	0.218337	0.284	0.236948	0.305012	0.183126	0.165485	0.0860077
MON	03:172276979:T:C	rs231988	3	172276979	T	C	LINC02068	0.0241	0.0034	2.442e-12	known	NA	NA	NA	0.0241418	0.00344559	2.44625e-12	NA	NA	NA	NA	0.868239	0.9055	0.858543	0.916475	0.976354	0.923349	0.998715
MON	03:185544309:G:A	rs11705701	3	185544309	G	A	IGF2BP2	-0.0142	0.0021	1.502e-11	novel	-0.017	0.00475679	0.00035	-0.0134991	0.00234282	8.32304e-09	NA	NA	NA	0.305663	0.435186	0.4276	0.449603	0.430219	0.815232	0.353081	0.232991
MON	03:188082919:T:C	rs4686953	3	188082919	T	C	LPP	-0.0206	0.0023	1.034e-18	known	NA	NA	NA	-0.0206207	0.00233494	1.03866e-18	NA	NA	NA	NA	0.448393	NA	0.448856	0.336235	0.126401	0.370879	0.248634
MON	03:196489422:C:T	rs13434265	3	196489422	C	T	PAK2	-0.0235	0.0021	1.476e-28	known	-0.012	0.00482214	0.013	-0.0262067	0.0023558	9.65639e-29	NA	NA	NA	0.307009	0.416616	NA	NA	NA	NA	NA	NA
MON	03:24345536:A:AT	rs544728653	3	24345536	A	AT	THRB	-0.0169	0.0023	6.446e-13	known	NA	NA	NA	-0.0168951	0.00234958	6.45855e-13	NA	NA	NA	NA	0.58373	NA	0.587726	0.57956	0.349396	0.670543	0.748057
MON	03:39307162:G:A	rs3732378	3	39307162	G	A	CX3CR1	0.0504	0.0029	1.67e-66	known	0.0208	0.0104588	0.047	0.0529681	0.00305037	1.63601e-67	NA	NA	NA	0.045814	0.173486	0.1592	0.170298	0.16129	0.0311423	0.143868	0.0218509
MON	03:42906116:T:C	rs2228467	3	42906116	T	C	ACKR2	0.1497	0.0048	1.99e-211	known	NA	NA	NA	0.149666	0.00482293	3.85726e-211	NA	NA	NA	NA	0.0607778	0.07585	0.0691131	0.0750144	0.0109296	0.0306604	0
MON	03:46462904:C:A	rs35359910	3	46462904	C	A	CCRL2	-0.0422	0.0028	4.144e-50	known	-0.0445	0.0047213	4.6e-21	-0.0409344	0.00354657	8.21025e-31	NA	NA	NA	0.329162	0.12425	0.1794	0.136989	0.167339	0.430125	0.261848	0.240285
MON	03:50174572:C:T	rs13100903	3	50174572	C	T	SEMA3F-AS1	0.0156	0.0024	7.737e-11	novel	-0.0059	0.0170876	0.73	0.0160114	0.00241885	3.611e-11	NA	NA	NA	0.0164087	0.355397	0.28	0.333442	0.257785	0.452826	0.216981	0.0327343
MON	03:72397279:A:G	rs9809116	3	72397279	A	G	RYBP	0.021	0.0021	1.87e-23	known	0.0229	0.00454045	4.6e-07	0.0204607	0.00237227	6.43975e-18	NA	NA	NA	0.620606	0.407417	0.3346	0.411481	0.312788	0.705984	0.510613	0.658236
MON	03:98428155:C:T	rs10935478	3	98428155	C	T	ST3GAL6-AS1	0.0191	0.0021	3.311e-20	known	0.0189	0.00450611	2.7e-05	0.0190877	0.00232896	2.49814e-16	NA	NA	NA	0.60441	0.444335	0.4775	0.449648	0.480335	0.167665	0.399289	0.543394
MON	04:103418957:T:C	rs980455	4	103418957	T	C	LOC105377621	-0.0153	0.0021	3.028e-13	known	-0.0139	0.00456805	0.0024	-0.0156184	0.00235283	3.18077e-11	NA	NA	NA	0.372073	0.406688	0.4269	0.396594	0.435233	0.475702	0.518957	0.423871
MON	04:105864529:ACT:A	rs199741557	4	105864530	ACT	A	TET2	0.0562	0.0067	3.62e-17	known	NA	NA	NA	0.0562351	0.00667511	3.63364e-17	NA	NA	NA	NA	0.0319893	0.0577	0.0358209	0.0633641	0.00586477	0.0212264	0
MON	04:110945256:C:T	rs17041245	4	110945256	C	T	EGF	-0.0193	0.0022	2.018e-18	known	-0.0197	0.00466665	2.3e-05	-0.0191492	0.0024977	1.76908e-14	NA	NA	NA	0.332655	0.316633	0.2922	0.31392	0.30351	0.26271	0.254762	0.341699
MON	04:145056487:C:T	rs13103731	4	145056487	C	T	GYPA	0.0201	0.0023	6.404e-18	known	NA	NA	NA	0.0200712	0.00232707	6.42794e-18	NA	NA	NA	NA	0.447464	NA	0.389592	0.307012	0.228664	0.248193	0.411609
MON	04:148281812:C:T	rs1366691	4	148281812	C	T	EDNRA	-0.0138	0.0024	8.57e-09	known	-0.015	0.00440193	0.00065	-0.0133306	0.00286669	3.31787e-06	NA	NA	NA	0.46468	0.794693	0.794	0.791007	0.80426	0.186017	0.637972	0.489018
MON	04:2267566:A:T	rs2269486	4	2267566	A	T	ZFYVE28	0.0188	0.0027	2.478e-12	known	0.0159	0.00484253	0.001	0.0201002	0.00322647	4.67662e-10	NA	NA	NA	0.398531	0.159109	0.1612	0.177795	0.156953	0.383667	0.264218	0.415701
MON	04:36330370:A:G	rs73806803	4	36330370	A	G	DTHD1	0.0371	0.0061	1.207e-09	known	0.1062	0.0538687	0.049	0.0361828	0.00613878	3.77007e-09	NA	NA	NA	0.00205872	0.0369947	0.0253	0.0320845	0.023015	0.294639	0.0400943	0.00833333
MON	04:39030183:A:G	rs2254075	4	39030183	A	G	TMEM156	-0.0224	0.0022	3.381e-24	known	-0.0157	0.00501037	0.0017	-0.0239601	0.00245323	1.57437e-22	NA	NA	NA	0.741027	0.665912	0.5791	0.668204	0.556196	0.797723	0.734043	0.747423
MON	04:40428010:T:C	rs278981	4	40428010	T	C	RBM47	0.0184	0.0023	7.745e-16	known	0.0249	0.00442318	1.8e-08	0.0160437	0.00266659	1.7836e-09	NA	NA	NA	0.572086	0.75746	0.761	0.762521	0.758065	0.688391	0.789598	0.572351
MON	04:49239098:T:C	rs4235169	4	49239098	T	C	CWH43	-0.0141	0.0025	2.69e-08	novel	-0.0165	0.00517625	0.0015	-0.01331	0.00289895	4.40591e-06	NA	NA	NA	0.527674	0.757388	NA	NA	NA	NA	NA	NA
MON	04:55539253:A:G	rs2237026	4	55539253	A	G	KIT	-0.016	0.0022	1.145e-13	known	-0.01	0.00546777	0.067	-0.0170884	0.0023438	3.08539e-13	NA	NA	NA	0.200223	0.456369	0.4307	0.434873	0.44752	0.33718	0.482227	0.197943
MON	04:57765731:G:C	rs55762216	4	57765731	G	C	REST	-0.0206	0.0025	1.186e-16	known	-0.0149	0.00450953	0.00095	-0.0231704	0.00298997	9.2582e-15	NA	NA	NA	0.39275	0.18354	0.2333	0.20393	0.226382	0.14358	0.198582	0.410853
MON	04:7045070:T:TGCGGCG	rs568868093	4	7045070	T	TGCGGCG	LOC100129931	0.0348	0.0021	3.863e-61	known	0.0298	0.00448039	2.8e-11	0.0361957	0.00238984	8.40446e-52	NA	NA	NA	0.476139	0.607803	NA	0.590714	0.554974	0.276574	0.520134	0.631898
MON	04:79793371:CAT:C	rs71216238	4	79793372	CAT	C	BMP2K	-0.0166	0.0029	1.042e-08	known	-0.0127	0.00955285	0.18	-0.0170263	0.00304861	2.33973e-08	NA	NA	NA	0.0587098	0.17527	0.1527	0.173905	0.144868	0.0511167	0.203125	0.0662806
MON	04:83556544:A:G	rs6832591	4	83556544	A	G	SCD5	-0.043	0.0025	2.166e-64	known	-0.0415	0.00463872	3.4e-19	-0.0436376	0.00303281	6.29881e-47	NA	NA	NA	0.337659	0.179738	0.23	0.186579	0.224087	0.440283	0.125298	0.350727
MON	05:110990801:G:C	rs10058089	5	110990801	G	C	STARD4-AS1	-0.0153	0.0024	3.61e-10	known	-0.0233	0.00727875	0.0014	-0.0142682	0.00258619	3.44955e-08	NA	NA	NA	0.100921	0.275773	0.216	0.256713	0.202765	0.39924	0.270686	0.0461538
MON	05:131665166:CT:C	rs34301845	5	131665167	CT	C	MIR3936HG	-0.0226	0.0024	8.831e-22	known	NA	NA	NA	-0.0226129	0.00235803	8.88524e-22	NA	NA	NA	NA	0.529735	NA	0.482984	0.443246	0.703689	0.572531	0.279673
MON	05:140989848:A:G	rs9324854	5	140989848	A	G	DIAPH1	0.0119	0.0021	9.349e-09	known	0.0104	0.00453057	0.022	0.0122315	0.00231864	1.32623e-07	NA	NA	NA	0.375926	0.523375	0.5545	0.542129	0.559977	0.419589	0.626478	0.307593
MON	05:149501803:C:T	rs17656204	5	149501803	C	T	PDGFRB	-0.0455	0.0023	5.178e-85	known	-0.0136	0.00669123	0.042	-0.0498612	0.0024825	1.12135e-89	NA	NA	NA	0.125426	0.323675	0.2034	0.315882	0.193326	0.0794672	0.206368	0.0911425
MON	05:150566505:T:C	rs112914309	5	150566505	T	C	CCDC69	-0.0408	0.0058	1.748e-12	known	NA	NA	NA	-0.0408092	0.0057859	1.75151e-12	NA	NA	NA	NA	0.0416382	0.06381	0.0443522	0.0667818	0.0836397	0.0247642	0
MON	05:161401601:C:CT	rs11393099	5	161401601	C	CT	LINC01202	-0.0146	0.0026	1.091e-08	novel	NA	NA	NA	-0.0146099	0.00255602	1.09211e-08	NA	NA	NA	NA	0.703522	0.6287	0.69413	0.600659	0.836315	0.693627	0.726978
MON	05:173205282:A:G	rs2561758	5	173205282	A	G	LINC01485	-0.022	0.0026	4.478e-17	known	NA	NA	NA	-0.0219592	0.0026143	4.49383e-17	NA	NA	NA	NA	0.721936	0.7257	0.728915	0.728111	0.80562	0.841981	0.999357
MON	05:179242418:A:G	rs56998314	5	179242418	A	G	SQSTM1	0.0134	0.0024	1.278e-08	known	NA	NA	NA	0.013388	0.00235333	1.27939e-08	NA	NA	NA	NA	0.437785	NA	0.453889	0.4556	0.166232	0.492308	0.423629
MON	05:32214314:G:A	rs116619972	5	32214314	G	A	MTMR12	-0.0402	0.0072	2.087e-08	known	NA	NA	NA	-0.0401682	0.007167	2.08889e-08	NA	NA	NA	NA	0.0270624	0.0211	0.0228834	0.0172712	0.0053961	0.0189573	0
MON	05:35476470:G:T	rs186272630	5	35476470	G	T	SPEF2	-0.1589	0.0226	2.29e-12	known	NA	NA	NA	-0.158891	0.0226483	2.29382e-12	NA	NA	NA	NA	0.00280786	0.01963	0.0135626	0.0244957	0.000918274	0	0
MON	05:55453942:A:T	rs28722705	5	55453942	A	T	ANKRD55	0.0304	0.0033	1.025e-20	known	NA	NA	NA	0.0303867	0.00325569	1.03091e-20	NA	NA	NA	NA	0.148703	0.09932	0.143649	0.0975188	0.0297633	0.0813679	0
MON	05:57532775:T:C	rs2964199	5	57532775	T	C	LINC02101	-0.0148	0.0022	4.238e-11	known	-0.0086	0.00497135	0.083	-0.0163414	0.00250917	7.39212e-11	NA	NA	NA	0.734021	0.680218	0.5966	0.676218	0.594416	0.774056	0.739387	0.790219
MON	05:60506388:A:AT	rs145333308	5	60506388	A	AT	SMIM15-AS1	-0.0132	0.0022	9.28e-10	known	-0.0096	0.00584922	0.099	-0.0138044	0.0023272	2.99974e-09	NA	NA	NA	0.805878	0.520392	NA	0.508126	0.511872	0.163253	0.507979	0.886184
MON	05:71741094:T:G	rs6452473	5	71741094	T	G	ZNF366	-0.0278	0.0034	4.193e-16	known	-0.0223	0.0129539	0.086	-0.0281618	0.00353732	1.70687e-15	NA	NA	NA	0.970811	0.87817	0.8736	0.86428	0.875216	0.803571	0.6974	0.967866
MON	05:88110363:C:T	rs165944	5	88110363	C	T	MEF2C	-0.0158	0.0025	4.806e-10	known	-0.0052	0.00680364	0.45	-0.0174986	0.00273259	1.5187e-10	NA	NA	NA	0.881825	0.764574	0.7182	0.761728	0.717454	0.954368	0.810427	0.901565
MON	05:90349013:C:T	rs73187156	5	90349013	C	T	ADGRV1	0.0263	0.0047	2.107e-08	novel	0.0211	0.00631786	0.00085	0.0328377	0.0070329	3.02562e-06	NA	NA	NA	0.143016	0.0280053	0.02067	0.0300713	0.0178366	0.0408726	0.0271226	0.0935897
MON	06:10519890:C:A	rs707794	6	10519890	C	A	GCNT2	-0.0232	0.0021	2.572e-28	known	-0.0167	0.00490885	0.00068	-0.0246196	0.00232221	2.95054e-26	NA	NA	NA	0.696766	0.529054	0.5249	0.532406	0.531022	0.711795	0.544153	0.674223
MON	06:107437166:C:T	rs62427982	6	107437166	C	T	BEND3	-0.0212	0.0022	2.713e-21	known	-0.0199	0.00515034	0.00011	-0.021469	0.00248027	4.90896e-18	NA	NA	NA	0.251208	0.324764	0.3748	0.342181	0.381912	0.145473	0.213948	0.150968
MON	06:114033026:G:A	rs114464971	6	114033026	G	A	LOC101927686	0.0301	0.0041	1.687e-13	known	0.0092	0.0125761	0.46	0.0325551	0.00431619	4.61959e-14	NA	NA	NA	0.0310183	0.0780187	0.1323	0.0935661	0.135781	0.101963	0.0451306	0.0811856
MON	06:122808096:AACT:A	rs71553710	6	122808097	AACT	A	PKIB	0.0161	0.0021	1.709e-14	known	0.0177	0.00442603	6.7e-05	0.0156394	0.00238237	5.22289e-11	NA	NA	NA	0.546781	0.506811	0.5344	0.533098	0.539838	0.524052	0.629454	0.439433
MON	06:126866133:C:A	rs1155939	6	126866133	C	A	MIR588	-0.0127	0.0023	4.005e-08	novel	-0.0162	0.0253465	0.52	-0.012626	0.00231452	4.89682e-08	NA	NA	NA	0.992421	0.491407	0.4553	0.483349	0.448385	0.196383	0.708726	0.971759
MON	06:135419037:AC:A	rs34778774	6	135419038	AC	A	HBS1L	-0.034	0.0023	7.742e-48	known	-0.0294	0.00461468	1.9e-10	-0.0355464	0.0027111	2.89284e-39	NA	NA	NA	0.34738	0.25163	0.3411	0.264434	0.34438	0.210484	0.15566	0.231266
MON	06:137113137:G:A	rs55666429	6	137113137	G	A	MAP3K5	-0.0128	0.0021	6.911e-10	known	-0.0202	0.00438053	4.2e-06	-0.0106614	0.00235407	5.93002e-06	NA	NA	NA	0.519882	0.590241	0.5556	0.587754	0.537348	0.532437	0.627078	0.484436
MON	06:139960652:C:T	rs1936211	6	139960652	C	T	LOC100132735	0.0138	0.0021	2.746e-11	known	0.0141	0.00439888	0.0013	0.0136831	0.00234443	5.33814e-09	NA	NA	NA	0.459526	0.572867	0.5534	0.566987	0.554661	0.514381	0.522406	0.435006
MON	06:144385777:C:T	rs149110519	6	144385777	C	T	PLAGL1	0.0754	0.0063	2.157e-33	known	NA	NA	NA	0.0754479	0.00626579	2.18956e-33	NA	NA	NA	NA	0.0357159	0.02706	0.0476593	0.0262399	0.00725138	0.00943396	0.000641026
MON	06:151686905:C:T	rs11155787	6	151686905	C	T	ZBTB2	0.0131	0.0021	6.181e-10	known	0.0079	0.00443709	0.075	0.0146233	0.00240834	1.26495e-09	NA	NA	NA	0.411566	0.639875	0.6659	0.642394	0.669735	0.391049	0.614387	0.286358
MON	06:156938699:C:T	rs2817441	6	156938699	C	T	ARID1B	-0.0169	0.0022	4.9e-14	known	-0.0066	0.00447091	0.14	-0.0203096	0.00258729	4.18025e-15	NA	NA	NA	0.441442	0.280568	0.2813	0.27095	0.289125	0.224724	0.233491	0.483912
MON	06:161118146:CAGAAACT:C	rs140799884	6	161118147	CAGAAACT	C	PLG	-0.0162	0.0028	9.489e-09	known	-0.0123	0.0052006	0.018	-0.0178361	0.00336413	1.14716e-07	NA	NA	NA	0.276983	0.142435	0.1221	0.14605	0.118527	0.0301744	0.307601	0.337696
MON	06:16712202:T:TACTGACTGAA	rs564376664	6	16712202	T	TACTGACTGAA	ATXN1	-0.019	0.0022	1.233e-17	known	-0.0196	0.00675122	0.0036	-0.0188966	0.0023501	8.95517e-16	NA	NA	NA	0.873486	0.582093	NA	NA	NA	NA	NA	NA
MON	06:170583022:T:C	rs9460100	6	170583022	T	C	LINC01624	-0.0166	0.0023	1.267e-12	known	NA	NA	NA	-0.0166179	0.00234124	1.26891e-12	NA	NA	NA	NA	0.550755	0.4628	0.540989	0.441499	0.531157	0.546318	0.159383
MON	06:22359515:G:A	rs113977268	6	22359515	G	A	PRL	0.0284	0.0041	5.272e-12	known	NA	NA	NA	0.028444	0.00412348	5.28117e-12	NA	NA	NA	NA	0.085921	0.0842	0.0818194	0.0885236	0.0144661	0.042654	0.000641849
MON	06:31241639:A:G	rs1027994005	6	31241639	A	G	HLA-C	-0.0519	0.0021	5.65e-133	known	-0.0595	0.00442508	3.2e-41	-0.049679	0.00240935	2.09843e-94	NA	NA	NA	0.575583	0.358423	0.4224	0.344206	0.404913	0.229056	0.292162	0.500643
MON	06:37009234:G:A	rs7748197	6	37009234	G	A	FGD2	-0.0147	0.0022	2.104e-11	known	-0.0129	0.00463155	0.0054	-0.0151841	0.00248603	1.01138e-09	NA	NA	NA	0.373824	0.3236	0.3814	0.315697	0.37052	0.283179	0.374704	0.398327
MON	06:41978609:ATCT:A	rs144387335	6	41978610	ATCT	A	CCND3	0.0394	0.0026	8.842e-54	known	0.0155	0.00843737	0.065	0.0418184	0.00267824	6.08693e-55	NA	NA	NA	0.0771101	0.252179	0.273	0.261192	0.292627	0.0430517	0.134752	0.0706941
MON	06:44591006:T:C	rs11963621	6	44591006	T	C	LOC105375075	-0.0443	0.0038	5.614e-31	known	NA	NA	NA	-0.0442882	0.00382669	5.68803e-31	NA	NA	NA	NA	0.102308	0.1055	0.0937581	0.10669	0.0170989	0.0472813	0
MON	06:46893355:G:A	rs2012011	6	46893355	G	A	ADGRF5	-0.025	0.003	9.874e-17	known	-0.0098	0.00647995	0.13	-0.0291052	0.00339003	9.07888e-18	NA	NA	NA	0.132573	0.134713	0.1706	0.130971	0.182028	0.087546	0.229953	0.155084
MON	06:53443269:G:A	rs809942	6	53443269	G	A	LOC101927136	-0.0147	0.0025	2.426e-09	known	-0.011	0.00464399	0.018	-0.0161343	0.0029063	2.83458e-08	NA	NA	NA	0.332604	0.198452	0.142	0.188101	0.144053	0.411147	0.206651	0.315077
MON	06:7140831:G:A	rs1285886	6	7140831	G	A	RREB1	0.0324	0.0028	6.87e-31	known	0.0401	0.00993361	5.5e-05	0.0317422	0.00292306	1.82051e-27	NA	NA	NA	0.0515513	0.197519	0.1939	0.181553	0.193725	0.518638	0.140662	0.0553411
MON	06:82463477:CTT:C	rs3085271	6	82463478	CTT	C	FAM46A	0.0338	0.0022	8.967e-52	known	0.0084	0.00493214	0.09	0.0402714	0.00249938	2.18575e-58	NA	NA	NA	0.266594	0.313491	0.3346	0.322744	0.325836	0.438853	0.461085	0.362872
MON	07:100096742:G:T	rs60644673	7	100096742	G	T	NYAP1	0.0203	0.0029	2.662e-12	known	0.0298	0.0197209	0.13	0.0200768	0.0029322	7.55299e-12	NA	NA	NA	0.0128794	0.194603	0.2259	0.189755	0.234125	0.147672	0.100711	0.0308483
MON	07:129583366:GTGAGT:G	rs142473361	7	129583367	GTGAGT	G	UBE2H	0.0215	0.0032	2.734e-11	known	NA	NA	NA	0.0215134	0.00323012	2.73781e-11	NA	NA	NA	NA	0.157178	NA	NA	NA	NA	NA	NA
MON	07:134855725:G:C	rs76510925	7	134855725	G	C	C7orf49	0.0126	0.0022	1.424e-08	known	0.0229	0.00725656	0.0016	0.0115011	0.00232657	7.68269e-07	NA	NA	NA	0.102849	0.495158	0.4799	0.507903	0.483564	0.39416	0.440758	0.0340617
MON	07:137879380:T:C	rs1973326	7	137879380	T	C	MIR4468	-0.0244	0.0023	1.547e-25	known	-0.0221	0.00621842	0.00037	-0.0247594	0.00251961	8.7015e-23	NA	NA	NA	0.853453	0.692794	0.7125	0.697362	0.717742	0.838695	0.816351	0.956186
MON	07:143081942:G:C	rs11772895	7	143081942	G	C	ZYX	0.02	0.0025	6.105e-16	known	0.0244	0.00846383	0.0039	0.0195913	0.00258616	3.58766e-14	NA	NA	NA	0.0860299	0.27835	0.3362	0.307867	0.318941	0.166475	0.141509	0.130128
MON	07:151057396:AC:A	rs3217033	7	151057397	AC	A	NUB1	-0.0139	0.0021	4.083e-11	novel	-0.014	0.00468962	0.0029	-0.0138646	0.00235347	3.83853e-09	NA	NA	NA	0.357092	0.434205	0.4344	0.43196	0.435801	0.146599	0.355792	0.47406
MON	07:17259179:G:C	rs549662428	7	17259179	G	C	AHR	-0.0357	0.0058	9.8e-10	known	-0.0344	0.0328334	0.3	-0.0357624	0.00593814	1.71915e-09	NA	NA	NA	0.00589086	0.0401902	0.02702	0.0379791	0.0250288	0.00564126	0.01	0.000641849
MON	07:25937653:C:T	rs60575314	7	25937653	C	T	MIR148A	0.0243	0.0043	1.71e-08	known	0.0148	0.0157732	0.35	0.0250756	0.00448185	2.20872e-08	NA	NA	NA	0.0241809	0.0796548	0.07653	0.0881932	0.0704353	0.161175	0.0610048	0.0687661
MON	07:27204732:C:A	rs35355140	7	27204732	C	A	HOXA9	-0.0259	0.0037	3.091e-12	known	-0.0188	0.00632044	0.003	-0.0296604	0.0045889	1.0244e-10	NA	NA	NA	0.142515	0.0684334	0.09758	0.0881704	0.102364	0.0108071	0.0247642	0.178021
MON	07:2766383:G:A	rs798536	7	2766383	G	A	AMZ1	0.0187	0.0025	1.548e-13	known	NA	NA	NA	0.0186893	0.00253142	1.55213e-13	NA	NA	NA	NA	0.298668	0.3659	0.295537	0.379965	0.0942529	0.29078	0.202182
MON	07:28724491:C:T	rs10238435	7	28724491	C	T	CREB5	-0.0215	0.0028	2.165e-14	known	NA	NA	NA	-0.0214575	0.00280842	2.1711e-14	NA	NA	NA	NA	0.239242	0.2673	0.237956	0.277938	0.0872961	0.121749	0.0554124
MON	07:44788657:A:G	rs6962280	7	44788657	A	G	ZMIZ2	0.0152	0.0022	2.94e-12	known	0.0096	0.0060121	0.11	0.0160602	0.00233792	6.45636e-12	NA	NA	NA	0.841305	0.558156	0.4308	0.538776	0.41906	0.659552	0.643236	0.811688
MON	07:47462468:CA:C	rs10711047	7	47462469	CA	C	TNS3	-0.013	0.0023	2.538e-08	known	NA	NA	NA	-0.0130042	0.00233441	2.53965e-08	NA	NA	NA	NA	0.430618	NA	0.433219	0.49141	0.412005	0.414787	0.300938
MON	07:50270105:T:A	rs2168589	7	50270105	T	A	C7orf72	-0.051	0.0021	1.72e-125	known	-0.0365	0.00438103	8.6e-17	-0.0555645	0.00245326	1.71518e-113	NA	NA	NA	0.49982	0.338758	0.3625	0.345124	0.35669	0.577959	0.579762	0.362291
MON	07:6502367:T:C	rs6796	7	6502367	T	C	KDELR2	0.0379	0.0023	1.492e-63	known	0.0327	0.00459817	1.1e-12	0.039502	0.00258144	7.67849e-53	NA	NA	NA	0.37996	0.27833	0.3219	0.286809	0.329971	0.343254	0.379433	0.420645
MON	07:73489643:G:A	rs1091815	7	73489643	G	A	ELN	-0.0142	0.0025	2.032e-08	known	-0.0161	0.00664347	0.015	-0.013832	0.00272916	4.01707e-07	NA	NA	NA	0.874747	0.764959	0.764	0.766809	0.760669	0.513815	0.813679	0.835687
MON	07:92408370:C:T	rs445	7	92408370	C	T	CDK6	-0.0679	0.003	6.73e-111	known	-0.0455	0.00472285	5.5e-22	-0.0837167	0.00396334	5.66649e-99	NA	NA	NA	0.31149	0.0937731	0.0585	0.0964341	0.0562758	0.192549	0.176329	0.346598
MON	08:106581528:A:T	rs6993770	8	106581528	A	T	ZFPM2	-0.0136	0.0022	1.021e-09	known	-0.0086	0.00451738	0.057	-0.0152009	0.0025592	2.85807e-09	NA	NA	NA	0.382082	0.285913	0.223	0.272361	0.210299	0.374741	0.279097	0.391248
MON	08:108186563:A:G	rs12546280	8	108186563	A	G	ANGPT1	0.0174	0.0027	9.308e-11	known	0.011	0.00503327	0.029	0.0200141	0.00318514	3.31241e-10	NA	NA	NA	0.266424	0.160477	0.2227	0.165844	0.228555	0.0998392	0.230496	0.297297
MON	08:116555360:C:A	rs12543799	8	116555360	C	A	TRPS1	-0.0252	0.0021	2.879e-32	known	-0.0179	0.00522041	0.0006	-0.0266294	0.00233206	3.40902e-30	NA	NA	NA	0.769868	0.552602	0.6636	0.559135	0.677746	0.883935	0.658768	0.852903
MON	08:11659109:A:G	rs2645430	8	11659109	A	G	FDFT1	-0.0119	0.0021	1.843e-08	known	-0.0071	0.00488652	0.15	-0.0130279	0.00235039	2.97793e-08	NA	NA	NA	0.694754	0.573565	0.6376	0.583889	0.647859	0.252037	0.592857	0.628886
MON	08:126619477:T:A	rs28393360	8	126619477	T	A	TRIB1	-0.0134	0.0021	1.823e-10	known	-0.0045	0.00481334	0.35	-0.0155378	0.0023407	3.18235e-11	NA	NA	NA	0.301969	0.478798	0.5356	0.473636	0.510951	0.205517	0.479905	0.288015
MON	08:130621254:C:T	rs35389394	8	130621254	C	T	CCDC26	-0.0864	0.0021	3.28e-377	known	-0.0619	0.00447524	1.8e-43	-0.0930961	0.00234739	0	NA	NA	NA	0.551969	0.570225	0.578	0.585792	0.572334	0.552006	0.535629	0.350968
MON	08:144638734:A:G	rs10099546	8	144638734	A	G	GSDMD	-0.0207	0.0033	6.546e-10	known	NA	NA	NA	-0.0206803	0.00334812	6.55362e-10	NA	NA	NA	NA	0.140763	NA	0.163333	0.190202	0.191203	0.10967	0.487773
MON	08:21762915:A:C	rs1075417	8	21762915	A	C	DOK2	-0.014	0.0021	4.862e-11	known	-0.017	0.00513839	0.00093	-0.0133931	0.00234271	1.08561e-08	NA	NA	NA	0.758889	0.57343	NA	NA	NA	NA	NA	NA
MON	08:23089429:G:A	rs62501136	8	23089429	G	A	LOC389641	0.0181	0.0028	9.757e-11	known	0.0671	0.0398443	0.092	0.0178456	0.00280227	1.91416e-10	NA	NA	NA	0.00318048	0.223437	0.2284	0.208284	0.221478	0.0394282	0.0985748	0.0199229
MON	08:27226790:A:C	rs755951	8	27226790	A	C	PTK2B	-0.0161	0.0022	1.399e-13	known	-0.0099	0.00555557	0.076	-0.0172376	0.00236663	3.2568e-13	NA	NA	NA	0.193336	0.403213	0.3662	0.375863	0.380196	0.532202	0.255896	0.299743
MON	08:30360926:G:A	rs12541111	8	30360926	G	A	RBPMS	-0.0157	0.0025	7.352e-10	known	-0.0247	0.00668043	0.00021	-0.0141303	0.00275221	2.83536e-07	NA	NA	NA	0.120697	0.230227	0.2502	0.243999	0.254572	0.089547	0.177804	0.172481
MON	08:40051186:C:T	rs2925033	8	40051186	C	T	C8orf4	-0.0114	0.0021	4.591e-08	novel	-0.0071	0.00470117	0.13	-0.0124835	0.00233066	8.50425e-08	NA	NA	NA	0.664672	0.479213	0.4483	0.478015	0.447073	0.491591	0.604762	0.721216
MON	08:43412321:A:G	rs145097765	8	43412321	A	G	POTEA	-0.0657	0.0088	8.156e-14	known	NA	NA	NA	-0.065658	0.00879218	8.17529e-14	NA	NA	NA	NA	0.0199585	0.02582	0.0233493	0.023878	0.00333104	0.00117925	0
MON	08:48651633:A:G	rs45577137	8	48651633	A	G	CEBPD	-0.0635	0.006	1.328e-26	known	NA	NA	NA	-0.0635388	0.00595195	1.34105e-26	NA	NA	NA	NA	0.0449424	0.07464	0.0518807	0.0828539	0.00700344	0.0118203	0
MON	08:56800997:C:T	rs333616	8	56800997	C	T	LYN	-0.0174	0.0022	1.581e-15	known	-0.021	0.00591085	0.00037	-0.0168746	0.0023563	7.99556e-13	NA	NA	NA	0.813714	0.569833	0.6613	0.578334	0.679044	0.926139	0.711584	0.837194
MON	08:59461788:T:C	rs7006794	8	59461788	T	C	SDCBP	0.0154	0.0025	5.962e-10	known	NA	NA	NA	0.015364	0.00248149	5.96842e-10	NA	NA	NA	NA	0.324452	NA	0.337866	0.356932	0.312255	0.217308	0.331586
MON	08:61475573:T:TA	rs397698893	8	61475573	T	TA	RAB2A	-0.0159	0.0024	6.115e-11	known	NA	NA	NA	-0.0158773	0.00242739	6.12354e-11	NA	NA	NA	NA	0.60569	NA	0.603712	0.559158	0.378984	0.56366	0.440601
MON	08:6880925:A:G	rs7826487	8	6880925	A	G	DEFA1	-0.035	0.003	1.143e-30	known	-0.0077	0.00558258	0.17	-0.0466129	0.00363087	1.02493e-37	NA	NA	NA	0.198308	0.115965	0.07245	0.108806	0.0693725	0.31539	0.0978774	0.0917843
MON	08:68811043:T:A	rs144345073	8	68811043	T	A	PREX2	-0.0212	0.0021	4.42e-24	known	-0.0166	0.00443338	0.00018	-0.0224447	0.0023694	2.74243e-21	NA	NA	NA	0.472202	0.399933	0.3304	0.390597	0.325849	0.0727775	0.374704	0.369509
MON	08:79012343:A:G	rs62510269	8	79012343	A	G	PKIA	-0.0198	0.0033	1.305e-09	known	-1.3243	0.544614	0.015	-0.0197609	0.00326501	1.42914e-09	NA	NA	NA	4.23953e-05	0.14844	0.1487	0.137502	0.130898	0.0414466	0.0591017	0
MON	08:82058535:C:CA	rs11404483	8	82058535	C	CA	PAG1	-0.02	0.0026	8.406e-15	known	NA	NA	NA	-0.0199668	0.00257261	8.43022e-15	NA	NA	NA	NA	0.716108	0.7166	0.702972	0.714821	0.185138	0.799763	1
MON	09:113945620:T:G	rs115162333	9	113945620	T	G	MIR7702	-0.1184	0.0023	4.05e-569	known	NA	NA	NA	-0.118392	0.00231775	0	NA	NA	NA	NA	0.490976	NA	0.592581	0.578343	0.350854	0.343575	0.129221
MON	09:126985763:A:G	rs72759285	9	126985763	A	G	NEK6	0.0229	0.0025	2.569e-19	known	0.0185	0.00541191	0.00064	0.0241482	0.00288772	6.16881e-17	NA	NA	NA	0.207694	0.202166	0.178	0.211948	0.172235	0.0463941	0.123821	0.195513
MON	09:130723267:AAC:A	rs149884110	9	130723268	AAC	A	FAM102A	-0.0169	0.0025	1.148e-11	known	-0.0126	0.00594735	0.033	-0.0178503	0.00274882	8.38039e-11	NA	NA	NA	0.160295	0.76766	NA	0.770333	0.7646	0.332462	0.692308	0.277411
MON	09:136145993:AAGAAGGGAAATTAATAAATATT:A	rs144131194	9	136145994	AAGAAGGGAAATTAATAAATATT	A	ABO	-0.0389	0.0022	2.521e-70	known	-0.0229	0.00440969	2.2e-07	-0.0441466	0.00252793	2.902e-68	NA	NA	NA	0.450608	0.308632	0.436	0.365671	0.446481	0.459732	0.269048	0.369961
MON	09:22142907:G:A	rs10811664	9	22142907	G	A	CDKN2B-AS1	-0.0413	0.0026	1.774e-56	known	-0.0379	0.0044779	2.8e-17	-0.0429978	0.00320345	4.58033e-41	NA	NA	NA	0.572164	0.154935	0.161	0.151182	0.168108	0.245229	0.259479	0.656812
MON	09:2622134:C:T	rs34881325	9	2622134	C	T	VLDLR-AS1	0.0152	0.0022	5.496e-12	known	0.0102	0.00504717	0.043	0.0163143	0.00244384	2.46429e-11	NA	NA	NA	0.379686	0.377106	0.3731	0.395059	0.378485	0.14572	0.423833	0.436601
MON	09:269510:A:G	rs554243	9	269510	A	G	DOCK8	0.0126	0.0021	2.617e-09	novel	0.0137	0.00455242	0.0027	0.012284	0.00238585	2.62476e-07	NA	NA	NA	0.364736	0.38607	NA	0.39043	0.420573	0.314612	0.339005	0.411921
MON	09:34107505:C:T	rs11557154	9	34107505	C	T	DCAF12	0.0257	0.0027	4.924e-21	known	0.0175	0.00440579	6.9e-05	0.0307267	0.00347327	9.06184e-19	NA	NA	NA	0.546066	0.126815	0.1331	0.117361	0.129822	0.0295131	0.238152	0.583763
MON	09:35112102:C:A	rs4127857	9	35112102	C	A	FAM214B	0.0151	0.0024	4.736e-10	known	0.0152	0.0131079	0.25	0.0151138	0.00246999	9.42824e-10	NA	NA	NA	0.0301094	0.66809	0.6051	0.655206	0.601729	0.245572	0.661939	0.0333761
MON	09:4049942:A:G	rs7033677	9	4049942	A	G	GLIS3	-0.0141	0.0022	2.515e-10	novel	-0.0072	0.00524009	0.17	-0.0156212	0.00246277	2.25717e-10	NA	NA	NA	0.762275	0.639578	0.644	0.648857	0.654314	0.572849	0.622328	0.760444
MON	09:91472127:G:A	rs10780209	9	91472127	G	A	MIR4289	0.0414	0.0022	4.889e-80	known	0.038	0.00650226	5.3e-09	0.0417818	0.00231722	1.20157e-72	NA	NA	NA	0.870095	0.474959	0.544	0.495295	0.540979	0.622576	0.616945	0.874352
MON	09:93565999:A:G	rs1319677	9	93565999	A	G	SYK	0.0147	0.0021	1.47e-12	known	0.0141	0.00466377	0.0025	0.014874	0.00232311	1.52947e-10	NA	NA	NA	0.674026	0.468636	0.5754	0.459693	0.575303	0.236236	0.429929	0.625964
MON	10:101292390:C:T	rs11190141	10	101292390	C	T	NKX2-3	-0.0369	0.0021	8.842e-69	known	-0.0276	0.00443424	4.5e-10	-0.0396375	0.00239462	1.61513e-61	NA	NA	NA	0.577899	0.371718	0.4583	0.39055	0.453917	0.412164	0.463443	0.537918
MON	10:104561356:T:C	rs2482507	10	104561356	T	C	WBP1L	0.0187	0.0028	2.141e-11	known	0.0122	0.00437454	0.0051	0.0230192	0.00361226	1.86182e-10	NA	NA	NA	0.48193	0.883819	0.8788	0.866321	0.885435	0.652064	0.800236	0.535484
MON	10:111930048:A:G	rs12268290	10	111930048	A	G	ADD3	-0.0215	0.0039	3.59e-08	known	-0.0111	0.0123532	0.37	-0.0227118	0.00412264	3.61053e-08	NA	NA	NA	0.0328701	0.0867925	0.06515	0.0758795	0.0690846	0.0734652	0.0790094	0.0924262
MON	10:114719741:GT:G	rs35263806	10	114719742	GT	G	TCF7L2	-0.0148	0.0024	5.801e-10	known	NA	NA	NA	-0.0148274	0.00239316	5.80693e-10	NA	NA	NA	NA	0.526584	NA	0.540553	0.529334	0.582821	0.498721	0.372047
MON	10:21907423:T:G	rs1270799	10	21907423	T	G	MLLT10	0.0166	0.0025	2.979e-11	known	0.0141	0.0158461	0.37	0.01663	0.00252379	4.42517e-11	NA	NA	NA	0.0198355	0.301923	0.289	0.304005	0.293931	0.42384	0.334123	0.0186856
MON	10:25220499:G:A	rs7914847	10	25220499	G	A	PRTFDC1	-0.0412	0.0024	3.062e-67	known	-0.0355	0.0144981	0.014	-0.0413264	0.00240897	6.11313e-66	NA	NA	NA	0.0233151	0.36916	0.3858	0.342657	0.386525	0.133618	0.164286	0.0341055
MON	10:30496905:A:G	rs475616	10	30496905	A	G	LOC101929279	0.0132	0.0022	2.677e-09	known	0.0151	0.00513819	0.0032	0.0127651	0.00246064	2.13025e-07	NA	NA	NA	0.239396	0.655821	0.7257	0.69	0.743959	0.716425	0.685579	0.315245
MON	10:3910816:C:T	rs11252145	10	3910816	C	T	LOC105376365	0.0122	0.002	2.632e-09	known	0.01	0.00441444	0.024	0.0128135	0.00231372	3.06096e-08	NA	NA	NA	0.557866	0.493879	0.4647	0.493809	0.466146	0.258673	0.388889	0.479948
MON	10:44879711:A:G	rs7093481	10	44879711	A	G	CXCL12	-0.0202	0.0024	1.414e-17	known	-0.03	0.00701667	1.9e-05	-0.0189133	0.0025102	4.91031e-14	NA	NA	NA	0.108721	0.308413	0.2974	0.303044	0.293642	0.22786	0.222749	0.0900901
MON	10:50252936:G:A	rs61850684	10	50252936	G	A	VSTM4	-0.0225	0.0027	2.341e-16	known	NA	NA	NA	-0.022474	0.00273966	2.34892e-16	NA	NA	NA	NA	0.236075	0.1498	0.216336	0.1327	0.137629	0.124113	0.000641026
MON	10:5885949:CATAT:C	rs147280227	10	5885950	CATAT	C	ANKRD16	0.0155	0.0023	4.186e-11	known	NA	NA	NA	0.0154737	0.00234544	4.19118e-11	NA	NA	NA	NA	0.427137	NA	0.445463	0.47181	0.64875	0.396923	0.117886
MON	10:60006605:C:A	rs7922032	10	60006605	C	A	IPMK	-0.018	0.0029	7.046e-10	known	-0.0112	0.00600601	0.062	-0.0200614	0.00333445	1.78496e-09	NA	NA	NA	0.229305	0.160705	0.2377	0.232205	0.235311	0.603895	0.226506	0.44357
MON	10:64532595:T:C	rs448355	10	64532595	T	C	ADO	0.019	0.0021	1.183e-19	known	0.0131	0.0044086	0.0029	0.0207154	0.00238097	3.32126e-18	NA	NA	NA	0.522508	0.612918	0.6049	0.592191	0.604899	0.867671	0.554245	0.450387
MON	10:73520632:A:C	rs3747869	10	73520632	A	C	VSIR	0.0241	0.0032	1.094e-13	known	0.0362	0.00602769	1.9e-09	0.0191735	0.00385251	6.46494e-07	NA	NA	NA	0.844794	0.899879	0.8092	0.891536	0.802707	0.972491	0.829009	0.815722
MON	10:8465203:G:C	rs2485713	10	8465203	G	C	LOC105376398	-0.0231	0.0022	1.054e-26	known	-0.0137	0.0050132	0.0061	-0.0252274	0.00239258	5.4613e-26	NA	NA	NA	0.261228	0.377971	0.4457	0.370645	0.470639	0.21118	0.198582	0.323492
MON	10:89878334:G:A	rs74364334	10	89878334	G	A	PTEN	0.04	0.0054	8.336e-14	known	NA	NA	NA	0.0399846	0.00535634	8.35496e-14	NA	NA	NA	NA	0.0499153	0.06007	0.04407	0.0685089	0.0121615	0.168632	0.0122108
MON	10:94175472:A:G	rs7101083	10	94175472	A	G	MARK2P9	-0.014	0.0025	1.561e-08	novel	NA	NA	NA	-0.0140062	0.00247689	1.56169e-08	NA	NA	NA	NA	0.511752	NA	0.420037	0.410241	0.636986	0.555952	0.762613
MON	10:96039597:G:C	rs2274224	10	96039597	G	C	PLCE1	-0.0168	0.0021	3.913e-16	known	-0.0207	0.00440621	2.6e-06	-0.0156921	0.00233419	1.78646e-11	NA	NA	NA	0.452996	0.432183	0.3438	0.452211	0.340346	0.553304	0.365248	0.550968
MON	10:99108922:G:A	rs11189154	10	99108922	G	A	RRP12	0.0425	0.0023	7.334e-74	known	0.0279	0.00493076	1.6e-08	0.0466635	0.00265106	2.5551e-69	NA	NA	NA	0.270532	0.254972	0.2844	0.252023	0.297131	0.195855	0.209716	0.303618
MON	11:100508897:C:T	rs7127313	11	100508897	C	T	LOC100128386	0.0141	0.0022	1.465e-10	known	0.0107	0.00516778	0.038	0.0148671	0.00243395	1.00856e-09	NA	NA	NA	0.237623	0.346287	0.3531	0.341045	0.351702	0.751158	0.313239	0.187018
MON	11:101676821:G:A	rs17684670	11	101676821	G	A	ANGPTL5	0.028	0.0047	2.808e-09	novel	NA	NA	NA	0.0279652	0.00470599	2.81003e-09	NA	NA	NA	NA	0.0653261	0.05811	0.0723556	0.0503742	0.0104478	0.0663507	0.000642674
MON	11:108111429:TA:T	rs60217012	11	108111430	TA	T	ATM	0.0135	0.0021	5.946e-11	known	0.0194	0.00437859	9.4e-06	0.0118406	0.00234332	4.35303e-07	NA	NA	NA	0.483785	0.563164	0.6243	0.571187	0.628827	0.653775	0.680851	0.426452
MON	11:114037061:A:G	rs1184748	11	114037061	A	G	ZBTB16	-0.0168	0.0024	1.894e-12	known	-0.0213	0.00491316	1.5e-05	-0.0153931	0.002724	1.59733e-08	NA	NA	NA	0.27126	0.23909	0.2491	0.274225	0.225173	0.440658	0.180095	0.175258
MON	11:119114214:CA:C	rs34286258	11	119114215	CA	C	CBL	-0.0191	0.0027	1.943e-12	known	NA	NA	NA	-0.0191121	0.00271536	1.94641e-12	NA	NA	NA	NA	0.256251	NA	0.29806	0.345455	0.273127	0.240291	0.51252
MON	11:120199551:AGT:A	rs67336059	11	120199552	AGT	A	TMEM136	0.0142	0.0024	3.304e-09	known	NA	NA	NA	0.0141851	0.00239785	3.30618e-09	NA	NA	NA	NA	0.382313	NA	0.164685	0.251712	0.231808	0.197115	0.0657277
MON	11:122519352:G:A	rs11600178	11	122519352	G	A	UBASH3B	0.0542	0.0032	1.936e-62	known	0.0331	0.00834187	7.4e-05	0.0579359	0.00352627	1.23326e-60	NA	NA	NA	0.0753114	0.122964	NA	0.141383	0.158766	0.101962	0.144089	0.0935441
MON	11:128340977:T:G	rs34658647	11	128340977	T	G	ETS1	-0.0246	0.0026	7.736e-21	known	-0.018	0.00765233	0.019	-0.0254231	0.00279106	8.37245e-20	NA	NA	NA	0.0917631	0.222896	0.3129	0.224789	0.310733	0.0564868	0.114657	0.103338
MON	11:1874221:C:T	rs907612	11	1874221	C	T	LSP1	-0.0263	0.0022	7.095e-34	known	-0.021	0.00507163	3.3e-05	-0.0274461	0.00239529	2.16189e-30	NA	NA	NA	0.28782	0.379981	0.385	0.384111	0.374554	0.495427	0.402148	0.3125
MON	11:307036:T:C	rs3809112	11	307036	T	C	IFITM2	-0.0174	0.0022	5.207e-15	known	0.0022	0.00516403	0.67	-0.0219228	0.00247095	7.20396e-19	NA	NA	NA	0.765795	0.333366	0.2789	0.312516	0.281016	0.483774	0.473995	0.67268
MON	11:45358555:CTT:C	rs141886405	11	45358556	CTT	C	LOC101928812	0.0145	0.0026	1.79e-08	novel	NA	NA	NA	0.0144665	0.00256902	1.79159e-08	NA	NA	NA	NA	0.704078	NA	0.485153	0.306268	0.344595	0.506757	0.480036
MON	11:47371130:G:A	rs11570054	11	47371130	G	A	MYBPC3	-0.0277	0.0045	7.194e-10	known	NA	NA	NA	-0.027741	0.00450212	7.20245e-10	NA	NA	NA	NA	0.0735977	0.09084	0.0789405	0.0855491	0.0378142	0.0379147	0.000645161
MON	11:57309610:C:A	rs534903026	11	57309610	C	A	SMTNL1	0.0204	0.0037	2.943e-08	novel	NA	NA	NA	0.0204482	0.00368781	2.94485e-08	NA	NA	NA	NA	0.123952	NA	0.0738385	0.0293926	0.115182	0.049505	0.0544041
MON	11:58436939:C:A	rs10896816	11	58436939	C	A	GLYAT	-0.0141	0.0024	3.995e-09	known	NA	NA	NA	-0.0140803	0.00239282	3.99892e-09	NA	NA	NA	NA	0.409197	0.4846	0.425916	0.499711	0.390785	0.390736	0.37951
MON	11:60156297:T:C	rs2014121	11	60156297	T	C	MS4A7	0.0164	0.0021	1.222e-14	known	0.0069	0.00464971	0.14	0.0189077	0.00239169	2.67429e-15	NA	NA	NA	0.670015	0.627969	0.6308	0.64156	0.620253	0.562342	0.699764	0.64249
MON	11:63959259:A:C	rs4980524	11	63959259	A	C	STIP1	0.012	0.0021	7.861e-09	known	0.0126	0.00455252	0.0056	0.0118297	0.00233535	4.07571e-07	NA	NA	NA	0.363748	0.429595	0.351	0.41022	0.34988	0.326684	0.527578	0.321615
MON	11:66486143:T:C	rs551708	11	66486143	T	C	SPTBN2	0.0132	0.0022	3.698e-09	known	0.0159	0.00514787	0.002	0.0125747	0.00248705	4.28197e-07	NA	NA	NA	0.759168	0.68119	0.6678	0.680335	0.680403	0.529324	0.780806	0.722436
MON	11:69497244:C:CA	rs11386923	11	69497244	C	CA	ORAOV1	-0.0149	0.0023	1.683e-10	known	-0.0144	0.0080911	0.076	-0.0149552	0.00243704	8.43884e-10	NA	NA	NA	0.893658	0.647001	NA	0.670703	0.728053	0.830104	0.52267	0.895833
MON	11:72947934:G:A	rs11235688	11	72947934	G	A	P2RY2	-0.0142	0.0021	1.701e-11	known	-0.006	0.00471001	0.21	-0.0162095	0.00235269	5.59794e-12	NA	NA	NA	0.327128	0.417679	0.4181	0.422082	0.405491	0.215772	0.381797	0.230869
MON	11:88077728:G:C	rs72966858	11	88077728	G	C	CTSC	-0.0274	0.004	6.497e-12	known	NA	NA	NA	-0.0273791	0.0039863	6.50803e-12	NA	NA	NA	NA	0.0927708	0.0695	0.0883154	0.0699079	0.0185908	0.0651659	0
MON	11:95096321:A:G	rs75963851	11	95096321	A	G	LOC100129203	-0.0736	0.0085	5.519e-18	known	-0.0736	0.00851348	5.5e-18	NA	NA	NA	NA	NA	NA	0.0718101	NA	NA	0.000388752	0	0.00309704	0	0.0403846
MON	12:10584192:T:C	rs76478238	12	10584192	T	C	KLRC2	0.0404	0.0034	3.335e-32	known	NA	NA	NA	0.0403855	0.00341867	3.38282e-32	NA	NA	NA	NA	0.142649	NA	0.164052	0.148055	0.0735256	0.0545906	0.0312945
MON	12:108711079:T:C	rs10778621	12	108711079	T	C	CMKLR1	0.0256	0.0022	3.469e-31	known	0.0143	0.00537511	0.0079	0.0278914	0.00241671	8.29952e-31	NA	NA	NA	0.696506	0.63071	0.6438	0.612845	0.62687	0.489977	0.553191	0.740026
MON	12:109904318:C:T	rs918106	12	109904318	C	T	KCTD10	0.0172	0.0021	1.613e-16	known	0.0215	0.00479148	7.4e-06	0.0161661	0.00231076	2.63821e-12	NA	NA	NA	0.298713	0.522527	0.4737	0.550019	0.470368	0.73786	0.513033	0.358344
MON	12:111865049:C:G	rs7310615	12	111865049	C	G	SH2B3	-0.0418	0.0023	5.31e-72	known	NA	NA	NA	-0.0418	0.00232942	5.7173e-72	NA	NA	NA	NA	0.518306	0.587	0.521481	0.594186	0.917781	0.744681	0.999357
MON	12:116837347:C:A	rs60109929	12	116837347	C	A	MIR4472-2	0.0249	0.0036	2.88e-12	known	0.011	0.00636437	0.084	0.0313051	0.00431006	3.78651e-13	NA	NA	NA	0.135387	0.0781597	0.0886	0.0875681	0.0824207	0.0229621	0.0625	0.192802
MON	12:124857763:G:A	rs11057604	12	124857763	G	A	NCOR2	0.015	0.0024	2.724e-10	known	NA	NA	NA	0.0149783	0.00237235	2.72773e-10	NA	NA	NA	NA	0.609248	NA	0.366422	0.301825	0.0800162	0.363158	0.107413
MON	12:12871099:T:G	rs2066827	12	12871099	T	G	CDKN1B	0.0147	0.0027	4.232e-08	known	0.0259	0.0141166	0.067	0.0142994	0.00273538	1.71835e-07	NA	NA	NA	0.0259812	0.232154	0.2428	0.231828	0.236751	0.725299	0.201651	0.0444015
MON	12:21399955:G:A	rs73069021	12	21399955	G	A	SLCO1B1	-0.0163	0.0029	1.052e-08	known	-0.0117	0.00659132	0.075	-0.0173791	0.00316373	3.94924e-08	NA	NA	NA	0.126169	0.158934	0.2211	0.18642	0.233602	0.069017	0.122931	0.109756
MON	12:25703516:T:G	rs537956454	12	25703516	T	G	LMNTD1	-0.1274	0.023	3.01e-08	novel	-0.1274	0.0229955	3e-08	NA	NA	NA	NA	NA	NA	0.0117917	NA	NA	NA	NA	NA	NA	NA
MON	12:30804673:T:G	rs10743727	12	30804673	T	G	IPO8	0.0137	0.002	2.315e-11	known	0.0127	0.00439101	0.0038	0.0139584	0.00231501	1.64625e-09	NA	NA	NA	0.500391	0.516594	0.5844	0.53395	0.585204	0.746085	0.324645	0.421493
MON	12:32552769:C:G	rs2651369	12	32552769	C	G	BICD1	0.0124	0.0022	9.827e-09	known	0.0105	0.00444505	0.019	0.0130013	0.00247578	1.51058e-07	NA	NA	NA	0.583837	0.322129	0.4432	0.360948	0.446016	0.656863	0.416274	0.542581
MON	12:4332351:A:G	rs10774209	12	4332351	A	G	CCND2-AS1	-0.0213	0.0024	3.556e-18	known	-0.0175	0.00482663	0.0003	-0.0225863	0.00283863	1.77146e-15	NA	NA	NA	0.363525	0.210014	0.2145	0.209792	0.215602	0.23988	0.212264	0.204108
MON	12:52305786:C:T	rs1700159	12	52305786	C	T	ACVRL1	0.0158	0.0025	2.09e-10	known	0.0105	0.00586077	0.073	0.0170257	0.00275585	6.49769e-10	NA	NA	NA	0.826052	0.771636	0.7817	0.764599	0.795035	0.896782	0.57565	0.843912
MON	12:54685880:C:T	rs35979828	12	54685880	C	T	NFE2	-0.0347	0.0046	2.811e-14	known	NA	NA	NA	-0.0346528	0.00455554	2.8179e-14	NA	NA	NA	NA	0.0690831	0.02386	0.0694823	0.0224525	0.0141217	0.0389151	0
MON	12:57867885:G:A	rs61758883	12	57867885	G	A	ARHGAP9	-0.1094	0.0167	5.733e-11	known	NA	NA	NA	-0.109364	0.0166954	5.73985e-11	NA	NA	NA	NA	0.00474969	0.004113	0.00590832	0.0043153	0.000918695	0.00353774	0
MON	12:6493351:A:G	rs10849448	12	6493351	A	G	LTBR	-0.0399	0.0025	4.075e-58	known	-0.0007	0.00584846	0.91	-0.0485232	0.00274195	4.77908e-70	NA	NA	NA	0.812697	0.753192	0.7536	0.779992	0.75331	0.957241	0.787736	0.837612
MON	12:64934072:G:T	rs34927483	12	64934072	G	T	TBK1	0.057	0.0104	3.707e-08	novel	NA	NA	NA	0.0570093	0.0103573	3.71031e-08	NA	NA	NA	NA	0.0132909	0.01084	0.0110852	0.0126655	0.00229568	0.00707547	0
MON	12:69744014:C:A	rs1800973	12	69744014	C	A	LYZ	0.1184	0.0048	2.72e-133	known	NA	NA	NA	0.118437	0.00482062	3.52922e-133	NA	NA	NA	NA	0.0612212	0.0489	0.0688246	0.0426267	0.0106897	0.0271226	0
MON	12:740009:C:G	rs34038797	12	740009	C	G	NINJ2	-0.0184	0.0021	3.994e-18	known	-0.0061	0.0049322	0.22	-0.0211183	0.00234058	1.84413e-19	NA	NA	NA	0.392791	0.480272	0.4407	0.462466	0.440922	0.304619	0.43617	0.482603
MON	12:79925802:G:A	rs11614730	12	79925802	G	A	PAWR	-0.0135	0.0022	1.724e-09	known	-0.0091	0.00478804	0.058	-0.0146772	0.00252612	6.24665e-09	NA	NA	NA	0.30361	0.69595	0.7511	0.700169	0.734312	0.129025	0.652123	0.416881
MON	12:89849783:T:TTTG	rs367937136	12	89849783	T	TTTG	POC1B	0.0179	0.0024	1.711e-13	known	NA	NA	NA	0.0179471	0.00243527	1.71454e-13	NA	NA	NA	NA	0.570795	NA	0.547565	0.516534	0.422931	0.44389	0.643909
MON	13:108960385:T:A	rs374039502	13	108960385	T	A	TNFSF13B	-0.1067	0.0086	3.014e-35	known	NA	NA	NA	-0.106699	0.0086127	3.06583e-35	NA	NA	NA	NA	0.0207099	0.0082	0.0231698	0.00489631	0.00413034	0.0212766	0
MON	13:110036689:C:T	rs9521344	13	110036689	C	T	LINC00399	-0.0232	0.0021	8.64e-28	known	-0.0232	0.00440809	1.5e-07	-0.0232227	0.00242467	9.98518e-22	NA	NA	NA	0.436429	0.353599	0.3495	0.353492	0.353771	0.196017	0.406619	0.453608
MON	13:114918084:T:G	rs383599	13	114918084	T	G	RASA3	0.0125	0.0022	8.763e-09	known	0.0091	0.00464949	0.051	0.0133926	0.00244617	4.37952e-08	NA	NA	NA	0.32719	0.337067	0.3454	0.307887	0.348616	0.548068	0.193396	0.329897
MON	13:27600648:A:G	rs61945055	13	27600648	A	G	USP12	-0.0224	0.0031	9.08e-13	known	-0.0065	0.0369661	0.86	-0.0225432	0.00315087	8.40867e-13	NA	NA	NA	0.00433352	0.161771	0.1972	0.164978	0.19233	0.0271389	0.0731132	0.0166667
MON	13:28604007:T:C	rs76428106	13	28604007	T	C	FLT3	0.4865	0.0105	1.33e-464	known	NA	NA	NA	0.48648	0.0105455	0	NA	NA	NA	NA	0.0131036	0.01224	0.014906	0.0123777	0.00194999	0.0129717	0.000641849
MON	13:30945932:C:T	rs1028938	13	30945932	C	T	LINC00426	0.0129	0.0021	3.972e-10	known	0.0136	0.00439768	0.002	0.0126377	0.00232383	5.38227e-08	NA	NA	NA	0.551171	0.463648	0.3145	0.440572	0.308002	0.209329	0.541274	0.628535
MON	13:41002641:T:C	rs1892548	13	41002641	T	C	LINC00598	-0.0505	0.0022	5.77e-114	known	-0.0318	0.00530921	2.2e-09	-0.0545145	0.00245238	2.13318e-109	NA	NA	NA	0.774934	0.658605	0.6976	0.64333	0.701269	0.467036	0.645047	0.710696
MON	13:50675565:T:TTA	rs35959412	13	50675565	T	TTA	DLEU1,DLEU2	0.0146	0.0021	4.934e-12	known	0.0161	0.00443873	0.00028	0.0141379	0.0024003	3.86407e-09	NA	NA	NA	0.4536	0.369545	NA	0.372999	0.364393	0.218347	0.272727	0.380734
MON	13:52145804:T:C	rs2477604	13	52145804	T	C	WDFY2	0.015	0.0026	1.343e-08	novel	0.0132	0.0057921	0.023	0.0154981	0.00297231	1.84751e-07	NA	NA	NA	0.824159	0.812539	0.8051	0.815474	0.805266	0.968298	0.915094	0.903723
MON	13:72513420:A:G	rs73217470	13	72513420	A	G	DACH1	0.0494	0.0055	3.52e-19	known	NA	NA	NA	0.0493516	0.00551348	3.53684e-19	NA	NA	NA	NA	0.0470785	0.02053	0.0513419	0.0166955	0.0265273	0.0247642	0
MON	13:73634859:C:T	rs41286076	13	73634859	C	T	KLF5	0.016	0.0024	5.983e-11	known	0.0073	0.00623046	0.24	0.0175545	0.00265288	3.66787e-11	NA	NA	NA	0.155741	0.256196	0.166	0.242991	0.160323	0.0678161	0.1513	0.0759331
MON	14:103841296:C:T	rs8006994	14	103841296	C	T	MARK3	0.0503	0.0023	1.84e-108	known	0.0347	0.00455829	2.8e-14	0.0555491	0.00262633	3.13084e-99	NA	NA	NA	0.374724	0.737242	0.5974	0.717454	0.595029	0.42233	0.547619	0.351613
MON	14:23589349:A:G	rs2239630	14	23589349	A	G	CEBPE	0.0409	0.0021	6.064e-87	known	0.0384	0.00447524	1e-17	0.0416445	0.00233683	5.22596e-71	NA	NA	NA	0.4867	0.559891	0.4699	0.543865	0.472094	0.139899	0.443262	0.411311
MON	14:25449226:A:C	rs8017228	14	25449226	A	C	STXBP6	0.0363	0.0021	1.076e-67	known	0.0371	0.00439289	2.8e-17	0.0360011	0.00236982	4.18541e-52	NA	NA	NA	0.47658	0.394123	0.3882	0.380646	0.397118	0.805932	0.358491	0.431789
MON	14:35344040:G:C	rs113235072	14	35344040	G	C	BAZ1A	0.0357	0.0043	2.227e-16	known	0.0353	0.0155143	0.023	0.035741	0.00453077	3.0668e-15	NA	NA	NA	0.0202779	0.0706089	0.05454	0.0716687	0.0520771	0.0476414	0.0606796	0.0290698
MON	14:75356799:T:TA	rs398118380	14	75356799	T	TA	DLST	0.0146	0.0022	6.698e-11	known	0.0081	0.00504006	0.11	0.0162009	0.00249797	8.84802e-11	NA	NA	NA	0.256579	0.313522	NA	0.318595	0.368145	0.354434	0.243789	0.22389
MON	14:93112924:G:A	rs112560164	14	93112924	G	A	RIN3	-0.0263	0.0029	5.025e-19	known	NA	NA	NA	-0.026267	0.00294747	5.04858e-19	NA	NA	NA	NA	0.190897	0.1411	0.181346	0.141787	0.0814943	0.101415	0.00128205
MON	15:42248515:CAGG:C	rs147477118	15	42248516	CAGG	C	EHD4	-0.0479	0.0031	1.315e-52	known	-0.0417	0.00632329	4.2e-11	-0.0498742	0.00361103	2.22612e-43	NA	NA	NA	0.147367	0.118863	0.08022	0.110945	0.0797811	0.0573695	0.0849057	0.0863402
MON	15:51148140:TTCTCTC:T	rs371915836	15	51148141	TTCTCTC	T	AP4E1	0.0146	0.0026	1.822e-08	known	NA	NA	NA	0.0146013	0.00259437	1.82396e-08	NA	NA	NA	NA	0.713557	NA	0.138989	0.0405405	0.155673	0.266667	0.0147601
MON	15:64653504:CT:C	rs35659638	15	64653505	CT	C	PCLAF	0.0494	0.0033	2.634e-50	known	0.0307	0.00886294	0.00053	0.0524334	0.00357098	8.54507e-49	NA	NA	NA	0.934129	0.879	0.8758	0.888081	0.879539	0.594991	0.883886	0.953787
MON	15:66067206:CT:C	rs397854207	15	66067207	CT	C	DENND4A	-0.025	0.0026	2.99e-21	known	NA	NA	NA	-0.0249848	0.00264024	3.00832e-21	NA	NA	NA	NA	0.260389	NA	0.22183	0.114286	0.320333	0.2125	0.711864
MON	15:75201736:CT:C	rs67631345	15	75201737	CT	C	FAM219B	-0.0214	0.0027	1.694e-15	known	NA	NA	NA	-0.0214486	0.00269391	1.69972e-15	NA	NA	NA	NA	0.749993	NA	0.420766	0.25	0.252146	0.386555	0.568314
MON	15:80260275:A:T	rs76648483	15	80260275	A	T	BCL2A1	-0.0688	0.0026	1.26e-148	known	NA	NA	NA	-0.0687699	0.00264866	1.7506e-148	NA	NA	NA	NA	0.257279	NA	0.221328	0.213802	0.100813	0.144417	0.233732
MON	15:99090692:C:A	rs3803478	15	99090692	C	A	FAM169B	0.0154	0.0024	2.63e-10	known	0.0131	0.00436751	0.0027	0.0163837	0.00292796	2.20025e-08	NA	NA	NA	0.492702	0.198031	0.3255	0.216922	0.355869	0.320894	0.229858	0.451031
MON	16:10984466:C:T	rs12931265	16	10984466	C	T	CIITA	0.0152	0.0023	5.197e-11	known	0.012	0.00488255	0.014	0.0161477	0.00263381	8.74661e-10	NA	NA	NA	0.343894	0.264414	0.2423	0.264488	0.243376	0.16977	0.114387	0.367268
MON	16:2154537:G:A	rs147350387	16	2154537	G	A	PKD1	-0.0516	0.0092	1.79e-08	known	NA	NA	NA	-0.0516499	0.00917218	1.79151e-08	NA	NA	NA	NA	0.0180475	0.01591	0.018266	0.0141865	0.00327829	0.00593824	0
MON	16:28100661:A:ACACACAC	rs530565293	16	28100661	A	ACACACAC	XPO6	0.0165	0.0025	8.16e-11	known	NA	NA	NA	0.0165252	0.00254327	8.17171e-11	NA	NA	NA	NA	0.657251	NA	0.617042	0.73248	0.424121	0.709677	0.745614
MON	16:30471109:T:C	rs7196129	16	30471109	T	C	ITGAL	0.0201	0.0023	2.757e-18	known	0.0237	0.0123927	0.056	0.0199392	0.00234195	1.68823e-17	NA	NA	NA	0.967939	0.52657	NA	0.526967	0.599576	0.249469	0.721687	0.956354
MON	16:4066891:G:C	rs12920508	16	4066891	G	C	ADCY9	-0.017	0.0021	5.138e-16	known	-0.0139	0.00455402	0.0022	-0.0178416	0.00236433	4.49491e-14	NA	NA	NA	0.616314	0.602598	0.586	0.580876	0.596431	0.329232	0.430425	0.575484
MON	16:57058974:C:T	rs11644125	16	57058974	C	T	NLRC5	-0.0158	0.0022	3.875e-13	known	-0.0044	0.00553755	0.43	-0.0179179	0.00237137	4.16883e-14	NA	NA	NA	0.201906	0.601171	0.5792	0.596908	0.59049	0.218152	0.451537	0.166452
MON	16:67010113:C:T	rs12935169	16	67010113	C	T	CES3	-0.0587	0.0094	4.706e-10	known	NA	NA	NA	-0.0587173	0.00942703	4.71125e-10	NA	NA	NA	NA	0.0164881	0.004754	0.0142245	0.0054692	0.00275926	0.0154028	0.00128866
MON	16:85936389:T:TGGTGGCTGCA	rs11268025	16	85936389	T	TGGTGGCTGCA	IRF8	-0.0867	0.0022	3.12e-338	known	-0.0632	0.00585838	4.3e-27	-0.0905825	0.00237956	2.01773000708609e-316	NA	NA	NA	0.783788	0.432836	NA	0.443231	0.514154	0.891425	0.706651	0.81701
MON	16:88765174:T:G	rs78069475	16	88765174	T	G	RNF166	0.0286	0.0051	2.877e-08	known	NA	NA	NA	0.0285736	0.00514955	2.87922e-08	NA	NA	NA	NA	0.0533411	0.02869	0.0516301	0.0213134	0.00771179	0.0153302	0
MON	16:89794051:G:A	rs72807539	16	89794051	G	A	ZNF276	-0.0217	0.003	8.767e-13	known	NA	NA	NA	-0.0217037	0.00303608	8.78291e-13	NA	NA	NA	NA	0.179034	0.1537	0.170487	0.154268	0.0347796	0.123821	0.00448718
MON	17:16852187:A:G	rs34557412	17	16852187	A	G	TNFRSF13B	-0.1974	0.0137	5.885e-47	known	NA	NA	NA	-0.19742	0.0137182	6.07022e-47	NA	NA	NA	NA	0.00716172	0.001251	0.0050564	0.00143926	0.00172137	0.00471698	0
MON	17:2181498:CT:C	rs36078137	17	2181499	CT	C	SMG6	0.0223	0.0025	1.034e-18	known	NA	NA	NA	0.0222689	0.00252156	1.03805e-18	NA	NA	NA	NA	0.657667	NA	0.608935	0.52546	0.354714	0.562069	0.714489
MON	17:25848196:C:T	rs1105527	17	25848196	C	T	KSR1	-0.0192	0.0021	1.625e-19	known	-0.0172	0.00502824	0.00062	-0.0196792	0.00234974	5.54032e-17	NA	NA	NA	0.252376	0.586746	0.6293	0.59923	0.641373	0.775473	0.587264	0.357419
MON	17:28065289:GGCT:G	rs10568213	17	28065290	GGCT	G	SSH2	-0.0245	0.0021	1.141e-31	known	-0.0203	0.0048059	2.3e-05	-0.0255025	0.00232668	5.95209e-28	NA	NA	NA	0.304912	0.523562	0.5068	0.505918	0.509351	0.867285	0.423077	0.276418
MON	17:32529280:T:G	rs9891243	17	32529280	T	G	LINC01989	-0.0193	0.0025	2.523e-14	known	-0.0103	0.00602557	0.087	-0.021231	0.00279179	2.86034e-14	NA	NA	NA	0.157106	0.221458	0.2248	0.231927	0.222062	0.168698	0.160377	0.0989717
MON	17:35851177:A:C	rs865483	17	35851177	A	C	DUSP14	-0.021	0.0023	1.933e-19	known	-0.0136	0.00894396	0.13	-0.0215166	0.00240986	4.33717e-19	NA	NA	NA	0.936427	0.641233	0.6859	0.648622	0.689625	0.808959	0.831368	0.975
MON	17:38173143:G:A	rs25645	17	38173143	G	A	CSF3	-0.0157	0.0021	1.91e-13	known	-0.0209	0.00468973	8.5e-06	-0.0143219	0.00239264	2.15531e-09	NA	NA	NA	0.321465	0.373498	0.3293	0.36543	0.327378	0.0924138	0.452607	0.428202
MON	17:40289012:G:A	rs11079035	17	40289012	G	A	RAB5C	0.02	0.0027	2.787e-13	known	0.014	0.00583309	0.016	0.0217101	0.0031028	2.62082e-12	NA	NA	NA	0.175104	0.165973	0.2035	0.173636	0.214162	0.561464	0.135613	0.135659
MON	17:43525166:C:CT	rs373607110	17	43525166	C	CT	PLEKHM1	0.0219	0.003	4.308e-13	known	NA	NA	NA	0.021893	0.0030216	4.31817e-13	NA	NA	NA	NA	0.185995	NA	0.158778	0.0997046	0.0561727	0.211934	0.00334672
MON	17:47461433:G:A	rs17637472	17	47461433	G	A	LOC102724596	0.0158	0.0022	2.114e-12	known	0.0054	0.00681334	0.43	0.0170325	0.00237735	7.82276e-13	NA	NA	NA	0.125178	0.401492	0.4402	0.411042	0.451613	0.071445	0.194313	0.243871
MON	17:56386607:G:GTCCTCCTCT	rs200436316	17	56386607	G	GTCCTCCTCT	TSPOAP1	-0.1019	0.0057	1.369e-72	known	NA	NA	NA	-0.101852	0.00565231	1.4749e-72	NA	NA	NA	NA	0.0521924	NA	0.0614743	0.093768	0.0101243	0.0295508	0
MON	17:68147056:T:A	rs12936668	17	68147056	T	A	KCNJ16	-0.0185	0.0032	1.221e-08	known	-0.0258	0.00812533	0.0015	-0.017098	0.00353872	1.35422e-06	NA	NA	NA	0.0781424	0.122895	0.09417	0.119847	0.0777202	0.434798	0.23467	0.097561
MON	17:72766252:G:A	rs895692	17	72766252	G	A	NAT9,SLC9A3R1	-0.0257	0.0021	9.668e-35	known	-0.0166	0.00478528	0.00053	-0.0277941	0.00231949	4.43712e-33	NA	NA	NA	0.311517	0.535928	0.546	0.521581	0.559146	0.431991	0.534198	0.32129
MON	17:81075836:G:C	rs9902102	17	81075836	G	C	METRNL	0.0569	0.0025	2.92e-111	known	NA	NA	NA	0.056877	0.00253765	3.50414e-111	NA	NA	NA	NA	0.468095	0.4451	0.611604	0.594479	0.657338	0.656061	0.59751
MON	17:8125541:A:G	rs12938531	17	8125541	A	G	LINC00324	0.0143	0.0021	2.354e-11	known	0.0133	0.00547281	0.015	0.0144363	0.00231767	4.70611e-10	NA	NA	NA	0.201964	0.505473	0.5988	0.51808	0.594345	0.231814	0.307329	0.220361
MON	18:19684119:C:T	rs7235882	18	19684119	C	T	GATA6-AS1	0.0201	0.0032	6.174e-10	known	0.0141	0.00546341	0.0096	0.023317	0.00403507	7.53978e-09	NA	NA	NA	0.212822	0.0910955	0.06902	0.096588	0.0578584	0.595698	0.325472	0.190874
MON	18:20720402:CT:C	rs11358415	18	20720403	CT	C	CABLES1	0.0168	0.0026	8.626e-11	known	NA	NA	NA	0.0168023	0.00258925	8.63819e-11	NA	NA	NA	NA	0.306939	NA	0.235159	0.201313	0.590709	0.290948	0.290055
MON	18:3448979:T:C	rs238135	18	3448979	T	C	TGIF1	-0.0133	0.0023	1.104e-08	known	-0.0105	0.0053657	0.051	-0.0139765	0.00258734	6.5983e-08	NA	NA	NA	0.209398	0.28977	0.3483	0.304112	0.3368	0.698958	0.221698	0.226221
MON	18:41946665:G:C	rs144171632	18	41946665	G	C	LINC01478	0.0457	0.0081	1.544e-08	known	NA	NA	NA	0.045659	0.0080718	1.54509e-08	NA	NA	NA	NA	0.0229356	0.005555	0.0177668	0.00575705	0.00275609	0.0117925	0
MON	18:43825539:T:TA	rs398032702	18	43825539	T	TA	C18orf25	-0.0202	0.0023	5.646e-18	known	NA	NA	NA	-0.020219	0.0023403	5.67084e-18	NA	NA	NA	NA	0.541811	NA	0.606964	0.464758	0.354507	0.466667	0.0886598
MON	18:45569434:AAAT:A	rs147500412	18	45569435	AAAT	A	ZBTB7C	0.0139	0.0022	1.902e-10	novel	0.0127	0.00452509	0.0049	0.0143022	0.0024997	1.05625e-08	NA	NA	NA	0.377619	0.321488	0.3514	0.3226	0.367012	0.660351	0.424528	0.442358
MON	18:48142822:T:G	rs745822	18	48142822	T	G	MAPK4	0.0155	0.0021	2.894e-13	known	0.015	0.00458726	0.0011	0.0156582	0.00239808	6.60797e-11	NA	NA	NA	0.363125	0.373219	0.2915	0.375162	0.288262	0.102484	0.280806	0.34749
MON	18:60920854:C:T	rs17758695	18	60920854	C	T	BCL2	-0.0947	0.0068	8.524e-44	known	NA	NA	NA	-0.0947415	0.00682638	8.75563e-44	NA	NA	NA	NA	0.0295028	0.04482	0.0377677	0.0460336	0.0047094	0.0106383	0
MON	18:74071078:T:C	rs3177609	18	74071078	T	C	ZNF516	0.0243	0.0043	1.95e-08	known	NA	NA	NA	0.0242847	0.00432389	1.95107e-08	NA	NA	NA	NA	0.077032	0.08505	0.0834306	0.0834292	0.0145742	0.0224057	0.00192308
MON	18:77409231:G:C	rs34791241	18	77409231	G	C	LOC284241	-0.0216	0.0024	3.704e-19	known	NA	NA	NA	-0.0215938	0.00241394	3.72055e-19	NA	NA	NA	NA	0.380392	NA	0.440453	0.509365	0.431207	0.444928	0.359636
MON	19:1026477:G:T	rs4807440	19	1026477	G	T	CNN2	0.0175	0.0021	3.259e-16	known	0.0067	0.00454225	0.14	0.0206164	0.00243366	2.43446e-17	NA	NA	NA	0.476563	0.637567	0.5312	0.607691	0.532716	0.777842	0.513064	0.425065
MON	19:10334725:A:G	rs117064827	19	10334725	A	G	S1PR2	-0.0779	0.0116	2.176e-11	known	-0.1026	0.11382	0.37	-0.0776314	0.011698	3.22103e-11	NA	NA	NA	0.000427678	0.00984736	NA	0.0088406	0.0110529	0.000963159	0.00239808	0.00198413
MON	19:13212214:C:T	rs1003393	19	13212214	C	T	LYL1	0.071	0.0093	2.47e-14	known	NA	NA	NA	0.0709904	0.00931212	2.47628e-14	NA	NA	NA	NA	0.0165728	0.007084	0.0137316	0.00748848	0.0286176	0.0129717	0.0012837
MON	19:18394549:T:TAAA	rs10686842	19	18394549	T	TAAA	MIR3188	0.0279	0.0022	8.729e-37	known	0.0272	0.00541727	5.1e-07	0.0279833	0.00240563	2.85759e-31	NA	NA	NA	0.795378	0.633029	0.6655	0.632467	0.654762	0.629055	0.705674	0.82166
MON	19:3179884:G:T	rs3746072	19	3179884	G	T	S1PR4	-0.1385	0.0139	2.473e-23	known	NA	NA	NA	-0.138543	0.0139212	2.49053e-23	NA	NA	NA	NA	0.00695826	0.002984	0.0105345	0.0031682	0.000689972	0.0106132	0.0160462
MON	19:33751852:G:C	rs12151289	19	33751852	G	C	SLC7A10	-0.0723	0.0069	9.338e-26	known	NA	NA	NA	-0.072283	0.00688892	9.42012e-26	NA	NA	NA	NA	0.0304675	0.02869	0.0228364	0.0241796	0.00505282	0.0330189	0
MON	19:36817154:T:C	rs3111555	19	36817154	T	C	LINC00665	-0.0165	0.0025	2.972e-11	known	-0.0127	0.00558558	0.023	-0.0174319	0.00276839	3.04231e-10	NA	NA	NA	0.191276	0.226712	0.2384	0.222294	0.230858	0.17023	0.206368	0.199742
MON	19:42753034:A:G	rs35493131	19	42753034	A	G	ERF	0.0397	0.0045	1.63e-18	known	0.0443	0.0192521	0.021	0.0394176	0.00464992	2.31847e-17	NA	NA	NA	0.0134854	0.067651	0.04025	0.0672176	0.0386167	0.116172	0.150118	0.0551282
MON	19:45744842:A:G	rs73036517	19	45744842	A	G	EXOC3L2	-0.0558	0.0026	2.06e-98	known	NA	NA	NA	-0.0557644	0.00264853	2.37643e-98	NA	NA	NA	NA	0.259274	0.2936	0.272751	0.288895	0.101476	0.131829	0.000645995
MON	19:49992217:C:CA	rs199970514	19	49992217	C	CA	RPL13AP5	0.0309	0.0041	6.352e-14	known	NA	NA	NA	0.0309468	0.0041259	6.36671e-14	NA	NA	NA	NA	0.0866156	0.1274	0.103878	0.122267	0.0130824	0.0990566	0
MON	19:51727962:C:A	rs3865444	19	51727962	C	A	CD33	-0.0171	0.0023	2.845e-14	known	-0.0103	0.00548813	0.06	-0.0184932	0.00246764	6.68139e-14	NA	NA	NA	0.196778	0.32555	0.363	0.321169	0.358213	0.0829689	0.5	0.173299
MON	19:54321933:A:G	rs10424405	19	54321933	A	G	NLRP12	-0.0637	0.0028	3.87e-111	known	NA	NA	NA	-0.0636836	0.00284292	4.63068e-111	NA	NA	NA	NA	0.214419	NA	0.220172	0.183862	0.391294	0.289598	0.184755
MON	19:55691418:G:C	rs3810352	19	55691418	G	C	SYT5	0.015	0.0025	2.921e-09	known	NA	NA	NA	0.0150369	0.00253319	2.92427e-09	NA	NA	NA	NA	0.29908	0.2887	0.301941	0.276657	0.779032	0.521226	0.428387
MON	19:56733425:C:A	rs34187696	19	56733425	C	A	ZSCAN5A	0.016	0.0024	1.206e-11	known	0.0046	0.00622126	0.46	0.0179245	0.00255198	2.1638e-12	NA	NA	NA	0.144082	0.287229	0.2626	0.278954	0.261658	0.0764192	0.15566	0.198454
MON	19:6675989:A:G	rs413141	19	6675989	A	G	C3	0.0332	0.0027	1.413e-33	known	0.0206	0.00466726	1.1e-05	0.0398424	0.00339681	9.13834e-32	NA	NA	NA	0.623535	0.863392	0.757	0.853682	0.743938	0.859677	0.775414	0.753866
MON	19:7827830:G:A	rs571497	19	7827830	G	A	CLEC4M	-0.0231	0.0033	1.154e-12	known	NA	NA	NA	-0.0231398	0.00325421	1.15661e-12	NA	NA	NA	NA	0.152395	0.1239	0.150519	0.111399	0.321264	0.134434	0.000642674
MON	20:1596473:A:G	rs2318043	20	1596473	A	G	SIRPB1	0.019	0.0024	6.359e-15	known	0.014	0.00510867	0.0063	0.0205579	0.00278186	1.4715e-13	NA	NA	NA	0.242987	0.22305	0.1961	0.211923	0.182526	0.137158	0.382701	0.182519
MON	20:31191015:C:T	rs12480732	20	31191015	C	T	LOC149950	0.049	0.0026	6.235e-77	known	NA	NA	NA	0.0489815	0.00263846	6.79211e-77	NA	NA	NA	NA	0.261149	0.245	0.247169	0.250575	0.0851946	0.120283	0.00192308
MON	20:3618313:G:A	rs2595588	20	3618313	G	A	ATRN	-0.0127	0.0022	1.662e-08	known	-0.008	0.00575488	0.16	-0.0134928	0.00243645	3.06355e-08	NA	NA	NA	0.179698	0.34673	0.2691	0.347029	0.262976	0.523733	0.36019	0.133721
MON	20:39272737:T:C	rs4812448	20	39272737	T	C	MAFB	0.0172	0.0021	4.186e-16	known	0.0094	0.00446326	0.035	0.0194509	0.00240146	5.53127e-16	NA	NA	NA	0.561304	0.619619	0.5732	0.590068	0.586455	0.867143	0.569905	0.63035
MON	20:42838712:C:G	rs2143607	20	42838712	C	G	OSER1	0.0193	0.0021	1.228e-20	known	0.0053	0.00443008	0.23	0.0232017	0.00234276	4.04365e-23	NA	NA	NA	0.539746	0.431959	0.5239	0.450929	0.535982	0.653599	0.380896	0.48518
MON	20:48887268:C:T	rs17196752	20	48887268	C	T	SMIM25	-0.0601	0.0027	1.01e-108	known	-0.047	0.00663317	1.4e-12	-0.0627494	0.00297404	9.35559e-99	NA	NA	NA	0.125177	0.188129	0.232	0.199286	0.229419	0.0547646	0.146226	0.14359
MON	20:61558274:G:A	rs12480117	20	61558274	G	A	DIDO1	-0.0159	0.0024	8.154e-11	known	-0.0126	0.00462662	0.0063	-0.0171081	0.00287351	2.62354e-09	NA	NA	NA	0.344533	0.20386	0.2043	0.212783	0.199135	0.147594	0.162736	0.258665
MON	20:8609588:A:T	rs1883932	20	8609588	A	T	PLCB1	-0.0276	0.0023	1.402e-32	known	NA	NA	NA	-0.0275504	0.00231791	1.42233e-32	NA	NA	NA	NA	0.508042	NA	0.514822	0.512424	0.708785	0.615476	0.341699
MON	21:16377682:G:GCCCCCC	rs139790892	21	16377682	G	GCCCCCC	NRIP1	-0.0323	0.0032	1.568e-23	known	NA	NA	NA	-0.0323172	0.00323263	1.57938e-23	NA	NA	NA	NA	0.153564	NA	NA	NA	NA	NA	NA
MON	21:36291237:G:A	rs11702617	21	36291237	G	A	RUNX1	-0.0227	0.0035	8.201e-11	known	-0.0305	0.00805075	0.00015	-0.0208654	0.00387354	7.18306e-08	NA	NA	NA	0.918022	0.900942	0.8829	0.893214	0.873993	0.664558	0.866745	0.95122
MON	21:39854478:C:T	rs58030288	21	39854478	C	T	ERG	-0.0552	0.0066	1.04e-16	known	-0.0498	0.00790078	2.9e-10	-0.0681837	0.0122947	2.92839e-08	NA	NA	NA	0.0823565	0.00894595	0.03317	0.0166083	0.0331412	0.0245695	0.00825472	0.0839744
MON	22:17586757:T:C	rs140221307	22	17586757	T	C	IL17RA	-0.59	0.0152	1.71e-328	known	NA	NA	NA	-0.590019	0.0152258	0	NA	NA	NA	NA	0.00583854	NA	0.0042164	0	0.00068918	0.00235849	0
MON	22:19974032:T:C	rs4819526	22	19974032	T	C	ARVCF	0.0163	0.0022	3.753e-13	known	0.0117	0.00548112	0.033	0.0172056	0.00245625	2.47747e-12	NA	NA	NA	0.199518	0.330561	0.3927	0.347251	0.386259	0.537797	0.352246	0.153153
MON	22:21129046:CA:C	rs361993	22	21129047	CA	C	PI4KA,SERPIND1	0.0136	0.0025	4.65e-08	known	NA	NA	NA	0.0135623	0.00248202	4.65193e-08	NA	NA	NA	NA	0.363329	NA	0.407249	0.388112	0.534526	0.462963	0.486325
MON	22:24624011:T:C	rs28765434	22	24624011	T	C	GGT5	-0.0265	0.0025	1.587e-25	known	NA	NA	NA	-0.0264561	0.00253352	1.60077e-25	NA	NA	NA	NA	0.301738	NA	0.295237	0.349301	0.366355	0.311715	0.209625
MON	22:29632738:A:G	rs7284125	22	29632738	A	G	EMID1	-0.0182	0.0023	2.196e-15	known	-0.0165	0.0109573	0.13	-0.0182742	0.00234684	6.89513e-15	NA	NA	NA	0.0406938	0.415955	0.3062	0.407286	0.309814	0.0831414	0.362884	0.0622593
MON	22:32324692:G:A	rs4820998	22	32324692	G	A	C22orf24	-0.0171	0.0023	1.764e-13	known	-0.0081	0.00561401	0.15	-0.019003	0.00255438	1.01378e-13	NA	NA	NA	0.189172	0.312037	NA	0.319196	0.391862	0.571781	0.495066	0.317373
MON	22:39496902:C:T	rs55887645	22	39496902	C	T	APOBEC3H	-0.0249	0.0035	9.943e-13	known	NA	NA	NA	-0.0248831	0.00348928	9.96176e-13	NA	NA	NA	NA	0.126104	0.121	0.128516	0.112875	0.454756	0.0886525	0.0839793
MON	22:41014084:G:GT	rs569369507	22	41014084	G	GT	MKL1	-0.0228	0.0036	3.526e-10	known	NA	NA	NA	-0.0228011	0.00363439	3.52928e-10	NA	NA	NA	NA	0.125569	NA	0.119337	0.159059	0.0596199	0.11811	0.22435
MON	22:43549637:G:A	rs6003078	22	43549637	G	A	TSPO	-0.0295	0.0024	3.302e-34	known	NA	NA	NA	-0.029501	0.00241909	3.35622e-34	NA	NA	NA	NA	0.573292	NA	0.492028	0.395313	0.332155	0.471311	0.982227
MON	22:50013402:G:T	rs5769707	22	50013402	G	T	C22orf34	0.0165	0.0021	7.824e-15	known	0.0155	0.00468493	0.00092	0.0167317	0.00237948	2.04473e-12	NA	NA	NA	0.332364	0.61572	0.6355	0.619743	0.624064	0.247414	0.710402	0.391108
MON	X:119436759:C:CCT	rs112188548	X	119436759	C	CCT	TMEM255A	0.0155	0.0025	5.91e-10	novel	0.0088	0.00496987	0.075	0.0177586	0.00289658	8.74889e-10	NA	NA	NA	0.192624	0.125373	NA	0.119059	0.13661	0.099946	0.0813309	0.263215
MON	X:12961256:G:A	rs180726824	X	12961256	G	A	TLR8-AS1	0.0123	0.0021	2.648e-09	novel	0.0142	0.00660078	0.031	0.0121036	0.00217778	2.73444e-08	NA	NA	NA	0.0862671	0.272785	NA	0.284995	0.351257	0.217838	0.279188	0.0352697
MON	X:147583958:G:A	rs1978082	X	147583958	G	A	AFF2	-0.0187	0.0019	7.459e-22	novel	0.0728	0.0632784	0.25	-0.0188019	0.00194896	5.0856e-22	NA	NA	NA	0.999137	0.574175	0.4985	0.564476	0.494818	0.711244	0.756098	0.992032
MON	X:38507000:TG:T	rs67035249	X	38507001	TG	T	TSPAN7	0.0116	0.0018	2.583e-10	novel	0.0125	0.00381565	0.0011	0.0113226	0.00209071	6.1097e-08	NA	NA	NA	0.67276	0.300526	0.3312	0.298114	0.351859	0.0900189	0.508197	0.677686
MON	X:65129041:TATATATATATATATAC:T	rs201818205	X	65129042	TATATATATATATATAC	T	MIR223	0.0201	0.0037	4.631e-08	novel	NA	NA	NA	0.0200885	0.00367589	4.63399e-08	NA	NA	NA	NA	0.0861876	NA	0.0354848	0.116466	0.197618	0.021978	0
LYM	01:101744646:C:G	rs77046277	1	101744646	C	G	S1PR1	-0.4059	0.0169	9.47e-128	known	-0.325	0.019804	1.6e-60	-0.620677	0.0322777	2.32205e-82	NA	NA	NA	0.0122908	0.00153769	0.003291	0.00188067	0.00172712	0.000574185	0.00235849	0.00128205
LYM	01:10798489:C:G	rs34071855	1	10798489	C	G	CASZ1	-0.0146	0.0023	1.84e-10	known	-0.0143	0.00546347	0.0088	-0.0146111	0.0025144	6.21771e-09	NA	NA	NA	0.777492	0.340654	0.4147	0.368472	0.436023	0.214335	0.518913	0.738432
LYM	01:110470764:G:A	rs333947	1	110470764	G	A	CSF1	0.0219	0.0028	3.934e-15	known	0.0143	0.0051384	0.0055	0.0251671	0.00332728	3.92198e-14	NA	NA	NA	0.287096	0.149608	0.1671	0.150097	0.173575	0.0324989	0.318396	0.297941
LYM	01:114377568:A:G	rs2476601	1	114377568	A	G	PTPN22	0.0575	0.0039	5.731e-49	known	NA	NA	NA	0.0574646	0.00390704	5.92462e-49	NA	NA	NA	NA	0.89769	0.8528	0.886272	0.850806	0.983242	0.96816	1
LYM	01:150625768:T:A	rs7538884	1	150625768	T	A	GOLPH3L	-0.0235	0.0024	4.604e-23	known	NA	NA	NA	-0.0235131	0.00237748	4.63704e-23	NA	NA	NA	NA	0.514346	NA	0.558856	0.619309	0.179968	0.563406	0.464632
LYM	01:156825004:T:C	rs4661064	1	156825004	T	C	INSRR,NTRK1	-0.0252	0.0044	1.258e-08	known	-0.0214	0.00765719	0.0052	-0.0270461	0.00541408	5.87083e-07	NA	NA	NA	0.0960515	0.0539142	NA	0.000931677	0.0015625	0.010008	0	0
LYM	01:158580069:C:T	rs2479868	1	158580069	C	T	SPTA1	0.0306	0.0023	6.239e-40	known	0.0251	0.00453333	2.9e-08	0.0324492	0.00268472	1.2625e-33	NA	NA	NA	0.380439	0.265942	0.3351	0.266398	0.341772	0.214302	0.364066	0.445161
LYM	01:160791778:G:A	rs2027015	1	160791778	G	A	LY9	-0.023	0.0022	2.74e-26	known	-0.0096	0.00503248	0.056	-0.0260364	0.00240122	2.17427e-27	NA	NA	NA	0.258534	0.576792	0.5259	0.565887	0.508348	0.311638	0.350236	0.28129
LYM	01:164558927:G:A	rs1780334	1	164558927	G	A	PBX1	0.0129	0.0022	4.042e-09	known	0.0041	0.00495131	0.4	0.0149563	0.00243437	8.06604e-10	NA	NA	NA	0.582911	0.464389	0.5005	0.45545	0.500576	0.211689	0.495261	0.52261
LYM	01:182144119:C:G	rs2489279	1	182144119	C	G	LINC01344	0.0156	0.0023	5.041e-12	known	0.0184	0.00502933	0.00025	0.0148362	0.00251997	3.92529e-09	NA	NA	NA	0.258692	0.332706	0.2862	0.331412	0.267606	0.188433	0.302381	0.274089
LYM	01:192971539:A:G	rs4658079	1	192971539	A	G	UCHL5	-0.0158	0.0029	3.824e-08	novel	NA	NA	NA	-0.0157826	0.0028702	3.82655e-08	NA	NA	NA	NA	0.777604	NA	0.767756	0.765115	0.757937	0.730958	0.440722
LYM	01:197608612:C:T	rs6682968	1	197608612	C	T	DENND1B	-0.0166	0.0027	9.93e-10	known	-0.0072	0.00823776	0.38	-0.0177986	0.0028863	6.98608e-10	NA	NA	NA	0.076581	0.216095	0.163	0.212932	0.166956	0.0380372	0.12766	0.0911425
LYM	01:198663661:G:A	rs10494783	1	198663661	G	A	PTPRC	-0.0315	0.0035	1.708e-19	known	-0.0153	0.00456571	0.00083	-0.0543516	0.00541192	9.94301e-24	NA	NA	NA	0.365955	0.0510004	0.06829	0.0560814	0.070771	0.120634	0.229858	0.30695
LYM	01:201019059:C:T	rs55734382	1	201019059	C	T	CACNA1S	0.0172	0.0025	3.521e-12	known	-0.0133	0.0128695	0.3	0.0183972	0.00252355	3.10073e-13	NA	NA	NA	0.0316876	0.335813	0.2427	0.303005	0.239055	0.0547126	0.14455	0.00257069
LYM	01:203667409:T:C	rs2228445	1	203667409	T	C	ATP2B4	-0.0365	0.004	7.275e-20	known	NA	NA	NA	-0.0364908	0.00399966	7.3122e-20	NA	NA	NA	NA	0.901859	0.8272	0.875276	0.834775	0.73278	0.932464	1
LYM	01:205606073:A:G	rs74144434	1	205606073	A	G	ELK4	0.0153	0.0027	9.504e-09	novel	0.0175	0.00494045	0.00039	0.0144087	0.00317033	5.49929e-06	NA	NA	NA	0.297848	0.175815	0.1621	0.180117	0.164652	0.197653	0.353428	0.276774
LYM	01:206669465:C:T	rs3748022	1	206669465	C	T	IKBKE	-0.0196	0.0026	2.07e-14	known	-0.0165	0.00592573	0.0053	-0.0203289	0.00284622	9.18653e-13	NA	NA	NA	0.164186	0.223988	0.2485	0.210383	0.251298	0.0392134	0.260664	0.203728
LYM	01:208045431:C:A	rs200688949	1	208045431	C	A	CD34	-0.0176	0.0031	9.302e-09	known	NA	NA	NA	-0.0175787	0.0030609	9.31024e-09	NA	NA	NA	NA	0.220844	NA	0.331492	0.293456	0.17421	0.346975	0.0860806
LYM	01:20916238:G:A	rs66731853	1	20916238	G	A	CDA	0.0149	0.0023	1.067e-10	known	0.0078	0.00550366	0.16	0.0163876	0.00253662	1.04573e-10	NA	NA	NA	0.200551	0.325133	0.1944	0.294457	0.182238	0.0769231	0.267139	0.121154
LYM	01:212370745:T:C	rs1962127	1	212370745	T	C	LOC101929541	0.0155	0.0022	4.263e-12	known	0.0221	0.0052187	2.3e-05	0.0139686	0.00246739	1.50345e-08	NA	NA	NA	0.756041	0.630302	0.6364	0.625651	0.64504	0.883322	0.713777	0.771557
LYM	01:225962341:T:TA	rs553096047	1	225962341	T	TA	SRP9	-0.0251	0.0038	3.214e-11	known	NA	NA	NA	-0.0251416	0.00378843	3.2188e-11	NA	NA	NA	NA	0.116723	NA	0.124829	0.311526	0.0262238	0.264388	0.187929
LYM	01:235853355:T:C	rs76184221	1	235853355	T	C	MIR5096	0.0242	0.0038	1.166e-10	known	NA	NA	NA	0.024199	0.00375546	1.16759e-10	NA	NA	NA	NA	0.11359	0.09926	0.110182	0.094182	0.0191734	0.0566038	0
LYM	01:248039451:C:T	rs3811444	1	248039451	C	T	TRIM58	0.0129	0.0023	1.856e-08	known	0.014	0.00567069	0.013	0.0127085	0.0025135	4.281e-07	NA	NA	NA	0.185108	0.334137	0.3451	0.338228	0.334197	0.0873016	0.315166	0.249678
LYM	01:249191706:G:A	rs4335411	1	249191706	G	A	PGBD2	-0.0162	0.0027	1.025e-09	novel	-0.0148	0.00589732	0.012	-0.0165168	0.0029665	2.58221e-08	NA	NA	NA	0.773864	0.761107	0.7501	0.756362	0.746256	0.961556	0.783688	0.726573
LYM	01:25259884:C:G	rs3845302	1	25259884	C	G	RUNX3	0.0153	0.0021	9.253e-13	known	0.0139	0.00460301	0.0025	0.01563	0.00241204	9.18346e-11	NA	NA	NA	0.577982	0.58095	0.5543	0.547275	0.557448	0.439083	0.596927	0.475641
LYM	01:26834392:A:G	rs71640328	1	26834392	A	G	RPS6KA1	0.0212	0.0027	8.114e-15	known	NA	NA	NA	0.0212125	0.00273153	8.13381e-15	NA	NA	NA	NA	0.252344	0.2053	0.240758	0.203499	0.104032	0.285545	0.0907336
LYM	01:28228527:TA:T	rs11286461	1	28228528	TA	T	RPA2	-0.0178	0.0025	4.311e-13	known	NA	NA	NA	-0.0178277	0.00246055	4.32048e-13	NA	NA	NA	NA	0.370371	NA	0.399381	0.475058	0.583983	0.411051	0.563816
LYM	01:40419732:C:T	rs61781296	1	40419732	C	T	MFSD2A	0.0213	0.0027	4.173e-15	known	NA	NA	NA	0.0212532	0.00270755	4.18581e-15	NA	NA	NA	NA	0.261803	0.2056	0.236644	0.207254	0.0382495	0.121462	0.0102564
LYM	01:52007934:T:A	rs77083178	1	52007934	T	A	EPS15	0.025	0.004	3.599e-10	known	NA	NA	NA	0.0250035	0.00398749	3.60354e-10	NA	NA	NA	NA	0.0995758	0.05343	0.0919294	0.0480437	0.0163068	0.0437352	0
LYM	01:56907563:T:C	rs5011302	1	56907563	T	C	LINC01767	-0.0199	0.0021	3.86e-21	known	-0.0105	0.00447071	0.018	-0.022633	0.00239694	3.66216e-21	NA	NA	NA	0.486062	0.543854	0.4843	0.543588	0.482431	0.636845	0.509434	0.393316
LYM	01:66105944:C:T	rs1892534	1	66105944	C	T	LEPR	-0.0179	0.0023	5.587e-15	known	-0.0177	0.00634668	0.0053	-0.0179019	0.00245242	2.8904e-13	NA	NA	NA	0.86049	0.374354	0.4818	0.394408	0.476081	0.455771	0.509434	0.867779
LYM	01:67470843:C:T	rs2755253	1	67470843	C	T	SLC35D1	-0.029	0.0025	3.725e-32	known	-0.0191	0.00738199	0.0097	-0.030246	0.0026063	3.93944e-31	NA	NA	NA	0.902437	0.706311	0.6302	0.71321	0.629896	0.469197	0.816351	0.825417
LYM	01:79352748:T:C	rs17403208	1	79352748	T	C	ADGRL4	-0.0158	0.0023	1.115e-11	known	-0.011	0.0052069	0.035	-0.0169618	0.00259406	6.21421e-11	NA	NA	NA	0.235249	0.299495	0.2774	0.286642	0.283986	0.277855	0.213948	0.240051
LYM	01:8504421:C:A	rs159963	1	8504421	C	A	RERE	-0.015	0.0022	2.057e-11	known	-0.0124	0.00596027	0.038	-0.0154914	0.00242358	1.63965e-10	NA	NA	NA	0.830892	0.586592	0.6559	0.573627	0.681949	0.361878	0.613475	0.829268
LYM	01:85909013:T:C	rs57996130	1	85909013	T	C	DDAH1	-0.0235	0.004	4.887e-09	novel	-0.0212	0.0056405	0.00017	-0.0258307	0.0057227	6.37209e-06	NA	NA	NA	0.186985	0.0457597	0.05554	0.0453307	0.0581128	0.0355994	0.0165094	0.157014
LYM	01:91357580:T:TG	rs199704516	1	91357580	T	TG	ZNF644	0.0187	0.0032	7.934e-09	known	NA	NA	NA	0.0186601	0.00323407	7.94116e-09	NA	NA	NA	NA	0.819418	NA	0.782975	0.723667	0.920704	0.818063	0.646087
LYM	01:9707428:A:G	rs7520103	1	9707428	A	G	PIK3CD	-0.0132	0.0024	2.49e-08	known	-0.0141	0.00616229	0.022	-0.0130001	0.00255766	3.72048e-07	NA	NA	NA	0.849826	0.322665	0.417	0.341025	0.39831	0.847524	0.508393	0.890827
LYM	02:103050458:T:G	rs6543134	2	103050458	T	G	IL18RAP	0.0242	0.0028	2.211e-17	known	NA	NA	NA	0.0241725	0.00284982	2.21955e-17	NA	NA	NA	NA	0.775222	0.8087	0.76716	0.813579	0.90503	0.492925	0.539457
LYM	02:112238447:G:A	rs4497886	2	112238447	G	A	MIR4435-2HG	-0.0689	0.0048	3.882e-46	known	NA	NA	NA	-0.0688565	0.00482863	3.9995e-46	NA	NA	NA	NA	0.0748603	NA	0.0656887	0.0343335	0.229133	0.0459906	0
LYM	02:113953973:A:AT	rs71385890	2	113953973	A	AT	PSD4	0.0161	0.0021	6.238e-14	known	0.0146	0.00459314	0.0015	0.0164516	0.00241828	1.02612e-11	NA	NA	NA	0.62979	0.475604	0.4127	0.447967	0.390941	0.216594	0.531477	0.650721
LYM	02:11503081:T:C	rs10189756	2	11503081	T	C	ROCK2	0.016	0.0021	1.128e-13	known	0.0174	0.00447337	9.6e-05	0.0155124	0.00245089	2.46576e-10	NA	NA	NA	0.54244	0.609269	0.6408	0.641054	0.635525	0.541955	0.63357	0.582368
LYM	02:120680218:T:C	rs77713896	2	120680218	T	C	PTPN4	0.0313	0.0049	2.415e-10	known	NA	NA	NA	0.0313391	0.00494908	2.41791e-10	NA	NA	NA	NA	0.0612426	0.05246	0.0544099	0.0477835	0.00963524	0.0353774	0
LYM	02:129076473:AGTCCGCCGCCGCCGCCCCGCCCCG:A	rs527692639	2	129076474	AGTCCGCCGCCGCCGCCCCGCCCCG	A	HS6ST1	0.04	0.0048	1.097e-16	known	NA	NA	NA	0.0400448	0.0048283	1.10093e-16	NA	NA	NA	NA	0.0681856	NA	0.0720174	0.041762	0.0109649	0.0576208	0
LYM	02:12933991:AT:A	rs34903249	2	12933992	AT	A	TRIB2	0.0169	0.0024	3.696e-12	known	NA	NA	NA	0.0168704	0.00242797	3.70164e-12	NA	NA	NA	NA	0.498079	NA	0.464676	0.520157	0.265928	0.496875	0.860372
LYM	02:136961419:A:G	rs77564995	2	136961419	A	G	CXCR4	0.0212	0.0031	5.749e-12	known	0.0257	0.00455316	1.6e-08	0.0174116	0.00418541	3.18233e-05	NA	NA	NA	0.384895	0.0905678	0.1495	0.124448	0.158754	0.0358127	0.183771	0.294344
LYM	02:144162105:A:G	rs140397066	2	144162105	A	G	ARHGAP15	-0.2331	0.0157	6.226e-50	known	NA	NA	NA	-0.233079	0.0156877	6.44681e-50	NA	NA	NA	NA	0.00684006	NA	0.00415584	0.000287853	0.000573658	0.00118483	0
LYM	02:153286121:C:CT	rs561935387	2	153286121	C	CT	FMNL2	-0.0207	0.0034	1.339e-09	known	NA	NA	NA	-0.0207266	0.00341877	1.34092e-09	NA	NA	NA	NA	0.147458	NA	0.160069	0.297784	0.250735	0.333333	0.345752
LYM	02:161330940:T:C	rs10173412	2	161330940	T	C	RBMS1	-0.0398	0.0028	9.625e-47	known	-0.0255	0.0079719	0.0014	-0.0418014	0.00295906	2.68185e-45	NA	NA	NA	0.0829435	0.201504	0.1987	0.184572	0.198271	0.30601	0.133255	0.0948718
LYM	02:163110536:A:G	rs2111485	2	163110536	A	G	FAP	-0.0138	0.0022	5.9e-10	known	-0.0029	0.00571645	0.61	-0.0158291	0.00242989	7.31153e-11	NA	NA	NA	0.179451	0.609533	0.5825	0.619382	0.562824	0.223836	0.456161	0.17545
LYM	02:165501927:T:TG	rs397791024	2	165501927	T	TG	GRB14	-0.0132	0.0023	1.075e-08	known	-0.0043	0.00761464	0.58	-0.0141003	0.00242144	5.78198e-09	NA	NA	NA	0.104004	0.405545	0.3581	0.407335	0.336118	0.740839	0.248227	0.142031
LYM	02:169707552:A:G	rs488621	2	169707552	A	G	NOSTRIN	-0.0148	0.0021	1.484e-12	known	-0.0209	0.00440583	2.1e-06	-0.013022	0.00237484	4.1774e-08	NA	NA	NA	0.526087	0.469167	0.4605	0.461743	0.460208	0.235335	0.568396	0.578368
LYM	02:181974254:CAGAG:C	rs376644292	2	181974255	CAGAG	C	LINC01934	-0.0421	0.0024	7.774e-67	known	-0.0461	0.0070772	7.4e-11	-0.0415184	0.00259371	1.19112e-57	NA	NA	NA	0.107469	0.312089	0.2411	0.294695	0.229419	0.314447	0.232861	0.15444
LYM	02:188322024:TA:T	rs112495120	2	188322025	TA	T	TFPI	-0.0218	0.0026	6.605e-17	known	NA	NA	NA	-0.0218292	0.00261306	6.62746e-17	NA	NA	NA	NA	0.296061	NA	0.380969	0.44731	0.404802	0.491892	0.340369
LYM	02:202138385:T:C	rs13030042	2	202138385	T	C	CASP8	0.023	0.0022	5.419e-26	known	0.0211	0.00446483	2.2e-06	0.0235768	0.00249942	4.01116e-21	NA	NA	NA	0.433094	0.652996	0.5887	0.638689	0.583963	0.202258	0.470379	0.518041
LYM	02:204530524:G:A	rs76295456	2	204530524	G	A	CD28	0.0243	0.0032	5.07e-14	known	0.0278	0.00443916	4.1e-10	0.0204817	0.00471347	1.39084e-05	NA	NA	NA	0.475366	0.0678315	0.07798	0.0824354	0.0780081	0.30332	0.143365	0.475484
LYM	02:223974443:G:A	rs978917	2	223974443	G	A	KCNE4	0.0127	0.0022	5.868e-09	known	0.0019	0.00472305	0.69	0.0156032	0.0024555	2.09549e-10	NA	NA	NA	0.543144	0.616685	0.5501	0.613486	0.530006	0.519404	0.715802	0.60441
LYM	02:225913564:G:A	rs436427	2	225913564	G	A	DOCK10	0.0172	0.0021	3.478e-16	known	0.0167	0.00449091	0.0002	0.017289	0.00238151	3.88785e-13	NA	NA	NA	0.596117	0.480286	0.3929	0.457943	0.384593	0.213628	0.553191	0.540103
LYM	02:227291731:C:G	rs11676298	2	227291731	C	G	MIR5702	0.0251	0.0029	6.086e-18	known	0.0257	0.011491	0.026	0.0250856	0.00300888	7.63518e-17	NA	NA	NA	0.0384493	0.193457	0.1968	0.186867	0.196315	0.0893431	0.0992908	0.00448718
LYM	02:230619994:G:A	rs7580600	2	230619994	G	A	TRIP12	0.015	0.0023	7.071e-11	known	0.0161	0.00521732	0.002	0.0147379	0.00256372	9.00457e-09	NA	NA	NA	0.23116	0.314838	0.3138	0.336715	0.321902	0.252416	0.273585	0.226452
LYM	02:232580485:T:C	rs75827217	2	232580485	T	C	PTMA	-0.0233	0.0033	2.972e-12	known	NA	NA	NA	-0.0233111	0.00334016	2.97753e-12	NA	NA	NA	NA	0.175764	NA	0.0761062	0.0741688	0.179305	0.0591216	0.0429072
LYM	02:234249735:T:C	rs10803625	2	234249735	T	C	SAG	-0.0125	0.0021	5.116e-09	known	-0.0052	0.00469731	0.27	-0.0143817	0.00239972	2.06115e-09	NA	NA	NA	0.327464	0.553729	0.5148	0.531489	0.514697	0.265984	0.340802	0.399871
LYM	02:24237712:G:A	rs72781679	2	24237712	G	A	MFSD2B	0.0568	0.0034	1.233e-61	known	0.0351	0.0186757	0.06	0.0575719	0.00348898	3.80123e-61	NA	NA	NA	0.0143284	0.13469	0.09548	0.115175	0.081268	0.065602	0.057783	0.0597686
LYM	02:27730940:T:C	rs1260326	2	27730940	T	C	GCKR	-0.0216	0.0021	4.415e-24	known	-0.0254	0.0044502	1.1e-08	-0.0204311	0.00242868	4.03071e-17	NA	NA	NA	0.441596	0.606804	0.6494	0.600468	0.637176	0.8653	0.685714	0.499351
LYM	02:32360187:T:TTGTG	rs138583704	2	32360187	T	TTGTG	SPAST	0.0156	0.0027	9.917e-09	novel	NA	NA	NA	0.0155533	0.00271335	9.92437e-09	NA	NA	NA	NA	0.264736	NA	0.261709	0.246248	0.231433	0.313699	0.556005
LYM	02:37559355:C:A	rs6734118	2	37559355	C	A	QPCT	0.0134	0.0024	3.065e-08	novel	0.009	0.00441127	0.042	0.01524	0.00288411	1.26388e-07	NA	NA	NA	0.538738	0.217225	0.2109	0.223002	0.206221	0.629694	0.540094	0.629677
LYM	02:43464818:G:A	rs113542380	2	43464818	G	A	THADA	-0.0661	0.0045	6.357e-48	known	NA	NA	NA	-0.0661367	0.00454729	6.56539e-48	NA	NA	NA	NA	0.0751678	0.03483	0.0665706	0.0332944	0.0132672	0.0379147	0
LYM	02:54194431:C:T	rs2909459	2	54194431	C	T	PSME4	-0.0143	0.0023	4.288e-10	known	-0.0105	0.00470851	0.025	-0.0154772	0.00262296	3.6236e-09	NA	NA	NA	0.328617	0.291525	0.359	0.306777	0.370445	0.140834	0.22619	0.435881
LYM	02:55297818:C:T	rs2920880	2	55297818	C	T	RTN4	0.0129	0.0022	6.019e-09	known	-0.0011	0.00555572	0.85	0.0156206	0.00242823	1.25319e-10	NA	NA	NA	0.804988	0.591617	0.5406	0.610197	0.551543	0.365434	0.680095	0.87982
LYM	02:61230647:A:G	rs2564114	2	61230647	A	G	PUS10	-0.0136	0.0023	4.458e-09	known	-0.0037	0.00975039	0.7	-0.0142161	0.00239068	2.74291e-09	NA	NA	NA	0.0547925	0.460676	0.4486	0.446934	0.43833	0.847821	0.306098	0.056701
LYM	02:68615546:A:C	rs34338164	2	68615546	A	C	PLEK	-0.1209	0.0127	2.016e-21	known	NA	NA	NA	-0.120923	0.0127231	2.02648e-21	NA	NA	NA	NA	0.00879219	0.02528	0.0136906	0.0230282	0.00103377	0.00117925	0
LYM	02:71583924:A:T	rs6726122	2	71583924	A	T	ZNF638	0.0161	0.0024	1.963e-11	novel	NA	NA	NA	0.0161355	0.00240514	1.96568e-11	NA	NA	NA	NA	0.568095	NA	0.531494	0.43973	0.218479	0.558333	0.223036
LYM	02:7589770:A:G	rs11901176	2	7589770	A	G	LOC100506274	-0.0196	0.0027	7.151e-13	known	-0.0128	0.00451966	0.0046	-0.0234515	0.00342087	7.12238e-12	NA	NA	NA	0.458533	0.145196	0.1799	0.138255	0.19326	0.155101	0.260047	0.410968
LYM	02:76649818:A:AT	.	2	76649818	A	AT	LRRTM4	-0.3796	0.0624	1.21e-09	novel	-0.3796	0.06244	1.2e-09	NA	NA	NA	NA	NA	NA	0.00144907	NA	NA	NA	NA	NA	NA	NA
LYM	02:86072076:G:A	rs2280312	2	86072076	G	A	ST3GAL5	-0.0145	0.0026	1.967e-08	novel	-0.0114	0.00512498	0.026	-0.015531	0.00298632	1.98643e-07	NA	NA	NA	0.249862	0.199468	0.2558	0.223189	0.237176	0.0605886	0.176123	0.342784
LYM	03:108350100:C:T	rs78107819	3	108350100	C	T	DZIP3	0.0303	0.0055	2.959e-08	known	NA	NA	NA	0.0303027	0.00546603	2.96136e-08	NA	NA	NA	NA	0.0508747	0.0546	0.0529152	0.0494792	0.00978812	0.0803783	0
LYM	03:119240130:G:A	rs11720158	3	119240130	G	A	TIMMDC1	-0.0145	0.0026	1.346e-08	known	-0.0104	0.00477952	0.029	-0.0161292	0.00302059	9.31328e-08	NA	NA	NA	0.304299	0.190753	0.245	0.183742	0.258204	0.0333563	0.194575	0.291237
LYM	03:121734000:G:A	rs112433403	3	121734000	G	A	ILDR1	-0.0282	0.0049	9.751e-09	known	NA	NA	NA	-0.02822	0.00492066	9.75915e-09	NA	NA	NA	NA	0.0641201	0.03738	0.0608047	0.0394131	0.01423	0.0377358	0.00192802
LYM	03:12268027:T:C	rs7650294	3	12268027	T	C	SYN2	-0.0279	0.0021	8.285e-39	known	-0.0189	0.00472474	6.6e-05	-0.0302805	0.0024052	2.45386e-36	NA	NA	NA	0.324368	0.418365	0.3789	0.410095	0.388857	0.611625	0.300948	0.305412
LYM	03:123105643:C:T	rs59107033	3	123105643	C	T	ADCY5	-0.021	0.0027	1.161e-14	known	-0.0069	0.0090558	0.45	-0.0223573	0.00284695	4.07076e-15	NA	NA	NA	0.06407	0.223843	0.2624	0.229134	0.265418	0.0978411	0.17217	0.0778636
LYM	03:128203494:AT:A	rs11356859	3	128203495	AT	A	GATA2	0.0176	0.0025	1.31e-12	known	NA	NA	NA	0.0176278	0.00248514	1.31203e-12	NA	NA	NA	NA	0.369432	NA	0.344514	0.298512	0.406404	0.360294	0.26788
LYM	03:129335221:T:G	rs111531342	3	129335221	T	G	PLXND1	-0.042	0.0074	1.563e-08	known	NA	NA	NA	-0.0420251	0.00743208	1.56377e-08	NA	NA	NA	NA	0.026755	0.0286	0.0256593	0.0285467	0.00483537	0.0141509	0
LYM	03:136523475:T:G	rs9835571	3	136523475	T	G	SLC35G2	0.0212	0.0024	7.234e-19	known	0.0246	0.00664012	0.00021	0.0207001	0.00256236	6.57679e-16	NA	NA	NA	0.874996	0.689633	0.6902	0.69284	0.695299	0.625403	0.768957	0.874517
LYM	03:141150026:A:G	rs7625643	3	141150026	A	G	ZBTB38	0.0184	0.0021	1.25e-17	known	0.0178	0.00465224	0.00013	0.0185221	0.00242125	2.01762e-14	NA	NA	NA	0.349341	0.448164	0.4591	0.426073	0.432766	0.692933	0.425121	0.312169
LYM	03:142870955:T:C	rs4361251	3	142870955	T	C	CHST2	0.0148	0.0023	1.325e-10	known	0.015	0.0044474	0.00077	0.0147686	0.00269769	4.38957e-08	NA	NA	NA	0.492265	0.265195	0.2441	0.250811	0.232009	0.187256	0.371462	0.498703
LYM	03:145990185:T:C	rs143011636	3	145990185	T	C	PLSCR4	0.0869	0.0146	2.528e-09	known	NA	NA	NA	0.0868503	0.0145731	2.53036e-09	NA	NA	NA	NA	0.00734643	0.002641	0.00609361	0.00172612	0.00114758	0.00236407	0
LYM	03:151028998:T:A	rs1463727	3	151028998	T	A	GPR87,MED12L	0.0207	0.0024	2.489e-17	known	0.0136	0.0047562	0.0044	0.0232367	0.00284667	3.28544e-16	NA	NA	NA	0.688715	0.773824	0.7746	0.779141	0.77346	0.92844	0.817967	0.725806
LYM	03:152963213:G:A	rs7613619	3	152963213	G	A	RAP2B	0.0138	0.0021	1.106e-10	known	0.0156	0.00483128	0.0012	0.0134061	0.0023948	2.17026e-08	NA	NA	NA	0.704633	0.559794	0.5114	0.555859	0.503172	0.903745	0.693396	0.629366
LYM	03:159688585:A:T	rs680242	3	159688585	A	T	IL12A-AS1	0.0118	0.0021	3.304e-08	known	0.011	0.00461942	0.017	0.0119482	0.00239688	6.20268e-07	NA	NA	NA	0.355978	0.556184	0.5104	0.570872	0.503744	0.669581	0.490521	0.346503
LYM	03:170832832:C:T	rs999979	3	170832832	C	T	TNIK	-0.0118	0.0021	3.039e-08	known	-0.0154	0.00444144	0.00053	-0.0106807	0.00241588	9.82572e-06	NA	NA	NA	0.576149	0.583519	0.4758	0.571364	0.47379	0.449977	0.558962	0.547036
LYM	03:18756230:G:A	rs13086597	3	18756230	G	A	SATB1-AS1	0.0283	0.0027	7.585e-25	known	0.0218	0.00590017	0.00022	0.0300615	0.00310327	3.44504e-22	NA	NA	NA	0.168389	0.178052	0.121	0.16567	0.112392	0.259894	0.152844	0.126452
LYM	03:188093707:G:C	rs139785987	3	188093707	G	C	LPP	-0.0125	0.0021	2.935e-09	known	-0.0138	0.00450081	0.0022	-0.0121946	0.00239471	3.53866e-07	NA	NA	NA	0.588813	0.450555	0.5271	0.446954	0.523727	0.244651	0.530806	0.701811
LYM	03:196504902:G:C	rs7626444	3	196504902	G	C	PAK2	-0.0275	0.0021	1.341e-37	known	-0.02	0.0047185	2.2e-05	-0.0294575	0.00240961	2.32377e-34	NA	NA	NA	0.339435	0.424593	0.4455	0.417869	0.436709	0.279622	0.462175	0.250968
LYM	03:24232035:C:T	rs13096529	3	24232035	C	T	THRB	0.0183	0.003	6.203e-10	known	0.0264	0.0149655	0.078	0.0179796	0.0030199	2.62371e-09	NA	NA	NA	0.0225292	0.19153	0.192	0.188166	0.199307	0.0995402	0.115202	0.0218509
LYM	03:28285444:G:C	rs77661738	3	28285444	G	C	CMC1	0.0312	0.0026	3.51e-34	known	0.0256	0.00442221	7.4e-09	0.0339586	0.00313166	2.15952e-27	NA	NA	NA	0.472845	0.174911	0.1553	0.179224	0.157455	0.039371	0.238208	0.446521
LYM	03:39307162:G:A	rs3732378	3	39307162	G	A	CX3CR1	0.028	0.003	1.139e-20	known	0.0099	0.0105347	0.35	0.0295783	0.00313124	3.53513e-21	NA	NA	NA	0.045814	0.173486	0.1592	0.170298	0.16129	0.0311423	0.143868	0.0218509
LYM	03:47087837:T:A	rs13063578	3	47087837	T	A	SETD2	0.0519	0.0024	6.08e-102	known	NA	NA	NA	0.0519151	0.00242179	7.07141e-102	NA	NA	NA	NA	0.400098	NA	0.368208	0.162606	0.629333	0.267081	0.230385
LYM	03:49930101:TA:T	rs34713786	3	49930102	TA	T	MST1R	0.0197	0.0026	1.777e-14	known	NA	NA	NA	0.0197118	0.00257138	1.78112e-14	NA	NA	NA	NA	0.509446	NA	0.522339	0.46049	0.498447	0.405923	0.164435
LYM	03:56849749:T:C	rs1354034	3	56849749	T	C	ARHGEF3	0.0162	0.0021	2.083e-14	known	0.0068	0.00442044	0.12	0.0190586	0.00242163	3.55201e-15	NA	NA	NA	0.542107	0.600943	0.7067	0.618744	0.713134	0.249425	0.420616	0.566195
LYM	03:71355240:G:C	rs35592432	3	71355240	G	C	FOXP1	0.0882	0.0077	1.658e-30	known	NA	NA	NA	0.0882039	0.00768311	1.67941e-30	NA	NA	NA	NA	0.0270541	0.02462	0.0367103	0.0192861	0.00413698	0.0235849	0
LYM	04:103554773:C:G	rs5026472	4	103554773	C	G	MANBA	0.0287	0.0021	1.687e-41	known	0.0154	0.00441401	0.00048	0.0327253	0.00242779	2.11596e-41	NA	NA	NA	0.465671	0.502243	0.4697	0.502153	0.466878	0.630631	0.668646	0.530679
LYM	04:106216667:A:G	rs2101975	4	106216667	A	G	TET2-AS1	-0.0225	0.0021	1.914e-26	known	-0.015	0.00443304	0.00074	-0.0246967	0.00240354	9.19761e-25	NA	NA	NA	0.515934	0.433266	0.4597	0.408895	0.47052	0.781156	0.399764	0.474194
LYM	04:110843140:T:C	rs62327604	4	110843140	T	C	EGF	-0.0195	0.0022	1.352e-18	known	-0.0194	0.00479634	5e-05	-0.0195513	0.00250266	5.6341e-15	NA	NA	NA	0.316341	0.345416	0.3017	0.335593	0.29896	0.408009	0.270686	0.334615
LYM	04:113074745:T:C	rs4834222	4	113074745	T	C	C4orf32	-0.0173	0.0021	5.688e-16	known	-0.0129	0.00441495	0.0035	-0.0186715	0.00244515	2.24413e-14	NA	NA	NA	0.533899	0.381831	0.3452	0.374155	0.337659	0.569335	0.406398	0.591142
LYM	04:123681156:C:A	rs309375	4	123681156	C	A	BBS12	0.0189	0.0024	5.451e-15	known	0.0165	0.0161634	0.31	0.0189516	0.00244531	9.20215e-15	NA	NA	NA	0.977149	0.569758	0.4347	0.554228	0.41585	0.923192	0.737589	0.948652
LYM	04:143316581:T:A	rs6822835	4	143316581	T	A	INPP4B	-0.0119	0.0022	4.182e-08	novel	-0.0012	0.00481587	0.81	-0.014663	0.00243514	1.73056e-09	NA	NA	NA	0.699639	0.608927	0.7448	0.650045	0.745538	0.230097	0.56974	0.693196
LYM	04:145042250:C:G	rs4240356	4	145042250	C	G	GYPA	-0.0118	0.0021	2.522e-08	known	-0.0217	0.00456111	1.9e-06	-0.00905987	0.00238784	0.000148168	NA	NA	NA	0.549199	0.549861	0.6437	0.578056	0.663968	0.486399	0.642518	0.553687
LYM	04:148453169:CA:C	rs35034877	4	148453170	CA	C	EDNRA	0.0155	0.0028	2.078e-08	known	NA	NA	NA	0.0154965	0.00276456	2.07923e-08	NA	NA	NA	NA	0.26062	NA	0.297602	0.389594	0.565339	0.414226	0.223333
LYM	04:153000346:T:C	rs7677733	4	153000346	T	C	LINC02273	0.0182	0.0024	1.569e-14	known	0.0128	0.013875	0.36	0.0183793	0.00240668	2.23294e-14	NA	NA	NA	0.0265727	0.441978	0.3975	0.467698	0.371256	0.300851	0.273585	0.00834403
LYM	04:15370494:G:T	rs6449130	4	15370494	G	T	LOC101929095	-0.0145	0.0025	5.304e-09	novel	NA	NA	NA	-0.014541	0.00249103	5.30837e-09	NA	NA	NA	NA	0.348766	0.4063	0.383621	0.403458	0.647552	0.592637	0.464562
LYM	04:169300451:G:C	rs11734310	4	169300451	G	C	DDX60L	-0.0171	0.0031	4.042e-08	known	-0.0172	0.00556628	0.002	-0.0170452	0.00375708	5.71257e-06	NA	NA	NA	0.200078	0.113534	0.2217	0.12341	0.22654	0.0190673	0.171395	0.124679
LYM	04:174437998:G:C	rs6841704	4	174437998	G	C	SCRG1	-0.0138	0.0022	4.59e-10	novel	-0.0077	0.00469464	0.1	-0.0155728	0.00251606	6.04697e-10	NA	NA	NA	0.539794	0.600779	0.6259	0.57398	0.622625	0.58226	0.50237	0.580873
LYM	04:17868058:T:C	rs6817306	4	17868058	T	C	LCORL	0.0246	0.0032	9.609e-15	novel	0.0246	0.00908758	0.0067	0.0246002	0.00339119	4.04996e-13	NA	NA	NA	0.064283	0.143235	0.08726	0.134708	0.0883199	0.317837	0.141509	0.140385
LYM	04:3159719:G:T	rs4690010	4	3159719	G	T	HTT	-0.0135	0.0024	2.466e-08	novel	NA	NA	NA	-0.0135063	0.00242238	2.46848e-08	NA	NA	NA	NA	0.417697	NA	0.446962	0.576828	0.592022	0.423754	0.420912
LYM	04:38364136:GA:G	rs33942080	4	38364137	GA	G	LINC01258	0.0591	0.0026	1.54e-118	known	NA	NA	NA	0.0591138	0.00255378	1.88848e-118	NA	NA	NA	NA	0.681343	NA	0.671588	0.556289	0.734623	0.67381	0.459897
LYM	04:57767327:T:A	rs7665147	4	57767327	T	A	REST	-0.0218	0.0025	8.73e-18	known	-0.0179	0.00453852	7.8e-05	-0.023555	0.00306063	1.40586e-14	NA	NA	NA	0.39229	0.185481	NA	0.212897	0.230372	0.257176	0.183735	0.409477
LYM	04:80940592:G:A	rs10012656	4	80940592	G	A	ANTXR2	-0.0305	0.0023	1.158e-38	known	-0.0103	0.0139983	0.46	-0.0310502	0.00237662	5.34206e-39	NA	NA	NA	0.974258	0.529505	0.6232	0.550656	0.620242	0.220524	0.689858	0.944801
LYM	04:83554656:T:C	rs7655583	4	83554656	T	C	SCD5	-0.041	0.0025	2.579e-58	known	-0.0401	0.00464883	6e-18	-0.0414427	0.00304931	4.65229e-42	NA	NA	NA	0.339435	0.186167	0.2334	0.194289	0.234159	0.445276	0.130024	0.357513
LYM	04:88061353:A:G	rs17030453	4	88061353	A	G	AFF1	0.0182	0.003	2.47e-09	known	NA	NA	NA	0.0181743	0.00304763	2.47265e-09	NA	NA	NA	NA	0.187656	0.1353	0.175951	0.132776	0.0407952	0.115566	0
LYM	04:90220659:C:T	rs1431545	4	90220659	C	T	GPRIN3	0.0163	0.0022	3.126e-13	known	0.0097	0.00444439	0.028	0.0184613	0.00258028	8.39714e-13	NA	NA	NA	0.502468	0.654982	0.6944	0.668182	0.69049	0.576363	0.533019	0.549032
LYM	05:100141374:A:T	rs2544920	5	100141374	A	T	ST8SIA4	0.0125	0.0022	2.487e-08	known	0.0149	0.00549363	0.0067	0.0119886	0.00244964	9.88359e-07	NA	NA	NA	0.799571	0.615981	0.5971	0.615445	0.607266	0.446552	0.548349	0.832262
LYM	05:102583868:C:G	rs152136	5	102583868	C	G	C5orf30	0.012	0.0022	3.317e-08	novel	0.0167	0.00452354	0.00021	0.0105676	0.0024744	1.94867e-05	NA	NA	NA	0.392621	0.363588	0.3333	0.358693	0.333045	0.537814	0.37381	0.315959
LYM	05:110566360:C:T	rs114378220	5	110566360	C	T	CAMK4	-0.0304	0.0047	1.169e-10	known	NA	NA	NA	-0.0304298	0.00472271	1.17058e-10	NA	NA	NA	NA	0.0737688	0.05801	0.0634353	0.0511995	0.0136845	0.0370813	0.000641849
LYM	05:118695051:G:A	rs73239278	5	118695051	G	A	TNFAIP8	-0.0276	0.0028	1.987e-23	known	-0.0191	0.00759911	0.012	-0.0288534	0.00296665	2.35294e-22	NA	NA	NA	0.0960949	0.20129	0.2767	0.229957	0.279988	0.198314	0.222877	0.0855856
LYM	05:124348069:G:A	rs12516382	5	124348069	G	A	LOC101927421	0.0178	0.0025	2.899e-12	known	0.0155	0.00447138	0.00054	0.0188817	0.0030966	1.07811e-09	NA	NA	NA	0.461005	0.179347	0.1796	0.179545	0.186421	0.0869316	0.460621	0.48067
LYM	05:127418850:C:G	rs3812049	5	127418850	C	G	LINC01184,SLC12A2	0.0264	0.0027	2.798e-22	known	NA	NA	NA	0.026434	0.00272302	2.81615e-22	NA	NA	NA	NA	0.740838	NA	0.773967	0.813232	0.768677	0.803073	0.563158
LYM	05:130613600:T:C	rs11743851	5	130613600	T	C	CDC42SE2	-0.0147	0.0024	1.775e-09	known	NA	NA	NA	-0.0146839	0.00244033	1.7765e-09	NA	NA	NA	NA	0.38288	0.2712	0.342406	0.258204	0.066391	0.231132	0.0012837
LYM	05:131664516:TTATATA:T	rs538021413	5	131664517	TTATATA	T	MIR3936HG	-0.0207	0.0025	1.148e-16	known	NA	NA	NA	-0.0207494	0.00250344	1.15216e-16	NA	NA	NA	NA	0.629311	NA	0.393384	0.321598	0.376481	0.282407	0.0153949
LYM	05:134722833:C:A	rs75925066	5	134722833	C	A	H2AFY	0.0751	0.0078	8.973e-22	known	NA	NA	NA	0.0750662	0.00782911	9.02892e-22	NA	NA	NA	NA	0.0235548	0.02055	0.0208684	0.0207373	0.00551724	0.0141844	0
LYM	05:140876455:T:TA	rs113780350	5	140876455	T	TA	PCDHGA1,PCDHGA10,PCDHGA11,PCDHGA12,PCDHGA2,PCDHGA3,PCDHGA4,PCDHGA5,PCDHGA6,PCDHGA7,PCDHGA8,PCDHGA9,PCDHGB1,PCDHGB2,PCDHGB3,PCDHGB4,PCDHGB5,PCDHGB6,PCDHGB7,PCDHGC3,PCDHGC4,PCDHGC5	0.0166	0.0028	4.304e-09	novel	NA	NA	NA	0.0165905	0.00282532	4.30776e-09	NA	NA	NA	NA	0.245567	NA	0.235212	0.330882	0.311127	0.398333	0.154294
LYM	05:147959186:T:C	rs4336354	5	147959186	T	C	HTR4	-0.0145	0.0023	2.652e-10	known	-0.0118	0.0058086	0.041	-0.0149896	0.002498	1.96722e-09	NA	NA	NA	0.181772	0.347678	0.2756	0.326381	0.265841	0.0813633	0.283175	0.251617
LYM	05:150530679:A:G	rs1862362	5	150530679	A	G	ANXA6	-0.0167	0.0022	3.389e-14	known	-0.0144	0.00572727	0.012	-0.0171344	0.00239188	7.87559e-13	NA	NA	NA	0.819973	0.442175	0.5057	0.45	0.500576	0.337558	0.547393	0.797297
LYM	05:155850439:A:T	rs7448162	5	155850439	A	T	SGCD	-0.0144	0.0025	5.39e-09	known	NA	NA	NA	-0.0144316	0.00247342	5.39501e-09	NA	NA	NA	NA	0.638415	NA	0.608851	0.576389	0.820844	0.608491	0.742144
LYM	05:157983114:T:C	rs17055847	5	157983114	T	C	EBF1	-0.0229	0.0022	1.368e-24	known	-0.0129	0.00440455	0.0033	-0.0264328	0.00260304	3.18571e-24	NA	NA	NA	0.514628	0.298537	0.3328	0.290769	0.325949	0.109041	0.344787	0.4489
LYM	05:169431115:G:A	rs4867908	5	169431115	G	A	DOCK2	-0.0138	0.0023	1.276e-09	novel	-0.0123	0.00483791	0.011	-0.0142323	0.00257747	3.35775e-08	NA	NA	NA	0.304404	0.31009	0.347	0.311567	0.352417	0.207586	0.359338	0.418919
LYM	05:172004425:G:A	rs72841878	5	172004425	G	A	LINC01944	-0.0218	0.0037	3.886e-09	known	NA	NA	NA	-0.0218349	0.00370776	3.88955e-09	NA	NA	NA	NA	0.118716	NA	0.135832	0.0914201	0.136395	0.0491607	0.0243902
LYM	05:173207353:A:G	rs360017	5	173207353	A	G	LINC01485	-0.0206	0.0028	4.295e-13	known	NA	NA	NA	-0.0206431	0.00284893	4.30444e-13	NA	NA	NA	NA	0.774438	0.7776	0.780216	0.778514	0.915268	0.877358	1
LYM	05:176673068:T:A	rs4976642	5	176673068	T	A	NSD1	0.0207	0.0026	1.194e-15	known	0.0182	0.00442701	3.9e-05	0.0219187	0.00317698	5.23748e-12	NA	NA	NA	0.491417	0.832286	0.7683	0.805264	0.759453	0.53304	0.750591	0.472222
LYM	05:35859863:G:T	rs11567701	5	35859863	G	T	IL7R	0.0467	0.0026	1.228e-72	known	0.0287	0.00888417	0.0012	0.0483353	0.00270646	2.63516e-71	NA	NA	NA	0.0674382	0.25984	0.2951	0.279309	0.288882	0.320392	0.184397	0.0424165
LYM	05:43162608:T:C	rs10941611	5	43162608	T	C	ZNF131	0.0144	0.0025	1.404e-08	known	NA	NA	NA	0.0143795	0.00253479	1.40552e-08	NA	NA	NA	NA	0.674755	0.5539	0.660275	0.540989	0.469946	0.806683	0.869987
LYM	05:52072194:G:A	rs2648731	5	52072194	G	A	PELO	0.0165	0.0025	1.597e-11	known	0.0124	0.00483035	0.01	0.0179938	0.00284967	2.71664e-10	NA	NA	NA	0.307021	0.226097	0.1899	0.213785	0.192972	0.245276	0.373223	0.347938
LYM	05:55214854:T:C	rs161696	5	55214854	T	C	IL31RA	-0.0126	0.0022	1.773e-08	known	-0.0154	0.00572551	0.0071	-0.0120468	0.00242025	6.44427e-07	NA	NA	NA	0.811772	0.580828	NA	0.58123	0.579735	0.623418	0.584906	0.81859
LYM	05:58355277:G:A	rs10043357	5	58355277	G	A	PDE4D	0.0147	0.0024	9.668e-10	known	0.0066	0.00743288	0.37	0.0156066	0.00253517	7.46694e-10	NA	NA	NA	0.902046	0.671323	0.6255	0.655853	0.613479	0.619272	0.661557	0.8713
LYM	05:67509801:T:C	rs251398	5	67509801	T	C	PIK3R1	-0.0146	0.0021	1.166e-11	known	-0.0077	0.00491836	0.12	-0.0162209	0.00239037	1.15523e-11	NA	NA	NA	0.716499	0.453703	0.4037	0.422747	0.405926	0.636939	0.48467	0.745174
LYM	05:75692003:A:C	rs11740038	5	75692003	A	C	IQGAP2	-0.0123	0.0021	5.962e-09	known	-0.0104	0.00447609	0.02	-0.0127934	0.00238982	8.64177e-08	NA	NA	NA	0.485656	0.49983	0.435	0.490979	0.421461	0.324477	0.53184	0.442875
LYM	06:108053364:G:A	rs12526696	6	108053364	G	A	SCML4	0.0353	0.0029	1.867e-33	known	0.0212	0.00677292	0.0017	0.0385216	0.00324664	1.82305e-32	NA	NA	NA	0.124866	0.161583	0.1276	0.160911	0.131836	0.0601884	0.207547	0.0905006
LYM	06:109725154:G:A	rs13192476	6	109725154	G	A	PPIL6	-0.0131	0.0023	2.572e-08	known	-0.0088	0.00549595	0.11	-0.0140369	0.00259715	6.49436e-08	NA	NA	NA	0.201793	0.298507	0.3103	0.29487	0.293491	0.16705	0.188679	0.188789
LYM	06:113387068:C:T	rs12214623	6	113387068	C	T	LOC101927686	-0.0153	0.0028	4.292e-08	known	-0.0184	0.00786737	0.019	-0.0148199	0.00298005	6.59381e-07	NA	NA	NA	0.0857902	0.19943	0.2096	0.190928	0.197299	0.335912	0.154217	0.10129
LYM	06:11770705:C:T	rs760788	6	11770705	C	T	ADTRP	-0.0139	0.0021	8.283e-11	known	-0.0112	0.00460921	0.015	-0.0147184	0.00242638	1.31277e-09	NA	NA	NA	0.350352	0.562939	0.5656	0.574971	0.557349	0.470772	0.585106	0.314672
LYM	06:122799541:G:A	rs509596	6	122799541	G	A	PKIB	0.0233	0.0021	1.847e-28	known	0.0222	0.00443615	5.7e-07	0.0235932	0.00238923	5.39072e-23	NA	NA	NA	0.549565	0.553501	0.5311	0.537186	0.535694	0.574701	0.633255	0.438867
LYM	06:126674371:C:CT	rs11423823	6	126674371	C	CT	CENPW	0.0148	0.0024	1.092e-09	known	NA	NA	NA	0.0148208	0.00243147	1.09278e-09	NA	NA	NA	NA	0.507047	NA	0.512504	0.436204	0.694395	0.285714	0.0284722
LYM	06:130374461:T:A	rs7740107	6	130374461	T	A	L3MBTL3	0.0195	0.0026	1.624e-13	known	0.0062	0.0149446	0.68	0.0199504	0.00268847	1.16739e-13	NA	NA	NA	0.975637	0.73548	0.7337	0.730989	0.712558	0.880257	0.872642	0.958974
LYM	06:13519434:C:T	rs2841528	6	13519434	C	T	GFOD1	0.0148	0.0023	2.964e-10	known	0.0166	0.00580073	0.0041	0.0144416	0.00256906	1.89633e-08	NA	NA	NA	0.765869	0.692938	0.8108	0.696985	0.820092	0.291849	0.755896	0.785623
LYM	06:135419631:A:G	rs9389268	6	135419631	A	G	HBS1L	-0.0336	0.0023	1.291e-46	known	-0.0249	0.0046484	8.2e-08	-0.0365802	0.0027154	2.3607e-41	NA	NA	NA	0.347432	0.260367	0.3412	0.265641	0.345636	0.198868	0.156398	0.23476
LYM	06:151898506:C:T	rs1871859	6	151898506	C	T	CCDC170	0.0163	0.0028	5.622e-09	known	0.007	0.00439954	0.11	0.0227607	0.00364167	4.10732e-10	NA	NA	NA	0.51829	0.121272	0.1927	0.126476	0.209148	0.18553	0.242317	0.516753
LYM	06:153043035:G:A	rs17710008	6	153043035	G	A	MYCT1	0.0167	0.0028	1.752e-09	known	0.0034	0.00669594	0.62	0.0195137	0.00305488	1.68611e-10	NA	NA	NA	0.122495	0.18591	0.1258	0.163393	0.118292	0.035665	0.237028	0.0824742
LYM	06:159432659:G:A	rs6936325	6	159432659	G	A	RSPH3	-0.047	0.0077	1.315e-09	known	NA	NA	NA	-0.0469832	0.00774586	1.31604e-09	NA	NA	NA	NA	0.0242106	0.03612	0.0246305	0.0342545	0.353631	0.0200472	0
LYM	06:170583022:T:C	rs9460100	6	170583022	T	C	LINC01624	-0.0166	0.0024	5.353e-12	known	NA	NA	NA	-0.016568	0.00240259	5.36278e-12	NA	NA	NA	NA	0.550755	0.4628	0.540989	0.441499	0.531157	0.546318	0.159383
LYM	06:20214618:G:A	rs576252185	6	20214618	G	A	MBOAT1	0.0927	0.015	6.302e-10	known	NA	NA	NA	0.0926647	0.0149878	6.30858e-10	NA	NA	NA	NA	0.0070748	0.002469	0.00620428	0.00207962	0.00126787	0.00362319	0
LYM	06:21809195:C:T	rs73735248	6	21809195	C	T	CASC15	0.0191	0.0027	2.717e-12	known	0.0133	0.00506223	0.0086	0.0215293	0.0032508	3.53028e-11	NA	NA	NA	0.71049	0.157991	0.2416	0.169587	0.247265	0.165555	0.449292	0.704253
LYM	06:23565530:G:A	rs197947	6	23565530	G	A	NRSN1	-0.0144	0.0023	7.157e-10	known	-0.0122	0.00948891	0.2	-0.0145874	0.00241838	1.62217e-09	NA	NA	NA	0.0564507	0.418808	0.4224	0.414696	0.422235	0.725963	0.276722	0.0738126
LYM	06:2904791:A:G	rs318493	6	2904791	A	G	SERPINB9	0.0135	0.0024	1.928e-08	novel	0.006	0.00492412	0.22	0.0158087	0.00274829	8.81594e-09	NA	NA	NA	0.53125	0.268561	0.1988	0.259247	0.200173	0.0531279	0.388361	0.530968
LYM	06:31239057:C:T	rs2308575	6	31239057	C	T	HLA-C	0.0839	0.0026	1.38e-224	known	0.0356	0.00642403	3.1e-08	0.0935765	0.00287308	2.43168e-232	NA	NA	NA	0.141931	0.242555	NA	0.230673	0.220999	0.376775	0.33871	0.193247
LYM	06:410417:A:G	rs1050979	6	410417	A	G	IRF4	0.0221	0.0021	2.41e-25	known	0.0114	0.00468564	0.015	0.0248662	0.00238428	1.84016e-25	NA	NA	NA	0.32926	0.529764	0.4728	0.49123	0.479287	0.090648	0.518868	0.319176
LYM	06:42016246:T:C	rs10456506	6	42016246	T	C	CCND3	0.0313	0.0029	2.727e-26	known	0.0206	0.00529451	0.0001	0.0361063	0.00355138	2.80962e-24	NA	NA	NA	0.2347	0.128681	0.09582	0.108752	0.103975	0.0270364	0.0579196	0.264896
LYM	06:44592706:G:A	rs9472313	6	44592706	G	A	LOC105375075	-0.0131	0.0022	2.973e-09	known	-0.0139	0.00448899	0.0019	-0.0128818	0.00254653	4.22607e-07	NA	NA	NA	0.592353	0.322542	0.3564	0.334502	0.371618	0.0841766	0.475177	0.482648
LYM	06:53221183:T:C	rs1533584	6	53221183	T	C	ELOVL5	0.02	0.0026	2.328e-14	known	NA	NA	NA	0.0199708	0.00261703	2.33355e-14	NA	NA	NA	NA	0.29964	NA	0.289278	0.223245	0.560522	0.193396	0.336551
LYM	06:6901582:C:T	rs9392840	6	6901582	C	T	RREB1	0.0211	0.0025	2.983e-17	known	0.0227	0.00621878	0.00026	0.0207394	0.00272036	2.47015e-14	NA	NA	NA	0.15554	0.271796	0.2692	0.270351	0.274249	0.0931328	0.17891	0.132903
LYM	06:90976768:G:A	rs72928038	6	90976768	G	A	BACH2	-0.0288	0.0031	9.867e-21	known	NA	NA	NA	-0.028827	0.00308724	9.922e-21	NA	NA	NA	NA	0.18034	0.1136	0.148071	0.103001	0.0291072	0.173759	0.000641849
LYM	07:116192330:C:T	rs75022895	7	116192330	C	T	CAV1	0.0376	0.0043	3.196e-18	known	NA	NA	NA	0.0376479	0.00432522	3.21015e-18	NA	NA	NA	NA	0.0820641	0.06671	0.0680462	0.0610248	0.0160772	0.0542453	0.000641849
LYM	07:127015083:G:A	rs62621812	7	127015083	G	A	ZNF800	0.0513	0.0087	3.025e-09	known	NA	NA	NA	0.0513106	0.00865241	3.0283e-09	NA	NA	NA	NA	0.020457	0.04343	0.0311648	0.046371	0.00332798	0.00591017	0
LYM	07:130746955:C:A	rs62471615	7	130746955	C	A	LINC-PINT	-0.0163	0.0025	7.462e-11	known	-0.0213	0.00653035	0.0011	-0.0154808	0.00271715	1.21732e-08	NA	NA	NA	0.136902	0.740566	0.6377	0.719185	0.623072	0.135182	0.412346	0.12749
LYM	07:134389713:C:T	rs6944563	7	134389713	C	T	BPGM	-0.0152	0.0022	1.044e-11	known	-0.0168	0.00512061	0.0011	-0.0148695	0.00249035	2.36235e-09	NA	NA	NA	0.268446	0.35181	0.3003	0.350715	0.294879	0.240281	0.404255	0.259021
LYM	07:138741586:C:T	rs62485905	7	138741586	C	T	ZC3HAV1	-0.0161	0.0021	6.483e-14	known	-0.0128	0.00482774	0.0081	-0.0169253	0.00239856	1.71109e-12	NA	NA	NA	0.574179	0.55108	0.5977	0.568416	0.608007	0.383809	0.580189	0.697689
LYM	07:14015318:T:A	rs2282867	7	14015318	T	A	ETV1	-0.0175	0.0026	3.715e-11	known	NA	NA	NA	-0.0174685	0.00264073	3.72051e-11	NA	NA	NA	NA	0.714688	NA	0.733614	0.76931	0.831722	0.813492	0.616402
LYM	07:150210148:T:C	rs7784108	7	150210148	T	C	GIMAP7	-0.0221	0.0028	4.068e-15	known	NA	NA	NA	-0.0221058	0.00281502	4.07964e-15	NA	NA	NA	NA	0.766126	0.6705	0.745743	0.673575	0.609857	0.649764	0.817889
LYM	07:22740513:C:G	rs35345753	7	22740513	C	G	LOC541472	-0.0244	0.0028	9.568e-18	known	0.0082	0.0123039	0.51	-0.0262418	0.0029236	2.82509e-19	NA	NA	NA	0.0326917	0.209021	0.1712	0.197052	0.172325	0.10986	0.116745	0.0257069
LYM	07:28156606:C:G	rs4722758	7	28156606	C	G	JAZF1	-0.0252	0.0026	2.414e-22	known	-0.0154	0.00525184	0.0034	-0.0283033	0.00297467	1.83224e-21	NA	NA	NA	0.769848	0.198923	0.1558	0.20316	0.157637	0.425648	0.478723	0.76
LYM	07:3157702:A:G	rs6955702	7	3157702	A	G	LOC100129603	-0.0205	0.0021	4.846e-22	known	-0.0186	0.00458276	5.1e-05	-0.0210819	0.00240265	1.725e-18	NA	NA	NA	0.583682	0.525296	0.5328	0.517862	0.522177	0.579632	0.556604	0.666452
LYM	07:36084529:T:C	rs2710804	7	36084529	T	C	LOC101928618	0.0138	0.0023	9.5e-10	known	0.0143	0.00571599	0.012	0.0137053	0.00245498	2.37083e-08	NA	NA	NA	0.182681	0.376856	0.3535	0.383777	0.36565	0.132927	0.21816	0.193196
LYM	07:37382465:T:G	rs60600003	7	37382465	T	G	ELMO1	0.0241	0.004	1.207e-09	known	NA	NA	NA	0.0240539	0.00395671	1.20857e-09	NA	NA	NA	NA	0.101218	0.1013	0.100922	0.0998274	0.0293036	0.0542453	0.00128205
LYM	07:40060707:T:C	rs532636967	7	40060707	T	C	CDK13	-0.0196	0.0024	9.972e-16	known	NA	NA	NA	-0.0195797	0.00243917	1.00035e-15	NA	NA	NA	NA	0.46013	NA	0.332771	0.307692	0.104501	0.230479	0.00461133
LYM	07:45009341:A:G	rs3735485	7	45009341	A	G	MYO1G	0.0426	0.0031	3.179e-43	known	0.0209	0.00908383	0.021	0.0454833	0.00328988	1.84352e-43	NA	NA	NA	0.937419	0.845946	0.8772	0.833051	0.875072	0.966006	0.875	0.930412
LYM	07:50539036:C:T	rs149984502	7	50539036	C	T	DDC	0.0549	0.0086	1.776e-10	known	0.0867	0.0485474	0.074	0.0539177	0.00875218	7.26008e-10	NA	NA	NA	0.0024798	0.0190805	0.01585	0.016859	0.015553	0.00493912	0.0813679	0.000641026
LYM	07:56054675:A:AT	rs200129346	7	56054675	A	AT	NIPSNAP2	-0.0182	0.0025	5.821e-13	known	NA	NA	NA	-0.0182155	0.00252831	5.83167e-13	NA	NA	NA	NA	0.329076	NA	0.221358	0.0450928	0.0864312	0.188525	0.0510638
LYM	07:6524843:C:G	rs2347784	7	6524843	C	G	KDELR2	0.0232	0.0023	1.115e-23	known	0.0211	0.00458043	4.1e-06	0.0238641	0.00267361	4.44518e-19	NA	NA	NA	0.377571	0.271644	0.3204	0.26972	0.317301	0.321649	0.360526	0.415612
LYM	07:70140082:TC:T	rs35791080	7	70140083	TC	T	AUTS2	-0.0133	0.0023	8.371e-09	known	-0.0122	0.00506267	0.016	-0.0136397	0.00260531	1.64789e-07	NA	NA	NA	0.255103	0.301593	0.2136	0.291329	0.213955	0.366821	0.381797	0.287109
LYM	07:74298377:T:C	rs1062273	7	74298377	T	C	STAG3L2	0.0179	0.0027	2.945e-11	known	NA	NA	NA	0.0178511	0.00268467	2.9492e-11	NA	NA	NA	NA	0.288759	NA	0.308897	0.255138	0.624522	0.239295	0.0557743
LYM	07:77235882:TAA:T	rs3083894	7	77235883	TAA	T	PTPN12	-0.0129	0.0023	4.299e-08	known	-0.017	0.00892081	0.057	-0.0125612	0.00243441	2.47288e-07	NA	NA	NA	0.934736	0.60624	0.5798	0.6108	0.55725	0.898619	0.808511	0.890244
LYM	07:970041:C:T	rs78582080	7	970041	C	T	ADAP1	-0.0154	0.0023	1.401e-11	known	-0.01	0.00634379	0.12	-0.0161452	0.00243371	3.27178e-11	NA	NA	NA	0.781065	0.515649	NA	NA	NA	NA	NA	NA
LYM	07:99251707:A:G	rs12334072	7	99251707	A	G	CYP3A5,ZSCAN25	0.0282	0.0044	2.204e-10	known	NA	NA	NA	0.0282139	0.00444566	2.20689e-10	NA	NA	NA	NA	0.0773231	NA	0.0787278	0.0737327	0.644244	0.199525	0.302581
LYM	08:101372316:C:T	rs17424046	8	101372316	C	T	MIR4471	0.027	0.0035	9.338e-15	known	-0.0231	0.0508685	0.65	0.0272319	0.00349245	6.33927e-15	NA	NA	NA	0.00209739	0.133517	0.1145	0.138258	0.123343	0.120161	0.134434	0.0147625
LYM	08:102450899:G:A	rs546204	8	102450899	G	A	GRHL2	0.0124	0.0022	2.064e-08	known	0.0124	0.00555292	0.025	0.0124482	0.00242162	2.74229e-07	NA	NA	NA	0.21579	0.430546	0.4399	0.416873	0.440668	0.334561	0.312796	0.248395
LYM	08:106186059:CT:C	rs529568940	8	106186060	CT	C	ZFPM2	0.0153	0.0025	1.699e-09	known	NA	NA	NA	0.0153149	0.00254223	1.70115e-09	NA	NA	NA	NA	0.339686	NA	0.349153	0.469832	0.274559	0.4967	0.567785
LYM	08:10647044:A:T	rs28588745	8	10647044	A	T	PINX1	0.0199	0.0029	9.91e-12	known	-0.0138	0.0236143	0.56	0.0204031	0.00294272	4.11524e-12	NA	NA	NA	0.00921466	0.206467	0.1572	0.183842	0.157743	0.151473	0.124113	0.035347
LYM	08:119933039:TAA:T	rs72351236	8	119933040	TAA	T	TNFRSF11B	-0.0136	0.0024	2.09e-08	known	NA	NA	NA	-0.0136408	0.00243394	2.09109e-08	NA	NA	NA	NA	0.556961	NA	0.473573	0.470177	0.117719	0.454286	0.247651
LYM	08:126480512:TTTTTGAGATGCACCCATGTTTTTGTGTATACTAGCATC:T	rs138962052	8	126480513	TTTTTGAGATGCACCCATGTTTTTGTGTATACTAGCATC	T	TRIB1	-0.0119	0.0021	1.293e-08	known	-0.0076	0.00439868	0.083	-0.0131985	0.00238691	3.21331e-08	NA	NA	NA	0.510945	0.470891	0.4714	0.466454	0.462536	0.357604	0.36643	0.529716
LYM	08:129002419:G:A	rs10956401	8	129002419	G	A	PVT1	-0.0208	0.0023	2.138e-19	known	-0.0078	0.00594696	0.19	-0.0230983	0.00250492	2.95403e-20	NA	NA	NA	0.166653	0.342015	0.3388	0.360606	0.339666	0.149896	0.598109	0.224936
LYM	08:130971524:CACT:C	rs10537307	8	130971525	CACT	C	FAM49B	0.0195	0.0022	4.933e-18	known	0.0189	0.00448759	2.5e-05	0.0196565	0.00260045	4.07495e-14	NA	NA	NA	0.551047	0.308514	0.2123	0.289282	0.209705	0.709707	0.391924	0.515666
LYM	08:142205904:C:G	rs3739222	8	142205904	C	G	DENND3	-0.0178	0.0022	1.233e-15	known	-0.0089	0.00562372	0.11	-0.0195148	0.00242961	9.61417e-16	NA	NA	NA	0.809812	0.597404	0.6281	0.586227	0.634948	0.545915	0.639151	0.818299
LYM	08:21769432:A:G	rs56094005	8	21769432	A	G	DOK2	-0.0355	0.0058	1.001e-09	known	NA	NA	NA	-0.0354649	0.00580515	1.00228e-09	NA	NA	NA	NA	0.0437435	0.04643	0.0529135	0.0371972	0.00680507	0.00943396	0
LYM	08:22789924:A:T	rs6557602	8	22789924	A	T	PEBP4	0.0154	0.0025	6.281e-10	known	NA	NA	NA	0.0154317	0.00249574	6.28685e-10	NA	NA	NA	NA	0.346685	0.2969	0.350287	0.303345	0.759749	0.468085	0.229086
LYM	08:25287397:T:C	rs1812594	8	25287397	T	C	KCTD9	0.0175	0.0026	3.72e-11	known	0.017	0.00617479	0.006	0.0175674	0.00291976	1.78153e-09	NA	NA	NA	0.150768	0.209746	0.2317	0.229565	0.243383	0.0844633	0.211085	0.289474
LYM	08:30220818:T:G	rs6985194	8	30220818	T	G	RBPMS-AS1	-0.0186	0.0031	1.726e-09	known	NA	NA	NA	-0.0186148	0.00309128	1.72759e-09	NA	NA	NA	NA	0.180075	0.1735	0.202571	0.175652	0.405557	0.307601	0.34076
LYM	08:37397803:T:C	rs12680217	8	37397803	T	C	LINC01605	-0.019	0.0034	1.945e-08	known	-0.0172	0.00447575	0.00012	-0.0213979	0.00517717	3.57955e-05	NA	NA	NA	0.423151	0.0572571	0.1027	0.0603348	0.108808	0.303822	0.254137	0.505784
LYM	08:40037659:T:C	rs966169	8	40037659	T	C	C8orf4	0.0124	0.0021	4.865e-09	known	0.0126	0.00442958	0.0044	0.0123099	0.00240848	3.20502e-07	NA	NA	NA	0.47247	0.577317	0.587	0.58066	0.588473	0.497241	0.452719	0.485879
LYM	08:41630447:G:A	rs4737010	8	41630447	G	A	ANK1	0.0196	0.0024	8.3e-16	known	0.0036	0.00471269	0.45	0.025336	0.00283444	3.95914e-19	NA	NA	NA	0.459524	0.228317	0.2507	0.241171	0.243235	0.486079	0.220519	0.545806
LYM	08:57132317:GC:G	rs145612921	8	57132318	GC	G	CHCHD7	0.021	0.0038	4.751e-08	known	NA	NA	NA	0.021018	0.00384917	4.75354e-08	NA	NA	NA	NA	0.109378	0.1025	0.113123	0.104839	0.0176849	0.0801887	0
LYM	08:59501137:A:C	rs200523234	8	59501137	A	C	NSMAF	0.0136	0.0023	6.154e-09	novel	0.0081	0.00496758	0.1	0.0151868	0.00265513	1.06722e-08	NA	NA	NA	0.27625	0.296481	0.3827	0.327049	0.382353	0.105867	0.191847	0.288462
LYM	08:61815845:T:A	rs7828911	8	61815845	T	A	CHD7	-0.0236	0.0043	3.218e-08	known	NA	NA	NA	-0.0235633	0.00426166	3.22026e-08	NA	NA	NA	NA	0.913073	0.9604	0.922523	0.965478	0.984842	0.948113	1
LYM	08:68795618:T:C	rs4276676	8	68795618	T	C	PREX2	-0.0119	0.0021	1.437e-08	novel	-0.0084	0.00443329	0.057	-0.0129072	0.00238412	6.17415e-08	NA	NA	NA	0.515196	0.47331	0.3721	0.450072	0.371107	0.327884	0.452381	0.424419
LYM	08:72891748:G:A	rs10111413	8	72891748	G	A	MSC-AS1	-0.0152	0.0024	1.732e-10	known	-0.0129	0.00449808	0.0042	-0.0161542	0.00281469	9.51781e-09	NA	NA	NA	0.457955	0.231193	0.2882	0.226569	0.291354	0.428489	0.28184	0.392308
LYM	08:79623617:A:G	rs1483573	8	79623617	A	G	ZC2HC1A	-0.0448	0.0027	7.235e-60	known	NA	NA	NA	-0.0448145	0.00274616	7.61349e-60	NA	NA	NA	NA	0.7497	0.731	0.727387	0.703287	0.399861	0.78392	0.902956
LYM	08:99985511:C:CAAAC	.	8	99985511	C	CAAAC	OSR2	0.0157	0.0029	4.312e-08	novel	NA	NA	NA	0.0156769	0.00286202	4.31558e-08	NA	NA	NA	NA	0.268414	NA	NA	NA	NA	NA	NA
LYM	09:112747936:C:CT	rs568197028	9	112747936	C	CT	PALM2-AKAP2	0.0204	0.0032	1.409e-10	known	NA	NA	NA	0.0203959	0.00317943	1.4104e-10	NA	NA	NA	NA	0.188444	NA	0.156507	0.0862745	0.144553	0.206704	0.226573
LYM	09:123645760:G:A	rs7858209	9	123645760	G	A	PHF19	0.0211	0.0021	2.041e-23	known	0.0158	0.00447159	0.00042	0.022588	0.00239743	4.46256e-21	NA	NA	NA	0.476801	0.567686	0.5198	0.557054	0.534353	0.354483	0.64455	0.509677
LYM	09:127188228:ATG:A	rs35115423	9	127188229	ATG	A	PSMB7	-0.0159	0.0025	2.857e-10	novel	NA	NA	NA	-0.0159238	0.00252504	2.86027e-10	NA	NA	NA	NA	0.652341	NA	0.601226	0.559603	0.224111	0.44702	0.289264
LYM	09:136185324:C:G	rs11789139	9	136185324	C	G	SURF6	-0.0187	0.003	6.541e-10	known	-0.0106	0.00709696	0.13	-0.020549	0.00335556	9.14293e-10	NA	NA	NA	0.120675	0.151313	0.2556	0.200692	0.247399	0.110214	0.0754717	0.0907336
LYM	09:139923503:T:TCCCCA	rs201480400	9	139923503	T	TCCCCA	C9orf139	0.0217	0.0024	7.812e-20	known	0.0162	0.00535126	0.0025	0.0230197	0.00265268	4.04874e-18	NA	NA	NA	0.782365	0.718267	NA	NA	NA	NA	NA	NA
LYM	09:22151139:G:A	rs6475611	9	22151139	G	A	CDKN2B-AS1	-0.0436	0.0026	1.015e-61	known	-0.0357	0.00447464	1.6e-15	-0.0478648	0.00325522	6.28018e-49	NA	NA	NA	0.562394	0.159298	0.164	0.154173	0.170619	0.247685	0.274347	0.670103
LYM	09:34071144:A:C	rs10758239	9	34071144	A	C	DCAF12	0.0163	0.0021	3.382e-14	known	0.0186	0.00494755	0.00018	0.0157309	0.00237969	3.83586e-11	NA	NA	NA	0.716196	0.543169	0.4817	0.525218	0.477535	0.381655	0.62766	0.830968
LYM	09:35726821:G:T	rs7873822	9	35726821	G	T	TLN1	0.016	0.0022	7.253e-13	known	0.01	0.00448493	0.026	0.0179024	0.00256026	2.70667e-12	NA	NA	NA	0.428682	0.314626	0.2855	0.272928	0.279378	0.423838	0.300236	0.355484
LYM	09:38200670:T:C	rs2585668	9	38200670	T	C	SHB	-0.0159	0.0021	6.859e-14	known	-0.0142	0.00463563	0.0021	-0.0163278	0.00238607	7.76961e-12	NA	NA	NA	0.370219	0.505779	0.4885	0.502014	0.484447	0.497238	0.534198	0.46134
LYM	09:4049942:A:G	rs7033677	9	4049942	A	G	GLIS3	-0.0183	0.0023	8.839e-16	known	-0.0125	0.00527457	0.018	-0.0196631	0.00252722	7.24231e-15	NA	NA	NA	0.762275	0.639578	0.644	0.648857	0.654314	0.572849	0.622328	0.760444
LYM	09:82193746:A:AT	rs11419323	9	82193746	A	AT	TLE4	0.022	0.0026	8.343e-18	known	NA	NA	NA	0.0220027	0.00256001	8.3764e-18	NA	NA	NA	NA	0.345827	NA	0.337949	0.314685	0.646225	0.356275	0.243404
LYM	09:86594798:C:T	rs796004	9	86594798	C	T	HNRNPK	-0.0207	0.0024	5.285e-18	known	-0.0152	0.00505258	0.0027	-0.0223082	0.00271906	2.3257e-16	NA	NA	NA	0.254723	0.25584	0.2586	0.266675	0.254032	0.43551	0.169031	0.258997
LYM	09:91392686:TTC:T	rs142550358	9	91392687	TTC	T	MIR4289	-0.0695	0.0054	1.661e-38	known	0.1299	0.0814733	0.11	-0.0703462	0.00536598	2.96095e-39	NA	NA	NA	0.000908593	0.0537243	0.03487	0.054575	0.0325086	0.00998623	0.0318396	0
LYM	09:95434421:GT:G	rs200560216	9	95434422	GT	G	IPPK	0.0151	0.0023	8.862e-11	novel	0.0148	0.00566029	0.0088	0.0151062	0.00254624	2.98198e-09	NA	NA	NA	0.812443	0.445333	NA	0.11706	0.172402	0.0499813	0.267913	0.684272
LYM	09:99224746:A:T	rs10761022	9	99224746	A	T	HABP4	-0.0177	0.0029	8.318e-10	known	NA	NA	NA	-0.0177353	0.00288908	8.32637e-10	NA	NA	NA	NA	0.21761	NA	0.21795	0.182568	0.563696	0.13756	0.0186615
LYM	10:102075479:G:A	rs603424	10	102075479	G	A	PKD2L1	0.0197	0.0031	1.753e-10	known	-0.0053	0.0130631	0.69	0.0211588	0.00317434	2.64012e-11	NA	NA	NA	0.0294544	0.168087	0.1173	0.171222	0.127733	0.679098	0.152482	0.0879332
LYM	10:104161475:A:C	rs11574852	10	104161475	A	C	NFKB2	-0.0347	0.0062	2.132e-08	novel	NA	NA	NA	-0.0346554	0.00618739	2.13314e-08	NA	NA	NA	NA	0.0383581	0.01945	0.0279689	0.0169833	0.00701149	0.0153302	0
LYM	10:115732087:A:AAG	rs377740714	10	115732087	A	AAG	NHLRC2	-0.0177	0.0027	6.291e-11	known	NA	NA	NA	-0.0176815	0.00270498	6.30044e-11	NA	NA	NA	NA	0.711449	NA	0.623251	0.68883	0.222114	0.579942	0.370395
LYM	10:121049819:G:A	rs11198861	10	121049819	G	A	GRK5	0.0179	0.0021	7.319e-17	known	0.0127	0.00495453	0.011	0.0191198	0.00238218	1.00865e-15	NA	NA	NA	0.723313	0.511945	NA	0.529901	0.593023	0.477532	0.414975	0.750674
LYM	10:126358073:G:T	rs10794175	10	126358073	G	T	FAM53B	-0.018	0.0021	2.777e-17	known	-0.0091	0.00446129	0.042	-0.0205489	0.00241398	1.7093e-17	NA	NA	NA	0.554205	0.414317	0.4852	0.428813	0.50951	0.342699	0.533019	0.453548
LYM	10:14951705:T:C	rs7921238	10	14951705	T	C	DCLRE1C	-0.0141	0.0023	9.355e-10	known	-0.0137	0.00465648	0.0033	-0.0141949	0.00264336	7.87746e-08	NA	NA	NA	0.613228	0.281624	0.2198	0.272438	0.209538	0.524891	0.34434	0.528497
LYM	10:25220499:G:A	rs7914847	10	25220499	G	A	PRTFDC1	-0.0303	0.0024	1.515e-35	known	-0.0182	0.0146267	0.21	-0.0306848	0.00247258	2.34552e-35	NA	NA	NA	0.0233151	0.36916	0.3858	0.342657	0.386525	0.133618	0.164286	0.0341055
LYM	10:26728588:A:AGC	rs9299823	10	26728588	A	AGC	APBB1IP	-0.0171	0.0023	5.082e-14	known	-0.0219	0.00644554	0.00068	-0.0164129	0.00242572	1.32423e-11	NA	NA	NA	0.860805	0.598176	0.6886	0.619122	0.680427	0.481986	0.663915	0.921189
LYM	10:44878114:A:G	rs17879548	10	44878114	A	G	CXCL12	-0.0277	0.0034	8.91e-16	known	-0.0346	0.0070571	9.1e-07	-0.0255074	0.00394361	9.94201e-11	NA	NA	NA	0.108681	0.100581	0.07715	0.090052	0.0811744	0.0334868	0.0945626	0.0889175
LYM	10:50315095:T:C	rs72785050	10	50315095	T	C	VSTM4	-0.0323	0.0028	2.421e-30	known	-0.0164	0.0206236	0.43	-0.032624	0.00285013	2.47912e-30	NA	NA	NA	0.0121106	0.223545	0.1482	0.206874	0.130322	0.132981	0.128842	0.0012837
LYM	10:6094697:C:T	rs61839660	10	6094697	C	T	IL2RA	-0.0415	0.004	1.579e-25	known	NA	NA	NA	-0.041488	0.00397284	1.59262e-25	NA	NA	NA	NA	0.099331	0.0407	0.0793506	0.0331031	0.0165441	0.0495283	0.00257069
LYM	10:63719739:C:T	rs4948492	10	63719739	C	T	ARID5B	-0.0216	0.0022	1.488e-22	known	-0.02	0.00461566	1.5e-05	-0.022015	0.00251134	1.85568e-18	NA	NA	NA	0.6444	0.660051	0.7526	0.700039	0.756041	0.773565	0.539007	0.626943
LYM	10:70975897:C:T	rs5030937	10	70975897	C	T	LOC101928994	-0.0194	0.0023	1.582e-16	known	-0.0149	0.00573602	0.0094	-0.0202629	0.0025726	3.37814e-15	NA	NA	NA	0.179762	0.688956	0.746	0.675234	0.734159	0.227409	0.529551	0.268782
LYM	10:72382869:A:C	rs142239370	10	72382869	A	C	PRF1	0.0541	0.006	3.563e-19	novel	NA	NA	NA	0.0541268	0.00604786	3.58009e-19	NA	NA	NA	NA	0.0401322	0.03299	0.0429165	0.0279056	0.00700023	0.0188679	0
LYM	10:73508791:T:C	rs748113	10	73508791	T	C	VSIR	-0.0283	0.0022	4.619e-39	known	-0.0178	0.00507108	0.00045	-0.0306692	0.00239557	1.61999e-37	NA	NA	NA	0.656749	0.436057	0.5865	0.470435	0.595101	0.179425	0.458726	0.667308
LYM	10:76484764:T:TA	rs34166561	10	76484764	T	TA	ADK	-0.0169	0.0028	1.333e-09	known	NA	NA	NA	-0.0169196	0.00279045	1.33412e-09	NA	NA	NA	NA	0.757315	NA	0.746085	0.600404	0.813303	0.752475	0.729028
LYM	10:8100125:A:G	rs3824667	10	8100125	A	G	GATA3	0.0251	0.003	1.066e-16	known	0.0005	0.0105809	0.96	0.0272479	0.00315228	5.45628e-18	NA	NA	NA	0.952256	0.826247	0.8341	0.818826	0.831797	0.499653	0.862233	0.942506
LYM	10:81034913:G:C	rs1250541	10	81034913	G	C	ZMIZ1	0.0136	0.0021	1.648e-10	novel	0.0108	0.00470478	0.022	0.0142678	0.00237768	1.96612e-09	NA	NA	NA	0.66837	0.496325	0.5324	0.478009	0.535755	0.730548	0.482311	0.708869
LYM	10:96108697:ATAACCC:A	rs3052365	10	96108698	ATAACCC	A	NOC3L	-0.0171	0.0025	4e-12	known	-0.0185	0.00547788	0.00072	-0.0167868	0.00276884	1.33945e-09	NA	NA	NA	0.210071	0.254964	0.1776	0.246613	0.178841	0.1189	0.214455	0.317769
LYM	11:100452869:C:A	rs72996108	11	100452869	C	A	LOC100128386	-0.0332	0.0033	3.405e-23	known	-0.0315	0.00603424	1.7e-07	-0.0339524	0.00402397	3.25288e-17	NA	NA	NA	0.15905	0.0966331	0.08115	0.0978078	0.0768124	0.0185993	0.0589623	0.274131
LYM	11:108443925:A:G	rs11212713	11	108443925	A	G	EXPH5	0.0341	0.0056	1.418e-09	known	NA	NA	NA	0.0340983	0.00563293	1.41974e-09	NA	NA	NA	NA	0.0578224	NA	0.00981586	0.0159688	0.0305171	0.00536193	0.00406504
LYM	11:119062889:C:T	rs7945884	11	119062889	C	T	CCDC153	-0.0164	0.0022	2.128e-13	known	-0.0203	0.00633604	0.0014	-0.0157985	0.00238008	3.1886e-11	NA	NA	NA	0.859256	0.517661	0.5246	0.509436	0.537219	0.666705	0.408019	0.886247
LYM	11:122535130:G:GAAGAATGAGAT	rs397966489	11	122535130	G	GAAGAATGAGAT	UBASH3B	0.03	0.0023	5.602e-38	known	0.0132	0.0063527	0.038	0.0325981	0.00250206	8.60262e-39	NA	NA	NA	0.140967	0.361338	0.3647	0.386143	0.341316	0.294878	0.320331	0.182231
LYM	11:128385169:G:A	rs10790962	11	128385169	G	A	ETS1	0.0201	0.0022	2.883e-19	known	0.0103	0.00564699	0.068	0.0219744	0.00244485	2.52932e-19	NA	NA	NA	0.747484	0.469986	NA	0.489815	0.481597	0.569048	0.558824	0.767738
LYM	11:1874072:G:A	rs907611	11	1874072	G	A	LSP1	-0.013	0.0023	1.688e-08	known	-0.0098	0.00531543	0.066	-0.0137285	0.00255411	7.66038e-08	NA	NA	NA	0.253212	0.315855	0.3223	0.321542	0.31773	0.132377	0.346336	0.239075
LYM	11:219538:A:G	rs4758633	11	219538	A	G	SIRT3	0.0149	0.0021	2.813e-12	known	0.0117	0.004773	0.014	0.0157179	0.00238622	4.49654e-11	NA	NA	NA	0.686865	0.544283	0.5494	0.536011	0.549223	0.835864	0.673349	0.744216
LYM	11:36086029:ATT:A	rs34464861	11	36086030	ATT	A	LOC101928510	0.0159	0.0025	1.194e-10	known	NA	NA	NA	0.0159451	0.00247591	1.19546e-10	NA	NA	NA	NA	0.415323	NA	0.358967	0.284615	0.0950529	0.271676	0.335237
LYM	11:4117730:G:C	rs10835611	11	4117730	G	C	RRM1	-0.0135	0.0022	1.596e-09	known	-0.0157	0.00490719	0.0014	-0.0129243	0.00251529	2.77369e-07	NA	NA	NA	0.281778	0.339165	0.3983	0.365422	0.386233	0.433333	0.315166	0.304768
LYM	11:44607332:T:G	rs1981992	11	44607332	T	G	CD82	-0.0125	0.0022	1.397e-08	known	-0.0043	0.00534576	0.42	-0.0141343	0.00241105	4.56843e-09	NA	NA	NA	0.781211	0.431917	0.3946	0.426266	0.38435	0.173338	0.470519	0.833548
LYM	11:47682725:A:T	rs60515486	11	47682725	A	T	AGBL2	-0.0353	0.0029	4.381e-33	known	NA	NA	NA	-0.0353446	0.00294965	4.44726e-33	NA	NA	NA	NA	0.202754	NA	0.20153	0.29284	0.521754	0.338517	0.273671
LYM	11:55023300:T:C	rs12221645	11	55023300	T	C	TRIM48	-0.0261	0.0034	1.421e-14	known	NA	NA	NA	-0.0260789	0.0033893	1.42444e-14	NA	NA	NA	NA	0.144115	NA	0.149427	0.22649	0.0547244	0.126722	0.188105
LYM	11:57203384:C:T	rs182187235	11	57203384	C	T	SLC43A3	0.0365	0.0064	1.534e-08	novel	NA	NA	NA	0.0364711	0.00644621	1.53487e-08	NA	NA	NA	NA	0.0377953	0.03356	0.037037	0.0326968	0.00540478	0.0118203	0
LYM	11:60789643:A:C	rs55753183	11	60789643	A	C	CD6	-0.015	0.0023	3.474e-11	known	-0.0088	0.00529208	0.097	-0.0164013	0.00250637	6.00385e-11	NA	NA	NA	0.229261	0.34167	0.2603	0.327146	0.25288	0.63338	0.256501	0.275129
LYM	11:62194434:A:G	rs74679312	11	62194434	A	G	SCGB1A1	0.0323	0.0052	6.334e-10	known	NA	NA	NA	0.0322783	0.00522144	6.34162e-10	NA	NA	NA	NA	0.0581184	0.04352	0.0531432	0.0454807	0.010101	0.0235849	0
LYM	11:63974995:C:G	rs142815441	11	63974995	C	G	FERMT3	0.1179	0.0184	1.465e-10	known	NA	NA	NA	0.117903	0.0183964	1.4663e-10	NA	NA	NA	NA	0.00419825	0.001228	0.00519413	0.000865052	0.000689022	0.00117925	0
LYM	11:66805340:G:A	rs7950567	11	66805340	G	A	SYT12	-0.0149	0.0026	1.545e-08	known	-0.0118	0.00529159	0.026	-0.0158551	0.00302536	1.6004e-07	NA	NA	NA	0.749178	0.807717	NA	0.800029	0.735756	0.18023	0.786667	0.761714
LYM	11:78048524:A:C	rs2063730	11	78048524	A	C	GAB2	-0.0152	0.0025	9.648e-10	novel	-0.0179	0.00445326	5.8e-05	-0.013995	0.00299936	3.07226e-06	NA	NA	NA	0.448063	0.195295	0.2048	0.196922	0.20639	0.068438	0.323113	0.403599
LYM	12:101873240:A:C	rs17041439	12	101873240	A	C	SPIC	0.0364	0.0045	3.2e-16	known	0.0261	0.00871434	0.0028	0.0400549	0.00518768	1.15583e-14	NA	NA	NA	0.0702655	0.0555191	0.03059	0.0573802	0.0271363	0.0974937	0.0591017	0.0693196
LYM	12:111865049:C:G	rs7310615	12	111865049	C	G	SH2B3	-0.0822	0.0024	6.54e-260	known	NA	NA	NA	-0.0822239	0.00238751	1.78466e-259	NA	NA	NA	NA	0.518306	0.587	0.521481	0.594186	0.917781	0.744681	0.999357
LYM	12:116757486:G:T	rs17427318	12	116757486	G	T	MED13L	0.0168	0.003	1.508e-08	known	0.0159	0.00644853	0.014	0.0169934	0.00333308	3.42693e-07	NA	NA	NA	0.151274	0.154737	0.1552	0.162097	0.154741	0.0244997	0.150943	0.0795892
LYM	12:120728425:CTTTCTTT:C	rs201241057	12	120728426	CTTTCTTT	C	SIRT4	-0.029	0.0052	2.271e-08	known	NA	NA	NA	-0.0289584	0.00518045	2.27311e-08	NA	NA	NA	NA	0.0564999	0.05618	0.0464099	0.0566258	0.0153191	0.199052	0.0750323
LYM	12:122216936:T:C	rs12312375	12	122216936	T	C	RHOF,TMEM120B	0.0166	0.0029	1.267e-08	known	0.0268	0.00946038	0.0047	0.0155606	0.00307252	4.09799e-07	NA	NA	NA	0.068957	0.182893	0.1557	0.1607	0.157242	0.375923	0.209906	0.0693196
LYM	12:124447397:G:T	rs80270210	12	124447397	G	T	CCDC92	-0.0208	0.0026	1.458e-15	known	NA	NA	NA	-0.0207629	0.00260173	1.46283e-15	NA	NA	NA	NA	0.303052	0.293	0.306104	0.293294	0.276654	0.260143	0.0735484
LYM	12:12877692:T:C	rs34325	12	12877692	T	C	APOLD1	-0.0266	0.0021	8.118e-37	known	-0.032	0.00443767	5.5e-13	-0.0250173	0.00237926	7.45439e-26	NA	NA	NA	0.517083	0.523881	0.6005	0.557938	0.588286	0.421204	0.460993	0.522757
LYM	12:133341612:C:T	rs145828280	12	133341612	C	T	ANKLE2	-0.0348	0.0063	2.647e-08	novel	NA	NA	NA	-0.034795	0.00625437	2.64893e-08	NA	NA	NA	NA	0.0420242	0.01739	0.046729	0.015553	0.00745755	0.0212264	0.000641026
LYM	12:14416236:G:A	rs34246472	12	14416236	G	A	ATF7IP	-0.0314	0.005	4.086e-10	known	-0.0386	0.0165318	0.019	-0.0306457	0.00526956	6.04672e-09	NA	NA	NA	0.0187437	0.0539451	0.0148	0.0429855	0.0147314	0.0422811	0.053066	0.0316129
LYM	12:26320656:C:T	rs10842685	12	26320656	C	T	SSPN	0.0127	0.0021	1.636e-09	known	0.0116	0.00444227	0.0092	0.0129932	0.00238603	5.16844e-08	NA	NA	NA	0.480012	0.536121	0.4959	0.529236	0.495685	0.134704	0.582742	0.455071
LYM	12:49035057:CTTCT:C	rs142952672	12	49035058	CTTCT	C	KANSL2	-0.0188	0.0025	1.681e-13	known	NA	NA	NA	-0.0187762	0.00254697	1.68515e-13	NA	NA	NA	NA	0.324793	NA	0.32547	0.231968	0.100997	0.149644	0.00256739
LYM	12:50570127:A:G	rs3184122	12	50570127	A	G	LIMA1	0.015	0.0024	7.35e-10	known	0.0244	0.031263	0.43	0.0149235	0.00244001	9.59563e-10	NA	NA	NA	0.0049524	0.382246	0.2944	0.353018	0.273172	0.249885	0.214455	0.012837
LYM	12:53589511:A:G	rs11574539	12	53589511	A	G	ITGB7	-0.0226	0.0039	8.797e-09	novel	-0.0221	0.00572606	0.00011	-0.023115	0.00542041	2.00454e-05	NA	NA	NA	0.185185	0.0506798	0.1157	0.0725221	0.108069	0.142019	0.0471698	0.157692
LYM	12:56469185:C:T	rs4622308	12	56469185	C	T	ERBB3	0.0159	0.0022	4.572e-13	known	0.0062	0.00518556	0.24	0.0180744	0.00243036	1.03283e-13	NA	NA	NA	0.730958	0.535338	NA	NA	NA	NA	NA	NA
LYM	12:6503500:G:C	rs12296430	12	6503500	G	C	LTBR	0.0528	0.003	2.181e-67	known	NA	NA	NA	0.0528033	0.00304443	2.32749e-67	NA	NA	NA	NA	0.188324	0.1977	0.202987	0.208981	0.0750575	0.375	0.0320924
LYM	12:740009:C:G	rs34038797	12	740009	C	G	NINJ2	-0.0155	0.0022	6.443e-13	known	-0.0099	0.0049641	0.046	-0.0168704	0.00240202	2.16837e-12	NA	NA	NA	0.392791	0.480272	0.4407	0.462466	0.440922	0.304619	0.43617	0.482603
LYM	12:9905690:A:G	rs11052877	12	9905690	A	G	CD69	0.0565	0.0022	3.25e-149	known	0.0384	0.00461259	8.5e-17	0.0616951	0.00246305	2.41883e-138	NA	NA	NA	0.351312	0.370836	0.4092	0.352203	0.426885	0.245402	0.305687	0.388531
LYM	13:100063229:C:T	rs72651032	13	100063229	C	T	UBAC2	-0.0135	0.0022	1.365e-09	known	-0.0142	0.00519267	0.0064	-0.0134052	0.00247691	6.23389e-08	NA	NA	NA	0.245619	0.356999	0.3958	0.356178	0.396145	0.0640083	0.251773	0.329472
LYM	13:114913677:C:T	rs1536760	13	114913677	C	T	RASA3	0.0251	0.0023	6.471e-27	known	0.0236	0.00539414	1.2e-05	0.0254877	0.00259722	9.92242e-23	NA	NA	NA	0.787004	0.297199	0.3485	0.278478	0.35389	0.471442	0.451651	0.669872
LYM	13:28604007:T:C	rs76428106	13	28604007	T	C	FLT3	0.0628	0.0109	7.024e-09	known	NA	NA	NA	0.0628491	0.0108541	7.03045e-09	NA	NA	NA	NA	0.0131036	0.01224	0.014906	0.0123777	0.00194999	0.0129717	0.000641849
LYM	13:41557090:CT:C	rs149282647	13	41557091	CT	C	ELF1	-0.032	0.0035	2.31e-20	known	NA	NA	NA	-0.0319572	0.00345597	2.32243e-20	NA	NA	NA	NA	0.14362	0.1764	0.155527	0.203757	0.0246899	0.232779	0.0025641
LYM	13:42991456:G:C	rs67190063	13	42991456	G	C	LINC02341	-0.0199	0.0022	1.909e-19	known	-0.0164	0.00583572	0.005	-0.0204729	0.0023822	8.42349e-18	NA	NA	NA	0.172886	0.537202	0.6158	0.550731	0.60221	0.317538	0.43154	0.196498
LYM	13:45573932:C:G	rs61947797	13	45573932	C	G	GPALPP1	-0.0287	0.0045	2.581e-10	known	0.1701	0.285368	0.55	-0.0287332	0.00453755	2.41786e-10	NA	NA	NA	7.64685e-05	0.0743319	0.04514	0.067834	0.0412104	0.0416475	0.0306604	0.000641026
LYM	13:46701174:G:C	rs4391952	13	46701174	G	C	LCP1	0.0184	0.0028	5.569e-11	known	0.007	0.0126658	0.58	0.0190443	0.00288669	4.19344e-11	NA	NA	NA	0.0322025	0.216829	0.2736	0.219286	0.275793	0.0441278	0.0813679	0.00641026
LYM	13:48976855:A:G	rs198612	13	48976855	A	G	RB1	0.0135	0.0024	1.091e-08	known	0.0114	0.00508737	0.025	0.0140641	0.00266499	1.31133e-07	NA	NA	NA	0.246644	0.273794	0.2954	0.273484	0.299942	0.0980234	0.278302	0.231017
LYM	13:50548294:CT:C	rs35647869	13	50548295	CT	C	DLEU2	-0.0253	0.0029	1.235e-18	known	NA	NA	NA	-0.0253308	0.00287474	1.24027e-18	NA	NA	NA	NA	0.228226	NA	0.207695	0.233064	0.0665278	0.250853	0.00262123
LYM	13:53647668:C:CT	rs11459825	13	53647668	C	CT	OLFM4	-0.0137	0.0025	2.802e-08	novel	NA	NA	NA	-0.013742	0.00247452	2.80338e-08	NA	NA	NA	NA	0.616746	0.6264	0.625798	0.624712	0.660558	0.56974	0.813066
LYM	13:72505308:T:C	rs1824465	13	72505308	T	C	DACH1	-0.0352	0.0051	8.162e-12	known	-0.0214	0.010807	0.048	-0.039253	0.00585698	2.06026e-11	NA	NA	NA	0.0437584	0.0429184	0.02033	0.0491952	0.0178469	0.111328	0.034279	0.0656371
LYM	13:74707430:G:A	rs77919370	13	74707430	G	A	KLF12	0.0477	0.0031	5.462e-52	known	0.0416	0.00995534	2.9e-05	0.0484178	0.00331656	2.95455e-48	NA	NA	NA	0.0536314	0.150406	0.1295	0.141195	0.141455	0.0607283	0.137116	0.0508366
LYM	13:78666644:A:T	rs75994395	13	78666644	A	T	RNF219-AS1	0.0269	0.0047	1.351e-08	known	NA	NA	NA	0.0268607	0.00472946	1.35235e-08	NA	NA	NA	NA	0.0685414	0.03086	0.052635	0.0299539	0.0126379	0.0271868	0
LYM	14:103320048:T:G	rs8017944	14	103320048	T	G	TRAF3	0.0342	0.003	7.215e-31	known	NA	NA	NA	0.0342443	0.00296437	7.31107e-31	NA	NA	NA	NA	0.200705	0.2388	0.20903	0.246671	0.77623	0.407583	0.397135
LYM	14:23690442:G:GA	rs569275216	14	23690442	G	GA	RNF212B	-0.0186	0.0031	3.47e-09	known	NA	NA	NA	-0.0185922	0.00314714	3.47329e-09	NA	NA	NA	NA	0.18472	NA	0.247661	0.280556	0.202242	0.245455	0.195652
LYM	14:35556186:A:AT	rs146021364	14	35556186	A	AT	LOC101927178	-0.026	0.0026	1.89e-23	known	-0.0163	0.00453926	0.00034	-0.0308688	0.00318963	3.76931e-22	NA	NA	NA	0.39121	0.165975	0.1824	0.163392	0.179201	0.148714	0.18705	0.359355
LYM	14:64943220:TA:T	rs68041326	14	64943221	TA	T	ZBTB25	0.0239	0.0022	1.194e-26	known	0.0154	0.00463317	0.0009	0.0264132	0.00254738	3.46851e-25	NA	NA	NA	0.344335	0.320624	0.31	0.305592	0.294118	0.188868	0.213948	0.420543
LYM	14:69181422:G:T	rs10142607	14	69181422	G	T	RAD51B	-0.0205	0.0029	2.739e-12	known	-0.0105	0.00606611	0.084	-0.0235883	0.00335383	2.02156e-12	NA	NA	NA	0.158492	0.147994	0.2606	0.15642	0.262946	0.158416	0.071934	0.175902
LYM	14:75981856:T:C	rs175714	14	75981856	T	C	BATF	0.0211	0.0021	2.331e-23	known	0.0131	0.00447609	0.0035	0.023491	0.00241227	2.0865e-22	NA	NA	NA	0.409259	0.577197	0.5128	0.575159	0.504611	0.350702	0.533175	0.460103
LYM	14:81942929:G:C	rs17094188	14	81942929	G	C	SEL1L	0.0307	0.0051	1.535e-09	known	0.0289	0.00531474	5.3e-08	0.0498163	0.0174032	0.00420372	NA	NA	NA	0.240619	0.0049015	0.01602	0.00767012	0.0173632	0.00543227	0.195238	0.191366
LYM	14:98603851:T:G	rs1461587	14	98603851	T	G	LINC01550	0.018	0.0027	4.254e-11	known	0.0174	0.00823897	0.034	0.0181222	0.00290109	4.19734e-10	NA	NA	NA	0.0818042	0.217453	0.1693	0.206596	0.171007	0.30763	0.157143	0.193653
LYM	14:99789895:TATTATG:T	rs57001569	14	99789896	TATTATG	T	BCL11B	0.0179	0.0022	4.788e-16	known	0.0249	0.00496257	5.1e-07	0.0161592	0.00246002	5.0816e-11	NA	NA	NA	0.287508	0.375055	0.3684	0.374444	0.3812	0.308066	0.336493	0.303732
LYM	15:40956471:A:C	rs1051482	15	40956471	A	C	KNL1	-0.0176	0.0023	6.778e-14	known	-0.0174	0.00615486	0.0047	-0.0176044	0.00253764	4.00306e-12	NA	NA	NA	0.151856	0.326629	0.3582	0.353996	0.363584	0.0793468	0.216825	0.0858974
LYM	15:44027885:T:C	rs139974673	15	44027885	T	C	CATSPER2P1	0.0417	0.0076	4.634e-08	known	NA	NA	NA	0.0416705	0.00762526	4.63741e-08	NA	NA	NA	NA	0.0249991	0.005159	0.0282394	0.0043554	0.00551724	0.0380048	0
LYM	15:48657423:C:A	rs11636311	15	48657423	C	A	DUT	0.0151	0.0026	9.249e-09	known	0.0102	0.00481796	0.035	0.0171843	0.00313673	4.29433e-08	NA	NA	NA	0.299576	0.826269	0.798	0.821201	0.784398	0.163181	0.626478	0.372903
LYM	15:58770523:C:T	rs7161799	15	58770523	C	T	LIPC-AS1	0.0268	0.0036	2.116e-13	known	0.0175	0.0061003	0.0041	0.031917	0.00454952	2.29614e-12	NA	NA	NA	0.15591	0.0744002	0.04348	0.0715398	0.0454807	0.08	0.116745	0.142308
LYM	15:70033909:A:G	rs71393465	15	70033909	A	G	PCAT29	-0.0275	0.0037	2.198e-13	known	-0.0295	0.0139989	0.035	-0.0273239	0.00388779	2.09679e-12	NA	NA	NA	0.0257477	0.104176	0.06307	0.0903669	0.0604839	0.124655	0.0436321	0.0160462
LYM	15:75088962:G:T	rs11635664	15	75088962	G	T	CSK	-0.0159	0.0025	3.894e-10	known	NA	NA	NA	-0.0158605	0.00253435	3.89851e-10	NA	NA	NA	NA	0.672478	NA	0.630127	0.534191	0.112673	0.301746	0.171206
LYM	15:80267395:G:C	rs117424492	15	80267395	G	C	BCL2A1	0.0291	0.0048	1.828e-09	known	0.0291	0.00483295	1.8e-09	NA	NA	NA	NA	NA	NA	0.29807	NA	0.0004555	0.000712989	0.000575374	0.00493459	0.135613	0.338689
LYM	15:81599443:A:G	rs3926279	15	81599443	A	G	IL16	0.0221	0.0033	2.245e-11	known	0.0198	0.00565437	0.00046	0.0232265	0.00406089	1.06898e-08	NA	NA	NA	0.185327	0.0942038	0.04432	0.0739204	0.0339471	0.240147	0.123821	0.201675
LYM	15:91021412:T:A	rs28539372	15	91021412	T	A	IQGAP1	0.0353	0.0022	4.356e-57	known	0.0278	0.00449788	6.7e-10	0.037763	0.00255063	1.40023e-49	NA	NA	NA	0.401491	0.31895	0.3246	0.311555	0.317369	0.660171	0.290284	0.366624
LYM	16:11281218:G:A	rs248831	16	11281218	G	A	CLEC16A	-0.0155	0.0024	1.499e-10	known	-0.0035	0.00501655	0.48	-0.0190488	0.00275163	4.43822e-12	NA	NA	NA	0.319007	0.262387	0.2302	0.266927	0.244816	0.371429	0.222877	0.302581
LYM	16:20392332:G:A	rs77924615	16	20392332	G	A	PDILT	0.0145	0.0026	3.469e-08	novel	0.0162	0.00542779	0.0028	0.013985	0.00300862	3.34801e-06	NA	NA	NA	0.216678	0.19757	0.2223	0.205554	0.218067	0.0592287	0.241135	0.148649
LYM	16:23865986:C:T	rs886114	16	23865986	C	T	PRKCB	-0.0124	0.0022	1.41e-08	known	-0.0087	0.00465158	0.062	-0.0134638	0.00247785	5.52491e-08	NA	NA	NA	0.653279	0.643435	0.7113	0.628317	0.724237	0.632047	0.599057	0.600129
LYM	16:28251277:C:T	rs8057071	16	28251277	C	T	XPO6	-0.0158	0.0023	1.385e-11	known	-0.015	0.0051029	0.0032	-0.0159636	0.00262285	1.15633e-09	NA	NA	NA	0.25094	0.287047	0.2992	0.289765	0.291643	0.417434	0.386525	0.278137
LYM	16:30482494:T:C	rs11150589	16	30482494	T	C	ITGAL	0.0475	0.0024	1.07e-90	known	0.0429	0.0132687	0.0012	0.0476777	0.00239126	2.12159e-88	NA	NA	NA	0.972128	0.516108	0.5645	0.512775	0.555427	0.192423	0.706856	0.956996
LYM	16:4436445:A:G	rs1298104	16	4436445	A	G	CORO7,CORO7-PAM16	-0.025	0.0036	2.92e-12	known	-0.0261	0.0086292	0.0025	-0.0247814	0.00393655	3.07335e-10	NA	NA	NA	0.918667	0.897661	0.9207	0.911169	0.925979	0.981494	0.92435	0.888531
LYM	16:57075180:A:G	rs7192652	16	57075180	A	G	NLRC5	0.0188	0.0022	1.734e-17	known	0.0007	0.0057984	0.9	0.0218259	0.00238467	5.58539e-20	NA	NA	NA	0.827381	0.476918	0.5636	0.505593	0.587558	0.690339	0.469267	0.797804
LYM	16:66709863:C:T	rs147217681	16	66709863	C	T	CMTM4	0.0435	0.0057	1.495e-14	known	NA	NA	NA	0.0435446	0.005664	1.49889e-14	NA	NA	NA	NA	0.0536688	0.04647	0.0501366	0.0409694	0.00770292	0.0130641	0
LYM	16:67828078:A:G	rs138748841	16	67828078	A	G	RANBP10	0.0425	0.0051	1.313e-16	known	NA	NA	NA	0.0425212	0.00514015	1.31786e-16	NA	NA	NA	NA	0.0594831	0.04638	0.0518047	0.0420265	0.0083831	0.0129717	0
LYM	16:69811995:C:T	rs57824734	16	69811995	C	T	WWP2	0.0164	0.0027	2.545e-09	novel	NA	NA	NA	0.0163684	0.00274705	2.54752e-09	NA	NA	NA	NA	0.248889	NA	0.214716	0.10177	0.418945	0.280423	0.457101
LYM	16:75204443:T:C	rs12935567	16	75204443	T	C	ZFP1	0.0123	0.0022	1.642e-08	known	0.0103	0.00522502	0.049	0.0127135	0.00239425	1.09676e-07	NA	NA	NA	0.768047	0.558881	0.563	0.572254	0.580552	0.27069	0.599057	0.71114
LYM	16:81530598:A:G	rs7192108	16	81530598	A	G	CMIP	-0.0121	0.0022	2.379e-08	novel	-0.0062	0.00442756	0.16	-0.0139345	0.0024824	1.98619e-08	NA	NA	NA	0.457618	0.352586	0.3281	0.345849	0.338329	0.416494	0.471698	0.458763
LYM	16:84582965:C:T	rs247826	16	84582965	C	T	COTL1	0.0328	0.0026	1.086e-36	known	0.028	0.00609543	4.2e-06	0.0337937	0.00285975	3.23301e-32	NA	NA	NA	0.157438	0.222968	0.2917	0.212003	0.302245	0.0874971	0.21513	0.180466
LYM	16:86003031:T:C	rs4843325	16	86003031	T	C	IRF8	0.0175	0.0029	1.141e-09	known	0.0146	0.0103291	0.16	0.0177315	0.00298993	3.02492e-09	NA	NA	NA	0.946002	0.797818	0.8075	0.806111	0.805476	0.893818	0.875	0.973718
LYM	16:88846951:G:C	rs475596	16	88846951	G	C	PIEZO1	-0.0163	0.0021	2.742e-14	known	-0.0068	0.00450567	0.13	-0.0191402	0.00244255	4.65781e-15	NA	NA	NA	0.5908	0.617239	0.573	0.613914	0.565918	0.457682	0.503538	0.607969
LYM	16:9028541:G:C	rs1677490	16	9028541	G	C	USP7	0.0163	0.0027	2.546e-09	known	0.0127	0.00723472	0.079	0.0169292	0.00296025	1.07348e-08	NA	NA	NA	0.896809	0.795218	0.8249	0.776032	0.836594	0.37204	0.834906	0.871795
LYM	17:16852187:A:G	rs34557412	17	16852187	A	G	TNFRSF13B	-0.1378	0.0141	1.319e-22	known	NA	NA	NA	-0.137758	0.0140799	1.32786e-22	NA	NA	NA	NA	0.00716172	0.001251	0.0050564	0.00143926	0.00172137	0.00471698	0
LYM	17:19430522:A:AT	rs35814612	17	19430522	A	AT	SLC47A1	0.0185	0.0027	3.9e-12	known	NA	NA	NA	0.0184789	0.00266238	3.9074e-12	NA	NA	NA	NA	0.340491	NA	0.377366	0.28614	0.27381	0.259542	0.225244
LYM	17:2000533:C:T	rs118170056	17	2000533	C	T	SMG6	-0.0429	0.0041	3.469e-25	known	NA	NA	NA	-0.0429168	0.00413937	3.49738e-25	NA	NA	NA	NA	0.090854	0.1084	0.0937911	0.100875	0.0149064	0.106132	0
LYM	17:27955540:C:T	rs3809790	17	27955540	C	T	SSH2	-0.0136	0.0021	1.621e-10	known	-0.0142	0.00477097	0.003	-0.0134741	0.00237859	1.47343e-08	NA	NA	NA	0.306208	0.47847	0.4918	0.478326	0.502307	0.860964	0.393541	0.288312
LYM	17:29137678:A:G	rs62070638	17	29137678	A	G	CRLF3	0.0169	0.003	1.541e-08	novel	0.0168	0.0105649	0.11	0.0169539	0.00312359	5.71271e-08	NA	NA	NA	0.0580964	0.17567	0.1997	0.179216	0.183449	0.171796	0.0849057	0.137356
LYM	17:35833208:T:C	rs6607275	17	35833208	T	C	TADA2A	-0.0164	0.0024	5.038e-12	known	-0.0114	0.0089443	0.2	-0.0168315	0.00247074	9.61814e-12	NA	NA	NA	0.935441	0.637154	0.6853	0.647738	0.690123	0.818897	0.830529	0.975293
LYM	17:38004929:GATTT:G	rs34233420	17	38004930	GATTT	G	IKZF3	-0.0279	0.0021	1.522e-38	known	-0.031	0.00501094	6e-10	-0.0271761	0.00237697	2.89318e-30	NA	NA	NA	0.266386	0.483647	0.5194	0.447437	0.522569	0.20496	0.342417	0.258778
LYM	17:40777547:AT:A	rs3067941	17	40777548	AT	A	TUBG1	0.0162	0.0024	2.322e-11	known	NA	NA	NA	0.0162389	0.00242945	2.3254e-11	NA	NA	NA	NA	0.581169	NA	0.540513	0.484182	0.512015	0.494545	0.407746
LYM	17:41926126:C:T	rs72836561	17	41926126	C	T	CD300LG	-0.0369	0.0068	4.736e-08	known	NA	NA	NA	-0.0369215	0.00676099	4.73898e-08	NA	NA	NA	NA	0.0318349	0.03181	0.0307712	0.0316456	0.00585668	0.00471698	0
LYM	17:43333125:C:T	rs11651968	17	43333125	C	T	SPATA32	0.0149	0.0021	2.065e-12	known	0.0188	0.00463828	5.2e-05	0.0138612	0.00237958	5.71401e-09	NA	NA	NA	0.346873	0.470633	0.4146	0.451307	0.417674	0.146269	0.381797	0.347995
LYM	17:4738958:C:T	rs9895848	17	4738958	C	T	MINK1	-0.0271	0.0024	9.064e-29	known	-0.0151	0.00805294	0.061	-0.0282733	0.00255161	1.57558e-28	NA	NA	NA	0.0841643	0.345825	0.3028	0.343368	0.305764	0.0812644	0.326241	0.068299
LYM	17:57930646:G:T	rs1292067	17	57930646	G	T	TUBD1	-0.019	0.0021	9.398e-19	known	-0.0194	0.00440866	1e-05	-0.0188312	0.00245642	1.77775e-14	NA	NA	NA	0.461826	0.374987	0.3651	0.375827	0.357595	0.58362	0.361374	0.455541
LYM	17:61999505:T:C	rs2262046	17	61999505	T	C	GH1	-0.0165	0.0026	4.239e-10	novel	-0.0216	0.0103354	0.036	-0.0161209	0.00272946	3.50332e-09	NA	NA	NA	0.0491609	0.258676	0.2221	0.252571	0.210708	0.18369	0.133255	0.0474968
LYM	17:65252129:G:A	rs34310593	17	65252129	G	A	LOC101928021	0.0159	0.0026	1.817e-09	known	0.0206	0.00642932	0.0014	0.0149702	0.00290642	2.59598e-07	NA	NA	NA	0.152065	0.214189	0.1692	0.207506	0.155639	0.0423748	0.132075	0.0752896
LYM	17:7141140:C:G	rs77234976	17	7141140	C	G	PHF23	-0.0227	0.0031	3.679e-13	known	-0.0383	0.0081365	2.5e-06	-0.0199927	0.0033805	3.3395e-09	NA	NA	NA	0.0904101	0.144963	0.107	0.149739	0.0991354	0.0297179	0.248821	0.0839744
LYM	17:72695167:T:C	rs2384955	17	72695167	T	C	CD300LF,RAB37	0.0196	0.0027	8.014e-13	known	0.006	0.00511774	0.24	0.0251308	0.00324739	1.00643e-14	NA	NA	NA	0.742099	0.840209	0.798	0.834633	0.807382	0.389414	0.744104	0.777132
LYM	17:74383107:CG:C	rs549579958	17	74383108	CG	C	SPHK1	0.2156	0.0197	8.31e-28	known	NA	NA	NA	0.215556	0.019722	8.39674e-28	NA	NA	NA	NA	0.00384945	0.001844	0.0027875	0.00144009	0.000804043	0	0
LYM	17:77909085:C:T	rs7214378	17	77909085	C	T	TBC1D16	0.0133	0.0022	2.11e-09	novel	0.0146	0.00444542	0.001	0.0128719	0.00256323	5.12283e-07	NA	NA	NA	0.441929	0.316595	0.3172	0.333702	0.310086	0.237756	0.343602	0.389032
LYM	17:80981249:G:A	rs147357960	17	80981249	G	A	B3GNTL1	0.0174	0.0028	1.018e-09	known	NA	NA	NA	0.0173826	0.00284653	1.019e-09	NA	NA	NA	NA	0.233156	NA	0.149977	0.161549	0.0651688	0.104558	0.106725
LYM	17:8214427:G:A	rs9908765	17	8214427	G	A	ARHGEF15	-0.0129	0.0022	4.256e-09	novel	-0.0221	0.00558918	7.4e-05	-0.0111857	0.00238149	2.64221e-06	NA	NA	NA	0.805906	0.491249	0.4882	0.499151	0.486455	0.688642	0.679669	0.769181
LYM	18:20414636:CA:C	rs147341604	18	20414637	CA	C	LOC101927571	-0.0173	0.0026	1.182e-11	known	NA	NA	NA	-0.0173163	0.00255311	1.18361e-11	NA	NA	NA	NA	0.665906	NA	0.634177	0.536017	0.177869	0.53304	0.468023
LYM	18:42230457:T:C	rs2852747	18	42230457	T	C	SETBP1	-0.0178	0.0032	1.573e-08	novel	-0.0223	0.0110836	0.044	-0.017422	0.00328764	1.16357e-07	NA	NA	NA	0.955636	0.845334	0.8474	0.84536	0.826812	0.972923	0.832547	0.946727
LYM	18:53214865:T:C	rs2123392	18	53214865	T	C	TCF4	0.0121	0.0022	2.947e-08	novel	0.0099	0.00454234	0.03	0.0127841	0.00249135	2.87787e-07	NA	NA	NA	0.390853	0.349222	0.3531	0.355251	0.386167	0.111839	0.485816	0.43871
LYM	18:60804723:A:G	rs72941346	18	60804723	A	G	BCL2	-0.0338	0.0044	2.671e-14	known	NA	NA	NA	-0.0338419	0.00444508	2.67774e-14	NA	NA	NA	NA	0.0782547	0.0354	0.0722345	0.0325086	0.0144562	0.0602837	0.0025641
LYM	18:74846113:CTAAAA:C	rs10577153	18	74846114	CTAAAA	C	MBP	-0.0135	0.0023	4.803e-09	known	-0.0081	0.00598098	0.17	-0.0144746	0.00250511	7.56334e-09	NA	NA	NA	0.831193	0.649298	0.7542	0.659635	0.772465	0.612929	0.753571	0.746736
LYM	18:77160235:A:C	rs56376587	18	77160235	A	C	NFATC1	-0.0161	0.0022	8.427e-14	known	-0.0189	0.00488565	0.00011	-0.0154616	0.00241254	1.46807e-10	NA	NA	NA	0.32475	0.488411	0.4291	0.472017	0.396483	0.192149	0.433249	0.39243
LYM	19:10409323:A:G	rs150434441	19	10409323	A	G	ICAM5	-0.0405	0.0024	2.738e-63	known	NA	NA	NA	-0.0405132	0.00241248	2.8978e-63	NA	NA	NA	NA	0.42589	0.4213	0.424068	0.407995	0.131098	0.577197	0.207523
LYM	19:1079959:G:A	rs36084354	19	1079959	G	A	ARHGAP45	-0.0583	0.0041	2.011e-46	known	-0.1055	0.0572235	0.065	-0.058048	0.00408482	8.10367e-46	NA	NA	NA	0.00156474	0.092854	0.08569	0.0901117	0.0829001	0.0178202	0.0450237	0.0102564
LYM	19:13948312:G:A	rs10422126	19	13948312	G	A	MIR23A,MIR27A	0.0298	0.0022	4.251e-41	known	0.0207	0.00460177	6.5e-06	0.0325039	0.0025308	9.56228e-38	NA	NA	NA	0.394544	0.336956	0.364	0.327539	0.364535	0.4823	0.270686	0.296129
LYM	19:16533225:C:CT	rs397829760	19	16533225	C	CT	EPS15L1	0.1082	0.0033	3.08e-233	known	NA	NA	NA	0.108187	0.00331773	6.89749e-233	NA	NA	NA	NA	0.150948	0.1641	0.144976	0.162396	0.24866	0.177804	0.290803
LYM	19:18114000:C:T	rs12981683	19	18114000	C	T	ARRDC2	-0.0189	0.0027	3.225e-12	known	-0.0078	0.00778648	0.31	-0.0204791	0.00290058	1.66393e-12	NA	NA	NA	0.0925732	0.219026	0.2224	0.241393	0.220334	0.198321	0.121749	0.140103
LYM	19:2155497:C:T	rs12973528	19	2155497	C	T	AP3D1	-0.0141	0.0024	7.58e-09	novel	NA	NA	NA	-0.0140915	0.00243901	7.58668e-09	NA	NA	NA	NA	0.398168	0.3482	0.400014	0.320503	0.0749398	0.230352	0.172391
LYM	19:33752994:G:T	rs4530278	19	33752994	G	T	SLC7A10	0.017	0.0022	2.777e-15	known	0.0134	0.00455743	0.0034	0.0180409	0.00244046	1.44502e-13	NA	NA	NA	0.461062	0.599717	0.6018	0.619601	0.597926	0.510249	0.43128	0.463178
LYM	19:4045518:T:C	rs13437	19	4045518	T	C	ZBTB7A	-0.0395	0.0058	1.18e-11	known	NA	NA	NA	-0.0395323	0.00582847	1.18206e-11	NA	NA	NA	NA	0.955867	0.6581	0.768612	0.784642	0.473445	0.829009	0.929587
LYM	19:40854432:C:T	rs11667768	19	40854432	C	T	C19orf47,PLD3	0.0275	0.0047	6.641e-09	known	NA	NA	NA	0.027524	0.00474572	6.64716e-09	NA	NA	NA	NA	0.0669117	0.05154	0.0697222	0.0533141	0.225029	0.056872	0.0392031
LYM	19:42516376:G:GTGTA	rs541112270	19	42516376	G	GTGTA	GRIK5	-0.0344	0.0057	1.341e-09	known	NA	NA	NA	-0.0344468	0.00568203	1.34229e-09	NA	NA	NA	NA	0.0523656	NA	0.0588082	0.044289	0.0207512	0.026253	0.0225515
LYM	19:44260929:C:T	rs61387190	19	44260929	C	T	SMG9	0.0265	0.0029	8.715e-20	known	0.0239	0.00650911	0.00024	0.0271869	0.00325861	7.26188e-17	NA	NA	NA	0.132839	0.157518	0.1889	0.159468	0.202017	0.205261	0.110849	0.293059
LYM	19:47689697:G:A	rs7251708	19	47689697	G	A	SAE1	0.0219	0.0024	3.856e-20	known	0.0134	0.00506176	0.0083	0.0243947	0.00270658	2.0129e-19	NA	NA	NA	0.258701	0.258987	0.2641	0.263356	0.261698	0.212065	0.1974	0.251943
LYM	19:49132867:G:C	rs61751862	19	49132867	G	C	SPHK2	-0.0965	0.012	1.097e-15	known	NA	NA	NA	-0.0964781	0.0120364	1.10013e-15	NA	NA	NA	NA	0.0114489	0.03436	0.0160119	0.0316456	0.00206754	0.00235849	0
LYM	19:51727962:C:A	rs3865444	19	51727962	C	A	CD33	-0.0185	0.0023	8.265e-16	known	-0.0178	0.00552425	0.0013	-0.0186847	0.0025323	1.60393e-13	NA	NA	NA	0.196778	0.32555	0.363	0.321169	0.358213	0.0829689	0.5	0.173299
LYM	19:55698489:A:G	rs2365729	19	55698489	A	G	PTPRH	0.0222	0.0039	1.027e-08	known	NA	NA	NA	0.022151	0.00386834	1.02779e-08	NA	NA	NA	NA	0.108571	0.06931	0.111012	0.0518634	0.100095	0.0697115	0.00258398
LYM	19:7415064:G:A	rs62111672	19	7415064	G	A	ARHGEF18	0.0573	0.0065	6.381e-19	known	NA	NA	NA	0.0573144	0.00645055	6.41063e-19	NA	NA	NA	NA	0.0410897	0.01708	0.0379624	0.015841	0.00722809	0.0153302	0
LYM	20:10649319:GT:G	rs143614067	20	10649320	GT	G	JAG1	-0.0167	0.003	1.921e-08	known	NA	NA	NA	-0.0167402	0.00297923	1.92252e-08	NA	NA	NA	NA	0.211732	NA	0.217545	0.248927	0.13243	0.277778	0.130174
LYM	20:1930084:CT:C	rs5839925	20	1930085	CT	C	PDYN-AS1	-0.0376	0.0025	1.874e-49	known	NA	NA	NA	-0.0376089	0.00254399	1.93892e-49	NA	NA	NA	NA	0.339135	NA	0.355062	0.403028	0.71146	0.453623	0.817881
LYM	20:25680613:GT:G	rs34662679	20	25680614	GT	G	ZNF337	0.0147	0.0027	4.071e-08	novel	NA	NA	NA	0.014729	0.00268398	4.07403e-08	NA	NA	NA	NA	0.274575	NA	0.291539	0.332827	0.558992	0.446097	0.430328
LYM	20:31385471:C:CT	rs34902104	20	31385471	C	CT	DNMT3B	0.0183	0.0024	4.94e-14	known	NA	NA	NA	0.0182675	0.00242484	4.95238e-14	NA	NA	NA	NA	0.437217	NA	0.432798	0.432735	0.842752	0.626911	0.988142
LYM	20:34355769:G:A	rs548220206	20	34355769	G	A	PHF20	-0.0913	0.0146	4.371e-10	known	NA	NA	NA	-0.0913006	0.0146311	4.37551e-10	NA	NA	NA	NA	0.00743149	0.001523	0.0067726	0.00115942	0.00103758	0	0
LYM	20:39271006:A:G	rs11698548	20	39271006	A	G	MAFB	0.022	0.0024	1.475e-19	known	NA	NA	NA	0.0220009	0.00243195	1.4823e-19	NA	NA	NA	NA	0.576548	NA	0.553592	0.567708	0.447801	0.490499	0.443433
LYM	20:4136671:G:T	rs6076623	20	4136671	G	T	SMOX	0.0135	0.0022	2.048e-09	known	0.0007	0.00495078	0.89	0.0167867	0.00252224	2.82836e-11	NA	NA	NA	0.31113	0.3374	0.4097	0.344657	0.415083	0.0597238	0.343972	0.321475
LYM	20:42015635:A:G	rs6103270	20	42015635	A	G	SRSF6	-0.016	0.0025	1.952e-10	known	-0.0114	0.00528832	0.031	-0.0173875	0.00286574	1.30149e-09	NA	NA	NA	0.236559	0.224317	0.1943	0.221184	0.202648	0.28028	0.410165	0.286452
LYM	20:49185423:C:T	rs3787345	20	49185423	C	T	PTPN1	-0.0157	0.0021	2.53e-13	known	-0.0047	0.00464141	0.31	-0.0187499	0.00242563	1.07878e-14	NA	NA	NA	0.657512	0.599503	0.6179	0.583171	0.625864	0.527304	0.578014	0.622909
LYM	20:52191200:G:A	rs6063965	20	52191200	G	A	LOC101927770	0.0242	0.0036	1.816e-11	known	0.0517	0.0125125	3.6e-05	0.0217059	0.00375847	7.69255e-09	NA	NA	NA	0.0318194	0.112427	0.1461	0.126778	0.15378	0.214171	0.109005	0.0715206
LYM	20:57748369:T:A	rs259981	20	57748369	T	A	ZNF831	-0.0202	0.0022	1.318e-19	known	-0.0126	0.00493276	0.01	-0.0220946	0.00249507	8.38493e-19	NA	NA	NA	0.304679	0.357673	0.3607	0.359964	0.362536	0.787983	0.450472	0.456072
LYM	20:8607393:G:A	rs4432538	20	8607393	G	A	PLCB1	-0.0233	0.0021	1.643e-28	known	-0.0114	0.0045134	0.011	-0.0265814	0.00237642	4.85938e-29	NA	NA	NA	0.400168	0.507108	0.4855	0.506707	0.492499	0.525866	0.592417	0.335264
LYM	21:16377682:G:GCCCCCC	rs139790892	21	16377682	G	GCCCCCC	NRIP1	-0.0196	0.0033	3.486e-09	known	NA	NA	NA	-0.0195969	0.00331764	3.48974e-09	NA	NA	NA	NA	0.153564	NA	NA	NA	NA	NA	NA
LYM	21:43852037:T:C	rs12482947	21	43852037	T	C	UBASH3A	-0.0122	0.0021	1.186e-08	known	-0.0156	0.00452192	0.00055	-0.0112488	0.00243717	3.92225e-06	NA	NA	NA	0.567743	0.597583	0.578	0.596661	0.5616	0.514404	0.597387	0.514839
LYM	21:46285050:C:T	rs139711584	21	46285050	C	T	PTTG1IP	-0.0823	0.014	4.331e-09	known	NA	NA	NA	-0.0823211	0.0140216	4.33547e-09	NA	NA	NA	NA	0.00760294	0.0178	0.00557284	0.0161197	0.00103353	0.00235849	0
LYM	21:47674275:G:A	rs2250213	21	47674275	G	A	MCM3AP	0.0127	0.0022	5.57e-09	known	0.0099	0.00535639	0.064	0.0132745	0.00238914	2.7596e-08	NA	NA	NA	0.214475	0.44521	0.4342	0.440603	0.425403	0.320124	0.509434	0.324359
LYM	22:19984211:C:T	rs1034565	22	19984211	C	T	ARVCF	0.0194	0.0025	3.661e-15	known	0.0154	0.00706682	0.03	0.0199385	0.00262916	3.36937e-14	NA	NA	NA	0.109167	0.283921	0.335	0.308388	0.329879	0.168046	0.227594	0.0615385
LYM	22:21933428:C:T	rs5754177	22	21933428	C	T	UBE2L3	-0.0316	0.0025	2.949e-35	known	-0.0174	0.00471181	0.00023	-0.0374768	0.00303166	4.27762e-35	NA	NA	NA	0.361284	0.188455	0.2967	0.187345	0.32015	0.0823543	0.42654	0.421224
LYM	22:24633373:ATATT:A	rs67402234	22	24633374	ATATT	A	GGT5	-0.0133	0.0021	4.82e-10	known	-0.0164	0.00454278	0.00031	-0.0124535	0.00242626	2.85587e-07	NA	NA	NA	0.429512	0.417556	0.3774	0.409354	0.377402	0.331204	0.570406	0.456579
LYM	22:30503171:G:A	rs6006356	22	30503171	G	A	HORMAD2	0.0306	0.0022	8.612e-45	known	0.0193	0.00532462	0.0003	0.0328883	0.00238876	4.0774e-43	NA	NA	NA	0.219767	0.443919	0.521	0.482257	0.537154	0.698022	0.590261	0.312339
LYM	22:39553772:A:G	rs139413	22	39553772	A	G	CBX7	-0.0243	0.0022	2.426e-28	known	-0.0185	0.00553751	0.00082	-0.0253404	0.00239469	3.64847e-26	NA	NA	NA	0.196865	0.440188	0.4573	0.424215	0.462846	0.459724	0.240566	0.22108
LYM	22:40725023:CA:C	rs10707775	22	40725024	CA	C	TNRC6B	0.0172	0.0028	1.09e-09	known	NA	NA	NA	0.0172224	0.00282538	1.09149e-09	NA	NA	NA	NA	0.246663	NA	0.284464	0.345618	0.697674	0.262911	0.0121163
LYM	22:41747814:CATTTT:C	rs71803158	22	41747815	CATTTT	C	ZC3H7B	0.0229	0.0028	3.376e-16	known	NA	NA	NA	0.0228771	0.00280388	3.38689e-16	NA	NA	NA	NA	0.244173	NA	0.221968	0.264315	0.661271	0.599045	0.544914
LYM	22:51096310:A:AC	rs397702668	22	51096310	A	AC	SHANK3	0.0128	0.0023	4.543e-08	novel	0.0072	0.00444128	0.1	0.0148949	0.00274704	5.89166e-08	NA	NA	NA	0.522789	0.248832	0.3701	0.261155	0.373272	0.121149	0.372642	0.425258
LYM	X:101612298:GGTGT:G	rs61336784	X	101612299	GGTGT	G	NXF2	0.0153	0.0026	3.954e-09	novel	NA	NA	NA	0.0152535	0.00259145	3.95813e-09	NA	NA	NA	NA	0.177112	NA	0.0234292	0.0326855	0.00707825	0.00484262	0
LYM	X:102777313:GA:G	rs59095659	X	102777314	GA	G	RAB40A	-0.0126	0.0021	3.621e-09	novel	NA	NA	NA	-0.0125797	0.00213193	3.62461e-09	NA	NA	NA	NA	0.679068	NA	0.622294	0.670978	0.679602	0.786486	0.997812
LYM	X:135689905:T:A	rs146181119	X	135689905	T	A	LINC00892	0.0301	0.0052	5.388e-09	novel	NA	NA	NA	0.0300806	0.00515544	5.39223e-09	NA	NA	NA	NA	0.0380074	0.0555	0.048751	0.0537718	0.00531004	0.00653595	0
LYM	X:153260032:G:T	rs12353692	X	153260032	G	T	TMEM187	0.0262	0.0026	1.914e-23	novel	NA	NA	NA	0.0261501	0.00262093	1.92714e-23	NA	NA	NA	NA	0.82618	NA	0.00838264	0.00179775	0.314251	0.0266667	0.0125
LYM	X:154260251:A:AT	rs150573249	X	154260251	A	AT	FUNDC2	-0.019	0.0023	5.176e-16	novel	NA	NA	NA	-0.0190072	0.00234446	5.19407e-16	NA	NA	NA	NA	0.244006	NA	0.265835	0.33655	0.457671	0.42638	0.221053
LYM	X:3662064:C:T	rs6641874	X	3662064	C	T	PRKX	-0.0265	0.0019	1.61e-43	known	-0.023	0.00388146	3e-09	-0.0276638	0.00220588	4.53891e-36	NA	NA	NA	0.612865	0.280177	0.2835	0.273843	0.300522	0.384439	0.524702	0.582974
RBC	01:10338204:C:T	rs41274456	1	10338204	C	T	KIF1B	0.0381	0.0051	1.009e-13	known	NA	NA	NA	0.0381441	0.00512707	1.01111e-13	NA	NA	NA	NA	0.0419183	0.05381	0.0488454	0.0570276	0.00550964	0.0165094	0
RBC	01:114973690:T:C	rs11585926	1	114973690	T	C	TRIM33	-0.0136	0.0023	5.119e-09	known	-0.0114	0.0134047	0.39	-0.0136175	0.00235477	7.34636e-09	NA	NA	NA	0.0137863	0.249663	0.2256	0.262943	0.222478	0.192025	0.156028	0.025
RBC	01:118154575:T:C	rs67224956	1	118154575	T	C	FAM46C	0.0178	0.0023	2.184e-14	known	0.0132	0.00450008	0.0033	0.0194866	0.00272503	8.63224e-13	NA	NA	NA	0.139164	0.168016	0.1577	0.169065	0.16168	0.153502	0.220519	0.0893316
RBC	01:120257576:A:G	rs477992	1	120257576	A	G	PHGDH	0.0178	0.0021	6.343e-18	known	0.009	0.00630458	0.15	0.0188151	0.00217956	6.02377e-18	NA	NA	NA	0.935067	0.679158	0.6687	0.689781	0.668779	0.658542	0.673349	0.953668
RBC	01:12661421:G:C	rs12136952	1	12661421	G	C	DHRS3	0.0112	0.0019	2.708e-09	known	0.0044	0.00381661	0.25	0.0134596	0.00217392	5.97036e-10	NA	NA	NA	0.226289	0.329752	0.318	0.329038	0.314195	0.110523	0.229314	0.419769
RBC	01:147283807:C:T	rs12072205	1	147283807	C	T	NBPF19	0.0214	0.0026	3.269e-16	known	0.0146	0.00736218	0.047	0.0223572	0.00280238	1.49261e-15	NA	NA	NA	0.0475604	0.156832	0.1744	0.145111	0.17474	0.158489	0.0801887	0.0885751
RBC	01:155178782:A:T	rs760077	1	155178782	A	T	MTX1	0.0242	0.0019	6.285e-38	known	0.0307	0.00440008	3.1e-12	0.0227913	0.00208252	7.16517e-28	NA	NA	NA	0.85194	0.603564	0.6224	0.583006	0.612652	0.671673	0.760095	0.789948
RBC	01:158580069:C:T	rs2479868	1	158580069	C	T	SPTA1	-0.0145	0.0019	8.62e-15	known	-0.0148	0.00319872	3.7e-06	-0.0143561	0.00230462	4.69168e-10	NA	NA	NA	0.380439	0.265942	0.3351	0.266398	0.341772	0.214302	0.364066	0.445161
RBC	01:161494322:A:C	rs9427403	1	161494322	A	C	HSPA6	0.0171	0.0022	8.238e-15	known	0.0164	0.0039431	3.1e-05	0.0174017	0.00265399	5.50524e-11	NA	NA	NA	0.220691	0.182316	0.1324	0.185448	0.128744	0.045969	0.178487	0.257088
RBC	01:16368977:C:T	rs2007471	1	16368977	C	T	CLCNKB	0.0169	0.0018	2.578e-20	known	0.0165	0.00356905	3.9e-06	0.0169972	0.00212438	1.23793e-15	NA	NA	NA	0.744802	0.36785	0.3219	0.347908	0.307915	0.205611	0.332151	0.658505
RBC	01:172137019:G:A	rs17361886	1	172137019	G	A	DNM3	-0.0159	0.0021	6.548e-14	known	-0.0117	0.00764681	0.13	-0.0162307	0.0022052	1.84055e-13	NA	NA	NA	0.0431338	0.311979	0.2995	0.321177	0.287984	0.217887	0.211905	0.0117493
RBC	01:174988963:G:A	rs10465483	1	174988963	G	A	MRPS14	-0.0118	0.0017	1.707e-11	novel	-0.014	0.00326191	1.8e-05	-0.0108633	0.00207124	1.5652e-07	NA	NA	NA	0.352619	0.572384	0.5796	0.568421	0.574106	0.856503	0.446682	0.29871
RBC	01:199010721:C:T	rs1434282	1	199010721	C	T	LINC01221	-0.0371	0.002	3.928e-78	known	-0.0387	0.00395957	1.5e-22	-0.036571	0.00229063	2.32837e-57	NA	NA	NA	0.80931	0.725585	0.7101	0.707682	0.709919	0.850805	0.7109	0.803342
RBC	01:203660781:A:G	rs4951074	1	203660781	A	G	ATP2B4	-0.03	0.0034	2.478e-18	known	NA	NA	NA	-0.0299879	0.00343383	2.48893e-18	NA	NA	NA	NA	0.902095	0.8321	0.875146	0.840621	0.701746	0.930425	1
RBC	01:205051711:G:C	rs11240352	1	205051711	G	C	TMEM81	-0.0183	0.0019	4.242e-21	known	-0.0155	0.00604383	0.011	-0.0185987	0.00204697	1.03283e-19	NA	NA	NA	0.0713481	0.452974	0.4203	0.436534	0.424338	0.15351	0.23467	0.0468549
RBC	01:209894785:T:C	rs1000282	1	209894785	T	C	LOC101930114	0.0156	0.0022	2.369e-12	known	0.0093	0.00460726	0.044	0.0174494	0.00253093	5.41625e-12	NA	NA	NA	0.131854	0.203271	0.2669	0.199583	0.245393	0.174424	0.169492	0.207843
RBC	01:21227005:TA:T	rs5772923	1	21227006	TA	T	EIF4G3	-0.0134	0.0021	2.598e-10	known	NA	NA	NA	-0.0133812	0.00211693	2.60119e-10	NA	NA	NA	NA	0.398061	NA	0.481308	0.527064	0.323893	0.404297	0.195261
RBC	01:213064786:CA:C	rs34175403	1	213064787	CA	C	FLVCR1	0.0139	0.0022	2.598e-10	known	NA	NA	NA	0.0138854	0.0021967	2.60139e-10	NA	NA	NA	NA	0.681839	NA	0.686286	0.712111	0.398447	0.773316	0.908311
RBC	01:214176380:T:C	rs3754140	1	214176380	T	C	PROX1	0.0264	0.0019	4.041e-43	known	0.0225	0.00342977	5.5e-11	0.028204	0.00231502	3.88889e-34	NA	NA	NA	0.292549	0.261924	0.2809	0.263869	0.269786	0.296684	0.431116	0.329457
RBC	01:217436181:C:T	rs1466	1	217436181	C	T	ESRRG	0.0237	0.0025	1.122e-20	known	0.0225	0.00550664	4.2e-05	0.0239522	0.00285839	5.32992e-17	NA	NA	NA	0.0876562	0.149318	0.1601	0.138276	0.166187	0.115694	0.0945626	0.0666667
RBC	01:219474528:TA:T	rs11285171	1	219474529	TA	T	LYPLAL1	-0.0119	0.002	1.708e-09	known	-0.0103	0.00403416	0.011	-0.0124208	0.00226909	4.40498e-08	NA	NA	NA	0.181908	0.288729	0.3788	0.293725	0.388632	0.316026	0.34279	0.159615
RBC	01:224289960:T:TAAAAAAAAAAAA	rs564403008	1	224289960	T	TAAAAAAAAAAAA	FBXO28	0.0162	0.0023	3.503e-12	known	NA	NA	NA	0.0161738	0.00232519	3.50891e-12	NA	NA	NA	NA	0.714812	NA	0.634739	0.75	0.347229	0.455696	0.286337
RBC	01:226551529:C:G	rs752307	1	226551529	C	G	PARP1	0.0128	0.0021	1.86e-09	novel	0.0156	0.00317444	8.4e-07	0.0104223	0.00285312	0.000259268	NA	NA	NA	0.600265	0.84743	0.7651	0.83435	0.769275	0.872384	0.623821	0.560976
RBC	01:229784725:T:C	rs10799544	1	229784725	T	C	URB2	-0.0113	0.0018	8.386e-10	known	-0.0061	0.00426905	0.15	-0.0124841	0.00203963	9.32316e-10	NA	NA	NA	0.841137	0.506093	0.5519	0.521586	0.562212	0.512437	0.627962	0.726923
RBC	01:231562228:A:G	rs61835223	1	231562228	A	G	EGLN1	0.0954	0.0073	5.254e-39	known	NA	NA	NA	0.0953796	0.00730068	5.36662e-39	NA	NA	NA	NA	0.0204483	0.004454	0.0155662	0.00316638	0.00436481	0.0153302	0
RBC	01:234734956:C:T	rs10910476	1	234734956	C	T	IRF2BP2	0.0136	0.0018	2.782e-14	known	0.0073	0.00363192	0.046	0.0157072	0.00206268	2.64485e-14	NA	NA	NA	0.256458	0.556862	0.5101	0.558065	0.500295	0.420084	0.321002	0.199351
RBC	01:23849036:A:G	rs2742972	1	23849036	A	G	LOC101928163	0.0136	0.0019	8.346e-13	known	0.0165	0.00449904	0.00024	0.0129792	0.00209924	6.30346e-10	NA	NA	NA	0.859075	0.62038	0.7137	0.642969	0.730437	0.515438	0.525943	0.830968
RBC	01:248039451:C:T	rs3811444	1	248039451	C	T	TRIM58	0.033	0.0019	9.971e-68	known	0.0206	0.00401202	2.8e-07	0.0366202	0.00215673	1.23651e-64	NA	NA	NA	0.185108	0.334137	0.3451	0.338228	0.334197	0.0873016	0.315166	0.249678
RBC	01:25049680:A:C	rs4543739	1	25049680	A	C	CLIC4	0.0143	0.0024	1.355e-09	known	NA	NA	NA	0.0142749	0.00235529	1.35595e-09	NA	NA	NA	NA	0.250556	NA	0.265957	0.288688	0.400392	0.285156	0.496016
RBC	01:26178949:T:G	rs12047425	1	26178949	T	G	AUNIP	0.0121	0.002	3.425e-09	known	NA	NA	NA	0.0121021	0.00204779	3.42772e-09	NA	NA	NA	NA	0.522873	NA	0.550828	0.49374	0.230283	0.659794	0.632761
RBC	01:31572571:T:C	rs6687993	1	31572571	T	C	PUM1	0.0161	0.0025	2.871e-10	known	0.0112	0.00500036	0.025	0.0177719	0.00296238	1.98498e-09	NA	NA	NA	0.117833	0.139934	0.1403	0.134883	0.137594	0.421053	0.270142	0.143686
RBC	01:33828360:CTT:C	rs10607655	1	33828361	CTT	C	LOC101929464	-0.0097	0.0017	1.667e-08	known	-0.0115	0.00312773	0.00023	-0.00887135	0.00204835	1.4849e-05	NA	NA	NA	0.548029	0.545936	0.5176	0.524721	0.506644	0.825279	0.425532	0.479844
RBC	01:3691528:A:G	rs1175550	1	3691528	A	G	SMIM1	0.022	0.0025	3.469e-19	known	NA	NA	NA	0.0219802	0.00245515	3.48543e-19	NA	NA	NA	NA	0.230803	0.2774	0.237631	0.294473	0.535293	0.146919	0.000642674
RBC	01:44078602:C:A	rs3791151	1	44078602	C	A	PTPRF	0.0134	0.0019	6.081e-13	known	0.0036	0.00372364	0.33	0.0165923	0.00214307	9.78952e-15	NA	NA	NA	0.230634	0.34812	0.3553	0.344597	0.344997	0.0986159	0.212264	0.226329
RBC	01:46285461:T:C	rs6695809	1	46285461	T	C	MAST2	-0.0256	0.0017	4.083e-49	known	-0.0224	0.0032387	4.4e-12	-0.026824	0.00205493	6.19772e-39	NA	NA	NA	0.621598	0.434299	0.4199	0.439763	0.420612	0.408516	0.498812	0.597686
RBC	01:48030350:G:A	rs11583750	1	48030350	G	A	FOXD2	-0.0286	0.0035	1.595e-16	known	NA	NA	NA	-0.0285956	0.00346647	1.59977e-16	NA	NA	NA	NA	0.0954372	0.1296	0.103377	0.118664	0.0151446	0.0389151	0
RBC	01:51655420:G:C	rs17106447	1	51655420	G	C	LINC01562	-0.0228	0.0039	4.403e-09	known	NA	NA	NA	-0.0227589	0.00387828	4.40717e-09	NA	NA	NA	NA	0.0746443	0.06399	0.0744322	0.0522216	0.235801	0.0459906	0
RBC	01:53333798:T:C	rs492582	1	53333798	T	C	ZYG11A	0.0108	0.0018	2.384e-09	known	0.0102	0.00334229	0.0024	0.0110591	0.00215041	2.70796e-07	NA	NA	NA	0.64466	0.658973	0.6141	0.667938	0.594146	0.938516	0.726392	0.688802
RBC	01:54389774:TAG:T	rs569941592	1	54389775	TAG	T	HSPB11	-0.0097	0.0017	1.763e-08	novel	-0.007	0.00320018	0.029	-0.0108393	0.00204915	1.22595e-07	NA	NA	NA	0.403694	0.537245	0.5461	0.524436	0.551734	0.233441	0.680425	0.501951
RBC	01:62902874:A:G	rs646179	1	62902874	A	G	USP1	0.0116	0.0018	5.396e-11	known	0.0115	0.00326148	0.00042	0.0116422	0.00210543	3.21175e-08	NA	NA	NA	0.404115	0.610009	0.5438	0.588285	0.53264	0.832833	0.626777	0.382883
RBC	01:68720435:C:T	rs4655581	1	68720435	C	T	WLS	0.0196	0.0025	1.161e-14	known	0.017	0.00367372	3.8e-06	0.0219703	0.00350814	3.7892e-10	NA	NA	NA	0.234545	0.0929993	0.1275	0.107912	0.127592	0.132377	0.1875	0.268293
RBC	01:79442481:GA:G	rs376649900	1	79442482	GA	G	ADGRL4	0.0207	0.0038	3.764e-08	known	NA	NA	NA	0.0206626	0.00375577	3.7673e-08	NA	NA	NA	NA	0.0810002	NA	0.103945	0.213733	0.142252	0.181992	0.0629685
RBC	01:89180845:C:G	rs167365	1	89180845	C	G	PKN2	-0.0153	0.0017	2.187e-18	known	-0.0154	0.00316484	1.1e-06	-0.0152186	0.00209552	3.80937e-13	NA	NA	NA	0.589549	0.614316	0.7131	0.632078	0.732143	0.883766	0.592199	0.641009
RBC	01:93649732:A:G	rs6682670	1	93649732	A	G	CCDC18	-0.0125	0.0018	2.608e-12	known	-0.0094	0.00323388	0.0035	-0.013771	0.00213216	1.05725e-10	NA	NA	NA	0.63893	0.649781	0.6698	0.647545	0.668128	0.208766	0.559809	0.647362
RBC	02:100762215:AG:A	rs368755101	2	100762216	AG	A	AFF3	-0.0159	0.0021	7.781e-14	known	NA	NA	NA	-0.0159242	0.00213062	7.79837e-14	NA	NA	NA	NA	0.359896	NA	0.00083045	0.00214286	0.00189681	0.00136986	0.000650195
RBC	02:10189835:C:T	rs6432053	2	10189835	C	T	KLF11	-0.0106	0.0018	1.892e-09	known	-0.0129	0.00349084	0.00023	-0.00980327	0.00204149	1.5714e-06	NA	NA	NA	0.721516	0.512823	0.6705	0.54125	0.671749	0.439411	0.636792	0.686047
RBC	02:112167931:T:C	rs62160676	2	112167931	T	C	MIR4435-2HG	-0.0415	0.0022	3.458e-77	known	NA	NA	NA	-0.0415183	0.00223264	3.76816e-77	NA	NA	NA	NA	0.297258	0.3806	0.304087	0.3903	0.157271	0.263789	0.000641026
RBC	02:113975066:T:G	rs1478	2	113975066	T	G	PAX8	0.0255	0.0023	4.11e-28	known	0.0126	0.00616129	0.042	0.027599	0.00250058	2.56052e-28	NA	NA	NA	0.0685728	0.214997	0.253	0.226155	0.258918	0.437442	0.140662	0.11399
RBC	02:120848049:C:T	rs28930677	2	120848049	C	T	EPB41L5	0.0325	0.0048	1.556e-11	known	NA	NA	NA	0.0324544	0.00481332	1.55787e-11	NA	NA	NA	NA	0.0471138	0.08625	0.0497861	0.0883708	0.00769054	0.0212766	0.000641026
RBC	02:121995877:A:C	rs11678466	2	121995877	A	C	TFCP2L1	0.0248	0.0029	4.123e-17	known	NA	NA	NA	0.0247868	0.00294753	4.13791e-17	NA	NA	NA	NA	0.140576	0.07608	0.136417	0.0628604	0.0874512	0.0943396	0
RBC	02:135597628:T:G	rs10496731	2	135597628	T	G	ACMSD	-0.0123	0.0018	1.074e-11	known	-0.0071	0.00339896	0.037	-0.0143212	0.00213205	1.85641e-11	NA	NA	NA	0.65398	0.363123	0.4031	0.441037	0.412419	0.55956	0.611905	0.608442
RBC	02:145145053:T:C	rs79710863	2	145145053	T	C	ZEB2	0.048	0.0054	5.099e-19	known	0.048	0.00538252	5.1e-19	NA	NA	NA	NA	NA	NA	0.102839	NA	NA	0.000129601	0	0.00137741	0.00943396	0.0974359
RBC	02:160677375:C:G	rs12052715	2	160677375	C	G	LY75,LY75-CD302	-0.0147	0.0021	3.595e-12	known	-0.021	0.00560988	0.00018	-0.0136665	0.00228567	2.24455e-09	NA	NA	NA	0.91554	0.727548	0.7358	0.711416	0.752747	0.683164	0.755952	0.881443
RBC	02:165501927:T:TG	rs397791024	2	165501927	T	TG	GRB14	-0.0122	0.0019	3.347e-10	known	-0.0052	0.00538482	0.34	-0.0132256	0.00207849	1.98001e-10	NA	NA	NA	0.104004	0.405545	0.3581	0.407335	0.336118	0.740839	0.248227	0.142031
RBC	02:170037103:C:T	rs9287910	2	170037103	C	T	LRP2	0.0104	0.0019	3.958e-08	novel	0.0158	0.00312931	4.7e-07	0.00727812	0.00236728	0.00210894	NA	NA	NA	0.44938	0.751164	0.7001	0.766169	0.696891	0.69268	0.804502	0.490968
RBC	02:174863881:A:G	rs12467464	2	174863881	A	G	LINC01960	0.0204	0.0033	1.084e-09	known	NA	NA	NA	0.0203908	0.00334468	1.08529e-09	NA	NA	NA	NA	0.10325	0.1001	0.0923629	0.109185	0.108358	0.180851	0
RBC	02:176974104:G:T	rs863678	2	176974104	G	T	HOXD11	0.0207	0.0018	7.087e-31	known	0.0192	0.00314116	9.6e-10	0.0214315	0.00218263	9.38e-23	NA	NA	NA	0.439939	0.643611	0.6425	0.647476	0.657349	0.852664	0.679245	0.419897
RBC	02:181832867:C:T	rs4666988	2	181832867	C	T	UBE2E3	-0.0139	0.0018	1.677e-14	known	-0.0091	0.00325414	0.0054	-0.0160214	0.00217454	1.73961e-13	NA	NA	NA	0.357651	0.33855	0.3593	0.324967	0.363453	0.484332	0.219194	0.332046
RBC	02:190391921:A:C	rs35078179	2	190391921	A	C	SLC40A1	-0.0139	0.0021	1.038e-10	known	-0.0235	0.00562664	2.9e-05	-0.0122346	0.00232439	1.41375e-07	NA	NA	NA	0.0841655	0.261133	0.2992	0.265826	0.303397	0.0557343	0.131206	0.0590501
RBC	02:198529199:CA:C	rs60640814	2	198529200	CA	C	RFTN2	0.0125	0.0022	1.166e-08	known	NA	NA	NA	0.0125108	0.00219312	1.16735e-08	NA	NA	NA	NA	0.675805	NA	0.651065	0.524613	0.722701	0.494065	0.267785
RBC	02:202112366:T:TA	rs80304785	2	202112366	T	TA	CASP8	-0.0139	0.0025	1.902e-08	known	-0.014	0.00363416	0.00011	-0.0137208	0.0033607	4.45196e-05	NA	NA	NA	0.269034	0.104546	0.08903	0.110483	0.0828986	0.228301	0.151659	0.197659
RBC	02:203259087:G:GTAA	rs201837932	2	203259087	G	GTAA	BMPR2	-0.0179	0.0031	8.462e-09	known	-0.0385	0.0404559	0.34	-0.0177915	0.00311979	1.17966e-08	NA	NA	NA	0.00149969	0.123687	NA	0.139395	0.159126	0.0955708	0.107143	0.00449294
RBC	02:207999713:G:A	rs7583880	2	207999713	G	A	KLF7	-0.0122	0.0019	1.048e-10	known	-0.0098	0.00354176	0.0055	-0.0131034	0.00222656	3.98297e-09	NA	NA	NA	0.738375	0.693484	0.708	0.694664	0.704205	0.568605	0.744681	0.650323
RBC	02:211543055:T:C	rs715	2	211543055	T	C	CPS1	-0.0131	0.002	2.577e-11	known	-0.0185	0.00433839	2.1e-05	-0.0117482	0.00221004	1.06247e-07	NA	NA	NA	0.162344	0.311456	0.3132	0.313093	0.333526	0.206599	0.295238	0.17715
RBC	02:219632608:TA:T	rs200970170	2	219632609	TA	T	TTLL4	-0.0223	0.0019	3.228e-32	known	-0.017	0.00477493	0.00038	-0.0233085	0.00205649	9.00193e-30	NA	NA	NA	0.121624	0.477756	0.5083	0.4682	0.523356	0.599977	0.440389	0.137597
RBC	02:227172396:G:GGTGT	rs10683904	2	227172396	G	GGTGT	LOC646736	0.0139	0.0021	6.642e-11	known	NA	NA	NA	0.0139091	0.00213051	6.65043e-11	NA	NA	NA	NA	0.419785	NA	0.392023	0.299282	0.206221	0.381285	0.346676
RBC	02:231230084:A:G	rs74269007	2	231230084	A	G	SP140L	-0.0157	0.0028	2.267e-08	known	-0.0187	0.00543643	0.00057	-0.0145955	0.00327905	8.5449e-06	NA	NA	NA	0.0934895	0.11052	0.1564	0.12282	0.163963	0.114065	0.119385	0.112113
RBC	02:236369231:T:A	rs1356335	2	236369231	T	A	AGAP1	-0.0117	0.0017	2.169e-11	known	-0.0114	0.00313418	0.00029	-0.011814	0.00209888	1.81681e-08	NA	NA	NA	0.546161	0.399446	0.4241	0.393112	0.404721	0.194917	0.397163	0.573092
RBC	02:23923903:T:TCTGA	rs144041441	2	23923903	T	TCTGA	KLHL29	0.0359	0.0029	4.908e-34	known	0.0364	0.0126266	0.0039	0.0358289	0.00303229	3.28188e-32	NA	NA	NA	0.015486	0.130111	0.09154	0.109539	0.0785386	0.0563849	0.0531915	0.0572716
RBC	02:241510903:G:A	rs78909033	2	241510903	G	A	RNPEPL1	-0.0217	0.003	3.371e-13	known	NA	NA	NA	-0.0216677	0.00297687	3.3779e-13	NA	NA	NA	NA	0.135298	0.1297	0.14205	0.122984	0.0450264	0.0839243	0.0121795
RBC	02:25592918:T:C	rs11903847	2	25592918	T	C	DTNB	-0.0125	0.0018	9.968e-12	known	-0.014	0.00332179	2.4e-05	-0.011763	0.00219136	7.97118e-08	NA	NA	NA	0.645187	0.662945	0.7834	0.682232	0.791883	0.553855	0.554374	0.677606
RBC	02:27941888:A:G	rs6742571	2	27941888	A	G	LINC01460	-0.0152	0.0019	4.574e-15	known	-0.0153	0.0031171	9.4e-07	-0.01517	0.0024809	9.68216e-10	NA	NA	NA	0.494937	0.784798	0.7468	0.775835	0.772046	0.627365	0.546651	0.409149
RBC	02:29075031:C:T	rs11690571	2	29075031	C	T	TRMT61B	0.012	0.0019	2.778e-10	known	0.0142	0.00509184	0.0052	0.0116413	0.00205015	1.36156e-08	NA	NA	NA	0.89323	0.458491	0.4887	0.455747	0.50559	0.676547	0.71966	0.95155
RBC	02:43421461:T:C	rs12614953	2	43421461	T	C	ZFP36L2	-0.0163	0.0018	1.685e-19	known	-0.0248	0.00376851	5.1e-11	-0.0138215	0.00206236	2.06168e-11	NA	NA	NA	0.770293	0.483932	0.4728	0.461864	0.468822	0.27952	0.700946	0.65874
RBC	02:46360907:G:C	rs10168349	2	46360907	G	C	PRKCE	-0.0557	0.0019	1.17e-184	known	-0.0621	0.00421565	3.5e-49	-0.0540092	0.00215947	6.2264e-138	NA	NA	NA	0.163238	0.335527	0.2818	0.338463	0.279632	0.464565	0.228132	0.13141
RBC	02:48668290:C:T	rs78538011	2	48668290	C	T	PPP1R21	-0.0191	0.0033	5.229e-09	known	-0.0185	0.00470931	8.4e-05	-0.0195494	0.00452661	1.56938e-05	NA	NA	NA	0.128738	0.0539781	0.07228	0.0573281	0.0690846	0.0149254	0.158019	0.13141
RBC	02:58979879:G:A	rs77732866	2	58979879	G	A	LINC01122	0.0211	0.0024	3.217e-18	known	0.0201	0.00417424	1.4e-06	0.0215611	0.00297291	4.09948e-13	NA	NA	NA	0.169749	0.136692	0.1426	0.135402	0.145857	0.0264125	0.104019	0.206186
RBC	02:60629438:TAC:T	rs3059421	2	60629439	TAC	T	MIR4432HG	-0.0324	0.0021	1.552e-54	known	NA	NA	NA	-0.0324271	0.00208513	1.61807e-54	NA	NA	NA	NA	0.413156	NA	0.395255	0.423445	0.335526	0.253561	0.00521512
RBC	02:64881997:G:A	rs3755189	2	64881997	G	A	SERTAD2	0.0114	0.0017	7.062e-11	known	0.0104	0.00322652	0.0012	0.0117317	0.00206834	1.41223e-08	NA	NA	NA	0.457148	0.446174	0.3917	0.435511	0.391643	0.156768	0.459906	0.440492
RBC	02:8762414:T:G	rs3896594	2	8762414	T	G	LINC01814	0.0149	0.0018	4.243e-17	known	0.0129	0.00329211	8.8e-05	0.0157516	0.00210834	7.97126e-14	NA	NA	NA	0.620931	0.381977	0.372	0.370903	0.378744	0.706276	0.51182	0.578608
RBC	03:101136402:G:C	rs9859077	3	101136402	G	C	SENP7	-0.0115	0.0018	4.251e-10	known	-0.0037	0.00351634	0.29	-0.0143989	0.00215706	2.47186e-11	NA	NA	NA	0.270183	0.339679	0.382	0.341582	0.396085	0.0529277	0.170213	0.366925
RBC	03:123382831:A:G	rs820324	3	123382831	A	G	MYLK	0.0135	0.0024	2.187e-08	known	0.0167	0.00336967	6.9e-07	0.010152	0.00347638	0.00349739	NA	NA	NA	0.657065	0.905367	0.9209	0.906966	0.931949	0.258764	0.871158	0.643226
RBC	03:12379351:A:G	rs35240997	3	12379351	A	G	PPARG	-0.0226	0.0024	3.729e-21	known	-0.0177	0.00898907	0.049	-0.0230005	0.00248659	2.26145e-20	NA	NA	NA	0.0312066	0.214243	0.2664	0.228859	0.268743	0.152768	0.368483	0.0416667
RBC	03:128343636:G:A	rs2712418	3	128343636	G	A	RPN1	-0.0114	0.0019	1.727e-09	known	-0.0134	0.00324602	3.6e-05	-0.0103873	0.00233618	8.74056e-06	NA	NA	NA	0.366136	0.256144	0.1693	0.245716	0.154578	0.170243	0.24881	0.437743
RBC	03:133479230:A:G	rs8177245	3	133479230	A	G	TF	0.0146	0.0018	2.002e-16	known	0.0178	0.00312569	1.3e-08	0.0130634	0.00215376	1.31784e-09	NA	NA	NA	0.465684	0.339468	0.3031	0.335584	0.30167	0.16479	0.468085	0.406049
RBC	03:142275962:A:AT	rs397991267	3	142275962	A	AT	ATR	0.0253	0.0017	2.517e-48	known	0.0226	0.00313965	5.5e-13	0.0263928	0.00207141	3.54596e-37	NA	NA	NA	0.432154	0.587197	0.55	0.584256	0.545612	0.794789	0.5	0.486381
RBC	03:150066540:T:A	rs62271373	3	150066540	T	A	LINC01214	0.0244	0.0044	2.467e-08	known	NA	NA	NA	0.0243737	0.00437151	2.46897e-08	NA	NA	NA	NA	0.0599826	0.04393	0.04965	0.0463443	0.00942312	0.0260047	0
RBC	03:151921374:A:G	rs325798	3	151921374	A	G	LOC101928166	-0.0105	0.0017	1.722e-09	known	-0.0115	0.00311932	0.00023	-0.0100847	0.00211202	1.79845e-06	NA	NA	NA	0.483194	0.631935	0.6061	0.61566	0.614409	0.182803	0.550827	0.494859
RBC	03:156798473:C:A	rs1482853	3	156798473	C	A	LINC00880	0.0102	0.0017	4.987e-09	known	0.0082	0.00312419	0.0083	0.0110172	0.00209089	1.37145e-07	NA	NA	NA	0.482119	0.393905	0.3149	0.402911	0.295625	0.256738	0.411348	0.509021
RBC	03:16932710:C:T	rs114893614	3	16932710	C	T	PLCL2	0.0594	0.0041	1.866e-46	known	0.056	0.00588813	1.8e-21	0.0626926	0.0058473	8.13311e-27	NA	NA	NA	0.0761085	0.0317613	0.04367	0.03558	0.0397237	0.021804	0.154846	0.0546272
RBC	03:169486508:G:A	rs35446936	3	169486508	G	A	ACTRT3	-0.0179	0.0019	1.07e-20	known	-0.0215	0.00324938	3.9e-11	-0.0159349	0.00236905	1.74302e-11	NA	NA	NA	0.644018	0.244857	0.2717	0.249902	0.270497	0.0921904	0.412322	0.541881
RBC	03:178720734:T:C	rs56057195	3	178720734	T	C	ZMAT3	-0.0113	0.0019	2.209e-09	known	-0.011	0.00336291	0.001	-0.011359	0.00227168	5.72736e-07	NA	NA	NA	0.54667	0.281736	0.3793	0.310273	0.371014	0.0542653	0.404306	0.497419
RBC	03:184037255:T:G	rs7635741	3	184037255	T	G	EIF4G1	-0.014	0.0025	1.252e-08	known	NA	NA	NA	-0.0139737	0.00245476	1.25303e-08	NA	NA	NA	NA	0.760567	NA	NA	NA	NA	NA	NA
RBC	03:188133336:C:T	rs60946162	3	188133336	C	T	LPP	0.0101	0.0017	8.489e-09	known	0.0068	0.00329863	0.038	0.0113018	0.00205692	3.92065e-08	NA	NA	NA	0.392187	0.455777	0.4044	0.469669	0.411561	0.108505	0.405213	0.287097
RBC	03:194681297:G:A	rs1075871	3	194681297	G	A	XXYLT1	-0.0175	0.002	3.717e-18	known	-0.0164	0.0121198	0.18	-0.0175382	0.00204373	9.4035e-18	NA	NA	NA	0.0167579	0.503477	0.4905	0.49621	0.5	0.0954462	0.440758	0.00898588
RBC	03:195830380:A:T	rs74203182	3	195830380	A	T	TFRC	-0.0352	0.0023	3.415e-55	known	NA	NA	NA	-0.0352375	0.00225185	3.56347e-55	NA	NA	NA	NA	0.696347	NA	0.349812	0.30659	0.378072	0.235577	0.145433
RBC	03:20105673:A:G	rs12636078	3	20105673	A	G	KAT2B	0.0131	0.0018	4.637e-13	known	0.0103	0.00317729	0.0012	0.0144681	0.00220583	5.42249e-11	NA	NA	NA	0.40306	0.689872	0.7045	0.693173	0.704781	0.427453	0.481132	0.467866
RBC	03:24343330:T:C	rs1505307	3	24343330	T	C	THRB	-0.0294	0.0018	3.205e-57	known	-0.0313	0.00364173	7.8e-18	-0.028741	0.00213902	3.78133e-41	NA	NA	NA	0.748279	0.651491	0.6591	0.656177	0.672523	0.46252	0.738771	0.787001
RBC	03:37919762:C:G	rs78192244	3	37919762	C	G	CTDSPL	0.0243	0.0032	7.083e-14	known	0.0174	0.0082334	0.034	0.0255059	0.00352425	4.5877e-13	NA	NA	NA	0.0371165	0.0921807	0.06194	0.0817426	0.0568051	0.0173603	0.0436321	0.0532051
RBC	03:41954587:G:A	rs9822598	3	41954587	G	A	ULK4	-0.0216	0.0024	8.121e-19	known	-0.0331	0.00489212	1.3e-11	-0.0178196	0.00281857	2.58144e-10	NA	NA	NA	0.885289	0.842239	0.7975	0.82679	0.782659	0.333912	0.85782	0.815686
RBC	03:49892896:A:G	rs10049413	3	49892896	A	G	TRAIP	0.0185	0.0022	3.088e-17	known	NA	NA	NA	0.0184683	0.00218736	3.09931e-17	NA	NA	NA	NA	0.325687	NA	0.325192	0.254919	0.14102	0.174941	0.154487
RBC	03:52648265:T:C	rs9879090	3	52648265	T	C	PBRM1	-0.0153	0.0017	4.644e-19	known	-0.0101	0.0031488	0.0014	-0.0175116	0.00204634	1.1579e-17	NA	NA	NA	0.5609	0.545475	0.5455	0.556973	0.490288	0.751391	0.637232	0.427546
RBC	03:56736942:G:T	rs11130543	3	56736942	G	T	FAM208A	-0.0231	0.0018	8.019e-38	known	-0.0166	0.00315234	1.4e-07	-0.0262294	0.00218681	3.86045e-33	NA	NA	NA	0.463154	0.320781	0.2864	0.294301	0.291739	0.476009	0.583726	0.565415
RBC	03:58358958:A:G	rs6764532	3	58358958	A	G	PXK	-0.0157	0.002	1.551e-14	known	NA	NA	NA	-0.0157485	0.00204972	1.55539e-14	NA	NA	NA	NA	0.456562	0.3291	0.433451	0.343949	0.404223	0.341232	0.000642674
RBC	03:69870760:A:T	rs1529584	3	69870760	A	T	MITF	0.0207	0.002	9.584e-25	known	0.0018	0.00927019	0.85	0.0215957	0.00206104	1.09934e-25	NA	NA	NA	0.0293013	0.430488	0.4278	0.406077	0.428087	0.230252	0.234568	0.0318596
RBC	03:71256309:C:T	rs17699658	3	71256309	C	T	FOXP1	0.0234	0.0024	2.778e-22	known	0.0383	0.0102437	0.00019	0.0224947	0.00247607	1.04361e-19	NA	NA	NA	0.0246717	0.221373	0.2896	0.232168	0.290482	0.0547126	0.186461	0.0404365
RBC	03:72424471:A:G	rs12956	3	72424471	A	G	RYBP	0.0117	0.0021	1.59e-08	known	0.0147	0.00385795	0.00013	0.0104573	0.00244849	1.94724e-05	NA	NA	NA	0.211391	0.225527	0.2047	0.234649	0.188761	0.212052	0.23467	0.304878
RBC	03:88105684:C:CA	rs3841946	3	88105684	C	CA	CGGBP1	-0.0172	0.0028	9.601e-10	known	NA	NA	NA	-0.0172029	0.00281281	9.61058e-10	NA	NA	NA	NA	0.841956	NA	0.857104	0.795076	0.607397	0.825676	0.820078
RBC	04:103188709:C:T	rs13107325	4	103188709	C	T	SLC39A8	0.0349	0.0039	2.183e-19	known	NA	NA	NA	0.0349359	0.00388018	2.19335e-19	NA	NA	NA	NA	0.0748823	0.01395	0.0656035	0.0112327	0.0163031	0.0554245	0
RBC	04:105972376:G:GA	rs397785714	4	105972376	G	GA	TET2	-0.0123	0.0021	8.663e-09	known	NA	NA	NA	-0.0122863	0.00213488	8.66914e-09	NA	NA	NA	NA	0.637193	0.6709	0.675098	0.680999	0.709249	0.691489	0.908098
RBC	04:115519271:G:A	rs6849357	4	115519271	G	A	UGT8	0.0183	0.0024	5.928e-14	known	0.0127	0.00403206	0.0016	0.0214122	0.00304831	2.15584e-12	NA	NA	NA	0.812649	0.871386	0.7323	0.848111	0.720656	0.577906	0.821002	0.820282
RBC	04:122748996:A:C	rs1048433	4	122748996	A	C	BBS7	-0.0138	0.0017	3.427e-15	known	-0.0083	0.00319	0.0089	-0.0160723	0.00208769	1.379e-14	NA	NA	NA	0.608471	0.397334	0.4249	0.372806	0.419689	0.0762167	0.468009	0.435567
RBC	04:145025810:T:C	rs11723371	4	145025810	T	C	GYPA	-0.0165	0.0017	2.676e-21	known	-0.0189	0.00327621	8.7e-09	-0.0156218	0.00206268	3.64014e-14	NA	NA	NA	0.39752	0.472811	0.3729	0.448843	0.35389	0.454064	0.352594	0.388889
RBC	04:15647991:A:AT	rs35373918	4	15647991	A	AT	FBXL5	0.018	0.0021	5.288e-17	known	NA	NA	NA	0.0180162	0.00214988	5.30656e-17	NA	NA	NA	NA	0.662161	NA	0.638237	0.590125	0.540807	0.598266	0.586162
RBC	04:177637600:G:A	rs12500029	4	177637600	G	A	VEGFC	-0.0157	0.0028	2.244e-08	novel	-0.0241	0.0056384	2e-05	-0.0129057	0.00322502	6.28869e-05	NA	NA	NA	0.914842	0.887389	0.9083	0.88219	0.917104	0.345425	0.762411	0.93389
RBC	04:23725070:C:T	rs55945499	4	23725070	C	T	PPARGC1A	0.0126	0.0017	6.489e-13	known	0.0131	0.00335675	9.8e-05	0.0123611	0.00204453	1.48696e-09	NA	NA	NA	0.313256	0.520972	0.5231	0.501108	0.510092	0.308331	0.568396	0.352067
RBC	04:3743792:A:G	rs374727	4	3743792	A	G	ADRA2C	-0.0105	0.0018	3.904e-09	novel	-0.0135	0.00358546	0.00017	-0.00949007	0.00204796	3.58946e-06	NA	NA	NA	0.590008	0.538124	0.5624	0.528557	0.573487	0.631536	0.498815	0.568005
RBC	04:39378458:C:T	rs6531714	4	39378458	C	T	RFC1	0.0153	0.0017	4.578e-19	known	0.0183	0.00314391	5.8e-09	0.0140037	0.00204212	7.02359e-12	NA	NA	NA	0.55193	0.472196	NA	0.471549	0.415917	0.116487	0.544192	0.558468
RBC	04:55408999:T:C	rs218265	4	55408999	T	C	LINC02260	-0.0975	0.0022	4.64e-426	known	-0.0868	0.00351374	9.9e-135	-0.104551	0.00283931	2.96681e-296	NA	NA	NA	0.280399	0.154751	0.1655	0.154271	0.165994	0.248045	0.378251	0.340439
RBC	04:77394018:T:C	rs28394165	4	77394018	T	C	SHROOM3	0.022	0.0018	2.546e-34	known	0.0235	0.00379207	5.6e-10	0.0215347	0.00204392	5.94982e-26	NA	NA	NA	0.215964	0.456912	0.4563	0.453788	0.43985	0.128453	0.381797	0.228792
RBC	04:79646162:C:T	rs114841229	4	79646162	C	T	LINC01094	0.0321	0.0058	3.565e-08	known	NA	NA	NA	0.0320743	0.00581988	3.56721e-08	NA	NA	NA	NA	0.0331599	0.02123	0.0292933	0.0175793	0.00622981	0.0319905	0
RBC	04:81181072:A:T	rs10857147	4	81181072	A	T	FGF5	0.0189	0.0019	8.728e-24	known	0.0208	0.0034233	1.2e-09	0.0180849	0.00225068	9.36334e-16	NA	NA	NA	0.297	0.291483	0.311	0.31179	0.301815	0.122349	0.253571	0.40991
RBC	04:83853986:T:A	rs28539166	4	83853986	T	A	LIN54	-0.0211	0.0022	1.583e-21	known	-0.023	0.00385812	2.6e-09	-0.020117	0.00269479	8.33809e-14	NA	NA	NA	0.210543	0.175072	NA	0.190883	0.157367	0.286296	0.176396	0.273964
RBC	04:88051908:G:A	rs342468	4	88051908	G	A	AFF1	-0.0154	0.0017	9.583e-19	known	-0.0186	0.00313306	2.7e-09	-0.0138961	0.00208671	2.75437e-11	NA	NA	NA	0.555579	0.606246	0.5312	0.586395	0.532796	0.557458	0.704009	0.571887
RBC	05:102600524:G:A	rs2288789	5	102600524	G	A	C5orf30	-0.0138	0.0018	4.502e-14	known	-0.0175	0.00346197	4.1e-07	-0.0123871	0.00215991	9.75687e-09	NA	NA	NA	0.282565	0.335183	0.318	0.323189	0.299539	0.300046	0.216825	0.272786
RBC	05:111061847:T:G	rs56116444	5	111061847	T	G	STARD4-AS1	-0.0256	0.0025	1.122e-23	known	-0.0269	0.00337822	1.6e-15	-0.0237433	0.0038787	9.28217e-10	NA	NA	NA	0.30959	0.0747265	0.03751	0.0750909	0.035118	0.232796	0.168646	0.278497
RBC	05:127238700:C:T	rs4836339	5	127238700	C	T	CCDC192	-0.0166	0.0021	1.323e-15	known	-0.0164	0.00333222	8.3e-07	-0.0166595	0.00264788	3.1447e-10	NA	NA	NA	0.324938	0.182229	0.1632	0.198844	0.163119	0.248216	0.251179	0.320463
RBC	05:1282319:C:A	rs7726159	5	1282319	C	A	TERT	0.0334	0.0018	4.302e-74	known	0.0434	0.00343269	1.1e-36	0.0294061	0.00217066	8.44455e-42	NA	NA	NA	0.352301	0.326166	0.3227	0.334677	0.31538	0.192759	0.309242	0.387242
RBC	05:137167674:TA:T	rs10714771	5	137167675	TA	T	NPY6R	-0.0103	0.0017	1.928e-09	known	-0.012	0.00318712	0.00017	-0.00963871	0.00204139	2.34039e-06	NA	NA	NA	0.597717	0.507565	0.5319	0.50234	0.529683	0.222043	0.517773	0.560155
RBC	05:141473395:A:G	rs13161849	5	141473395	A	G	NDFIP1	0.0122	0.002	2.663e-09	novel	0.0128	0.00376843	0.00067	0.0119075	0.00243664	1.02508e-06	NA	NA	NA	0.777106	0.772972	0.8034	0.777879	0.809977	0.808525	0.832151	0.848524
RBC	05:147871219:C:T	rs13164294	5	147871219	C	T	HTR4	-0.0115	0.0019	1.307e-09	known	-0.0128	0.00436038	0.0033	-0.0111825	0.00210273	1.04916e-07	NA	NA	NA	0.160437	0.379326	0.3194	0.3577	0.310305	0.203499	0.336085	0.232603
RBC	05:154353012:A:G	rs13165424	5	154353012	A	G	MRPL22	-0.02	0.002	2.761e-23	known	-0.0164	0.0038661	2.1e-05	-0.0212822	0.00235219	1.46556e-19	NA	NA	NA	0.796061	0.251348	0.2661	0.256815	0.266436	0.119655	0.393868	0.83269
RBC	05:156443066:A:G	rs4704834	5	156443066	A	G	HAVCR1	0.0107	0.0019	1.392e-08	novel	0.005	0.00405346	0.22	0.0122838	0.00213238	8.38872e-09	NA	NA	NA	0.816809	0.646114	0.672	0.634216	0.669355	0.229717	0.774232	0.74549
RBC	05:159404471:A:G	rs148871069	5	159404471	A	G	ADRA1B	-0.0837	0.014	2.537e-09	known	NA	NA	NA	-0.0836935	0.0140448	2.53967e-09	NA	NA	NA	NA	0.00559262	0.001841	0.00486508	0.00144259	0.00137773	0	0
RBC	05:173358154:G:A	rs6864691	5	173358154	G	A	CPEB4	0.0143	0.0018	1.091e-15	known	0.0108	0.0035543	0.0024	0.0154913	0.00206357	6.06331e-14	NA	NA	NA	0.257669	0.422675	0.2932	0.387549	0.290899	0.432498	0.300708	0.268935
RBC	05:176784512:G:A	rs4075958	5	176784512	G	A	RGS14	0.0223	0.0019	1.614e-30	known	0.0234	0.00359036	7.3e-11	0.0218785	0.00231228	3.04212e-21	NA	NA	NA	0.25235	0.263008	0.276	0.263521	0.267857	0.0961317	0.216981	0.11583
RBC	05:34492562:G:A	rs11949100	5	34492562	G	A	RAI14	-0.014	0.0018	5.014e-15	known	-0.0118	0.00312905	0.00016	-0.0151229	0.00218868	4.86922e-12	NA	NA	NA	0.461789	0.322778	NA	0.325686	0.263362	0.116654	0.284257	0.434783
RBC	05:38877564:G:A	rs357269	5	38877564	G	A	OSMR	-0.0205	0.0027	6.258e-14	known	NA	NA	NA	-0.0204839	0.00273025	6.27127e-14	NA	NA	NA	NA	0.166398	0.2045	0.17182	0.20639	0.219972	0.0966981	0.00192308
RBC	05:40441718:G:A	rs10055349	5	40441718	G	A	PTGER4	-0.0124	0.0021	5.212e-09	known	-0.0183	0.00449358	4.7e-05	-0.0107177	0.00241255	8.8951e-06	NA	NA	NA	0.142379	0.235058	0.2283	0.231634	0.225389	0.326773	0.325472	0.135135
RBC	05:52201927:G:A	rs7701575	5	52201927	G	A	ITGA1	-0.0169	0.0028	1.167e-09	known	-0.015	0.00368492	4.9e-05	-0.0195073	0.00423804	4.16783e-06	NA	NA	NA	0.233793	0.0617235	0.05625	0.0599948	0.062464	0.0266361	0.264151	0.137887
RBC	05:55809138:C:A	rs256903	5	55809138	C	A	C5orf67	0.0152	0.0025	7.332e-10	known	NA	NA	NA	0.0151814	0.00246501	7.33898e-10	NA	NA	NA	NA	0.74672	0.6821	0.73521	0.683103	0.578784	0.738152	0.53668
RBC	05:67608714:T:TAGAA	rs10649426	5	67608714	T	TAGAA	PIK3R1	0.0137	0.0021	1.293e-10	known	0.0063	0.00513238	0.22	0.0152346	0.00234041	7.55603e-11	NA	NA	NA	0.897376	0.744958	0.7369	0.736471	0.753886	0.799051	0.764286	0.851613
RBC	05:76478418:C:T	rs1479559	5	76478418	C	T	PDE8B	0.0193	0.0025	1.311e-14	known	0.0148	0.00436639	0.00067	0.0214822	0.00305813	2.15027e-12	NA	NA	NA	0.839556	0.127251	0.1982	0.140177	0.205815	0.369094	0.260613	0.822208
RBC	05:88191635:C:T	rs2067663	5	88191635	C	T	MEF2C-AS1	-0.0261	0.0021	7.668e-35	known	-0.0225	0.00412874	5.3e-08	-0.0273926	0.00246934	1.37009e-28	NA	NA	NA	0.177549	0.219862	0.2264	0.213896	0.220656	0.229727	0.343972	0.0616175
RBC	06:109625879:G:A	rs1546723	6	109625879	G	A	CCDC162P	-0.0499	0.0019	8.65e-151	known	-0.0448	0.00526556	1.8e-17	-0.0507192	0.00204885	3.5797e-135	NA	NA	NA	0.0960532	0.449505	0.5044	0.441551	0.507192	0.36787	0.267773	0.1287
RBC	06:111462757:T:C	rs6942055	6	111462757	T	C	SLC16A10	0.0127	0.0022	1.624e-08	known	0.0073	0.00338106	0.03	0.0168844	0.00299993	1.82164e-08	NA	NA	NA	0.690392	0.866307	0.7922	0.850825	0.782546	0.855318	0.772406	0.756757
RBC	06:119178035:T:A	rs150141688	6	119178035	T	A	MCM9	0.0134	0.0021	4.082e-10	known	0.0099	0.00338889	0.0035	0.0157395	0.0027666	1.27804e-08	NA	NA	NA	0.398517	0.163428	0.2525	0.172979	0.251443	0.0693901	0.426887	0.370634
RBC	06:121786091:A:C	rs12196049	6	121786091	A	C	GJA1	0.017	0.002	5.861e-17	known	0.0133	0.00331697	6.2e-05	0.0192306	0.00256972	7.25155e-14	NA	NA	NA	0.34022	0.199541	0.2854	0.207731	0.294924	0.132258	0.11639	0.283592
RBC	06:12294862:T:C	rs1794849	6	12294862	T	C	EDN1	-0.0161	0.0022	4.635e-13	known	-0.0078	0.00878081	0.37	-0.0166332	0.00229561	4.31243e-13	NA	NA	NA	0.966882	0.727249	0.7526	0.734862	0.778481	0.364254	0.806604	0.958922
RBC	06:127446610:G:C	rs9482771	6	127446610	G	C	RSPO3	0.0144	0.0017	2.939e-17	known	0.0063	0.00312133	0.043	0.0178974	0.00204055	1.78105e-18	NA	NA	NA	0.515671	0.495357	0.4706	0.485833	0.463112	0.391855	0.483373	0.556701
RBC	06:130358944:G:T	rs9375695	6	130358944	G	T	L3MBTL3	0.0155	0.0022	2.627e-12	known	NA	NA	NA	0.0155004	0.0022155	2.63252e-12	NA	NA	NA	NA	0.696641	0.744	0.698856	0.737889	0.287344	0.678487	0.778636
RBC	06:135419042:G:A	rs35786788	6	135419042	G	A	HBS1L	-0.1443	0.0019	5.38e-1238	known	-0.129	0.0032657	0	-0.152314	0.00236126	0	NA	NA	NA	0.347358	0.253544	0.3409	0.263755	0.344291	0.0589732	0.143026	0.231266
RBC	06:139840693:A:C	rs592423	6	139840693	A	C	LINC01625	0.0322	0.0018	7.047e-72	known	0.0173	0.00372451	3.4e-06	0.0366621	0.00204748	1.14022e-71	NA	NA	NA	0.237564	0.553561	0.4943	0.557765	0.476697	0.39148	0.503555	0.268935
RBC	06:15176258:T:G	rs35003605	6	15176258	T	G	JARID2	0.0339	0.0037	9.642e-20	known	NA	NA	NA	0.0339415	0.00373274	9.69162e-20	NA	NA	NA	NA	0.0815238	0.1188	0.0832791	0.118869	0.024034	0.135613	0.000645161
RBC	06:157293632:G:A	rs17087971	6	157293632	G	A	ARID1B	0.0137	0.0019	6.277e-13	known	0.0094	0.00348446	0.007	0.0155887	0.00228095	8.2551e-12	NA	NA	NA	0.272246	0.281489	0.3195	0.271872	0.335924	0.146302	0.244104	0.286546
RBC	06:16294722:C:G	rs7765828	6	16294722	C	G	GMPR	0.0162	0.0019	5.878e-17	known	0.019	0.00490121	0.00011	0.0156964	0.00210878	9.8374e-14	NA	NA	NA	0.879301	0.38134	0.5078	0.418227	0.521013	0.837937	0.550708	0.897304
RBC	06:164478388:C:A	rs381500	6	164478388	C	A	LOC102724152	0.025	0.0017	2.64e-47	known	0.0192	0.00321165	2.4e-09	0.0273098	0.00204871	1.57946e-40	NA	NA	NA	0.395857	0.451378	0.517	0.475713	0.504893	0.430744	0.485782	0.441214
RBC	06:166147361:GA:G	rs397688690	6	166147362	GA	G	PDE10A	-0.0124	0.0021	5.913e-09	known	NA	NA	NA	-0.0123793	0.00212732	5.91791e-09	NA	NA	NA	NA	0.629897	NA	0.656055	0.674572	0.826856	0.559682	0.608949
RBC	06:168321534:G:C	rs1008456	6	168321534	G	C	AFDN	-0.0107	0.0018	4.455e-09	known	-0.0085	0.00385966	0.027	-0.0112606	0.00205806	4.46684e-08	NA	NA	NA	0.796264	0.429237	0.5095	0.448083	0.530512	0.420198	0.548463	0.809769
RBC	06:2050791:A:G	rs115986297	6	2050791	A	G	GMDS	-0.0191	0.0018	2.355e-27	known	-0.0111	0.00342082	0.0011	-0.0218986	0.00205045	1.27655e-26	NA	NA	NA	0.709023	0.543088	0.5626	0.54079	0.570276	0.434347	0.559102	0.688703
RBC	06:22109401:C:CCAAT	rs397816721	6	22109401	C	CCAAT	CASC15	0.0161	0.0019	5.168e-17	known	0.0153	0.00469797	0.0011	0.0162574	0.00210353	1.09019e-14	NA	NA	NA	0.129907	0.394846	0.456	0.390615	0.469618	0.432877	0.350835	0.198701
RBC	06:32608041:A:C	rs9272626	6	32608041	A	C	HLA-DQA1	-0.0361	0.0024	6.719e-51	known	NA	NA	NA	-0.0360833	0.00240461	6.97393e-51	NA	NA	NA	NA	0.235527	NA	0.266388	0.172334	0.204404	0.252415	0.186287
RBC	06:37027232:C:T	rs9366927	6	37027232	C	T	FGD2	-0.014	0.0019	2.35e-13	known	-0.0113	0.00519608	0.03	-0.0143744	0.0020474	2.20966e-12	NA	NA	NA	0.898373	0.50812	0.5883	0.52474	0.586655	0.617301	0.688389	0.89653
RBC	06:39148170:A:C	rs55856036	6	39148170	A	C	KCNK5	-0.0141	0.0021	5.426e-11	known	-0.0122	0.00429791	0.0046	-0.0146922	0.00247541	2.93688e-09	NA	NA	NA	0.15575	0.215484	0.2449	0.215418	0.235328	0.0548794	0.201651	0.159383
RBC	06:41925159:G:A	rs9349205	6	41925159	G	A	CCND3	0.0681	0.002	1.57e-249	known	0.0645	0.00396247	1.7e-59	0.0693099	0.00234336	5.0822e-192	NA	NA	NA	0.188528	0.251825	0.2292	0.244099	0.216465	0.0495982	0.130896	0.285806
RBC	06:44030011:A:G	rs833805	6	44030011	A	G	LOC101929705	0.045	0.0027	4.501e-61	known	0.038	0.0047356	9.5e-16	0.0485457	0.00334525	1.05282e-47	NA	NA	NA	0.876468	0.884739	0.8905	0.892385	0.883132	0.977048	0.91844	0.861538
RBC	06:54973761:C:A	rs4715517	6	54973761	C	A	HCRTR2	-0.0624	0.0066	2.545e-21	known	-0.0624	0.00658718	2.5e-21	NA	NA	NA	NA	NA	NA	0.0674972	NA	0.0007128	0.000519211	0.00115141	0.00321396	0.0943396	0.0740026
RBC	06:56723725:A:G	rs13215883	6	56723725	A	G	LOC101930010	0.0147	0.0026	2.877e-08	known	NA	NA	NA	0.0147028	0.00264973	2.87845e-08	NA	NA	NA	NA	0.182482	0.2002	0.184375	0.207661	0.0281092	0.0908019	0.000641026
RBC	06:7255650:C:T	rs9505097	6	7255650	C	T	RREB1	0.0252	0.0024	4.407e-25	known	0.0277	0.00781676	0.0004	0.0249038	0.00256055	2.35239e-22	NA	NA	NA	0.0422004	0.199559	0.2328	0.201233	0.239068	0.201883	0.0758294	0.0455128
RBC	06:90985687:TA:T	rs371337998	6	90985688	TA	T	BACH2	-0.0132	0.0021	7.189e-10	known	NA	NA	NA	-0.0131619	0.00213602	7.19677e-10	NA	NA	NA	NA	0.354406	NA	0.342593	0.396913	0.148884	0.359223	0.0542582
RBC	07:100240296:A:G	rs2075672	7	100240296	A	G	ACTL6B	-0.0613	0.0019	9.14e-231	known	-0.0469	0.00433137	2.8e-27	-0.0646444	0.00209893	5.18148e-208	NA	NA	NA	0.847966	0.623853	0.5513	0.598199	0.550691	0.665263	0.719858	0.804433
RBC	07:116514940:C:T	rs12706109	7	116514940	C	T	CAPZA2	0.0115	0.0019	2.66e-09	known	0.0105	0.00327434	0.0014	0.0120545	0.00239394	4.77089e-07	NA	NA	NA	0.360795	0.23919	0.2119	0.222619	0.200461	0.0730195	0.291469	0.445736
RBC	07:127118406:G:A	rs72607741	7	127118406	G	A	LOC100506682	-0.033	0.0059	2.652e-08	novel	-0.033	0.00592351	2.7e-08	NA	NA	NA	NA	NA	NA	0.0914415	NA	NA	0	0	0.000459348	0	0.112468
RBC	07:1286192:G:C	rs13230509	7	1286192	G	C	UNCX	-0.0252	0.0019	1.335e-40	known	-0.0288	0.003391	1.9e-17	-0.0236043	0.00227774	3.68246e-25	NA	NA	NA	0.315255	0.692054	0.6537	0.687638	0.627887	0.272005	0.559102	0.345806
RBC	07:129591807:G:C	rs34926272	7	129591807	G	C	UBE2H	-0.0194	0.0031	2.405e-10	known	-0.019	0.00350295	6.2e-08	-0.0207559	0.00629297	0.000972904	NA	NA	NA	0.520096	0.0299946	0.07754	0.032806	0.0863558	0.00884041	0.199292	0.466495
RBC	07:135346262:T:G	rs35150201	7	135346262	T	G	C7orf73	-0.0134	0.0017	1.659e-14	known	-0.0188	0.00332855	1.6e-08	-0.0113174	0.00204392	3.07734e-08	NA	NA	NA	0.338255	0.48397	0.4281	0.487393	0.421704	0.362351	0.411557	0.259355
RBC	07:151413124:T:C	rs6464165	7	151413124	T	C	PRKAG2	-0.0501	0.0023	1.71e-108	known	NA	NA	NA	-0.0500835	0.00226337	2.02479e-108	NA	NA	NA	NA	0.282763	0.2299	0.276449	0.217904	0.290679	0.161137	0.0012837
RBC	07:2296552:A:G	rs144787122	7	2296552	A	G	SNX8	0.0942	0.0165	1.18e-08	novel	NA	NA	NA	0.0941566	0.0165111	1.18069e-08	NA	NA	NA	NA	0.00384746	NA	0.0031781	0	0.00103472	0.00353774	0
RBC	07:27206688:T:G	rs11773804	7	27206688	T	G	HOXA10-HOXA9	0.0125	0.0017	7.2e-13	known	0.0095	0.00316675	0.0028	0.0138125	0.00208473	3.46424e-11	NA	NA	NA	0.591966	0.407655	0.4135	0.415907	0.408751	0.227923	0.494076	0.537227
RBC	07:33085372:AT:A	rs34813051	7	33085373	AT	A	NT5C3A	-0.0143	0.0022	8.853e-11	known	NA	NA	NA	-0.0143103	0.00220656	8.86414e-11	NA	NA	NA	NA	0.315983	NA	0.302427	0.362909	0.451287	0.60567	0.0817439
RBC	07:44888029:G:A	rs757693	7	44888029	G	A	H2AFV	-0.0257	0.0018	1.934e-44	known	-0.0216	0.00410959	1.5e-07	-0.0266961	0.0020526	1.15441e-38	NA	NA	NA	0.17457	0.433874	0.4448	0.441478	0.443836	0.181609	0.372642	0.209781
RBC	07:50427982:G:A	rs6592965	7	50427982	G	A	IKZF1	-0.0372	0.0018	6.54e-100	known	-0.0364	0.00338743	6.8e-27	-0.0375299	0.00205053	8.56333e-75	NA	NA	NA	0.314867	0.453892	0.3207	0.436246	0.307316	0.499884	0.562796	0.317358
RBC	07:5269424:A:C	rs7785898	7	5269424	A	C	WIPI2	0.0214	0.0029	2.039e-13	known	0.01	0.00761092	0.19	0.0233004	0.00314722	1.32967e-13	NA	NA	NA	0.954575	0.879563	0.8176	0.867945	0.830069	0.924747	0.92217	0.960103
RBC	07:56164802:T:C	rs11773374	7	56164802	T	C	PHKG1	-0.0113	0.002	3.084e-08	known	NA	NA	NA	-0.0112843	0.00203812	3.08597e-08	NA	NA	NA	NA	0.521486	0.4339	0.487875	0.437067	0.613438	0.528436	0.327097
RBC	07:69218337:T:C	rs6460528	7	69218337	T	C	AUTS2	-0.0122	0.002	2.986e-09	known	NA	NA	NA	-0.0121525	0.0020485	2.98859e-09	NA	NA	NA	NA	0.543114	NA	0.573111	0.599631	0.736577	0.579657	0.779974
RBC	07:80312637:T:C	rs181616813	7	80312637	T	C	CD36	0.0287	0.0032	1.985e-19	known	NA	NA	NA	0.028715	0.00318557	1.99493e-19	NA	NA	NA	NA	0.128868	NA	0.0292553	0.0301028	0.00656058	0.0158228	0.021418
RBC	07:92273536:A:C	rs3731343	7	92273536	A	C	CDK6	-0.0161	0.0018	1.209e-18	known	-0.02	0.00403971	7.3e-07	-0.0150614	0.00204303	1.6836e-13	NA	NA	NA	0.818229	0.519226	0.5305	0.541082	0.5176	0.829619	0.774882	0.828626
RBC	08:103294279:G:C	rs3018534	8	103294279	G	C	UBR5	-0.0108	0.0017	2.968e-10	known	-0.0149	0.00314948	2.2e-06	-0.00909748	0.00205106	9.18832e-06	NA	NA	NA	0.443168	0.551751	0.542	0.559452	0.536663	0.589294	0.516548	0.461039
RBC	08:104364295:T:C	rs827590	8	104364295	T	C	FZD6	-0.0217	0.0034	3.235e-10	known	NA	NA	NA	-0.0216735	0.0034473	3.23871e-10	NA	NA	NA	NA	0.901398	0.9446	0.911333	0.944189	0.977591	0.959811	1
RBC	08:106581528:A:T	rs6993770	8	106581528	A	T	ZFPM2	-0.0124	0.0018	1.51e-11	known	-0.0124	0.00321229	0.00011	-0.0124679	0.00225422	3.1883e-08	NA	NA	NA	0.382082	0.285913	0.223	0.272361	0.210299	0.374741	0.279097	0.391248
RBC	08:108400823:T:C	rs1283706	8	108400823	T	C	ANGPT1	0.0098	0.0017	1.933e-08	known	0.005	0.00321914	0.12	0.0117299	0.00206817	1.41562e-08	NA	NA	NA	0.37536	0.58347	0.6128	0.584634	0.609321	0.157531	0.514151	0.340822
RBC	08:116533758:A:G	rs1905376	8	116533758	A	G	TRPS1	0.0173	0.0018	6.372e-22	known	0.027	0.00370826	3.5e-13	0.0142967	0.00204954	3.05183e-12	NA	NA	NA	0.770729	0.544636	0.6569	0.549218	0.674164	0.463858	0.628571	0.854194
RBC	08:126507308:T:C	rs2980888	8	126507308	T	C	TRIB1	0.0169	0.0019	1.162e-19	known	0.0199	0.00338411	4.1e-09	0.0155561	0.00222457	2.69809e-12	NA	NA	NA	0.696539	0.699779	0.7407	0.709979	0.752016	0.89412	0.764775	0.706564
RBC	08:130610739:T:C	rs2395905	8	130610739	T	C	CCDC26	0.0183	0.0017	4.403e-26	known	0.0161	0.00315716	3.4e-07	0.0192472	0.002072	1.56349e-20	NA	NA	NA	0.573043	0.569918	0.5779	0.5842	0.572171	0.376583	0.527123	0.363402
RBC	08:21802272:C:T	rs76008177	8	21802272	C	T	XPO7	-0.0281	0.0022	1.087e-37	known	-0.0255	0.00356088	7.5e-13	-0.0296444	0.00277563	1.27131e-26	NA	NA	NA	0.263325	0.162089	0.1406	0.153781	0.150547	0.0445442	0.0815603	0.360131
RBC	08:23423669:A:G	rs2942194	8	23423669	A	G	SLC25A37	-0.0174	0.002	6.777e-18	known	-0.0142	0.0044898	0.0016	-0.0182632	0.00226539	7.53976e-16	NA	NA	NA	0.14013	0.282054	0.2587	0.286309	0.264824	0.0538585	0.287736	0.220154
RBC	08:26280815:G:A	rs9694042	8	26280815	G	A	BNIP3L	0.0108	0.0019	1.854e-08	known	0.0026	0.00460225	0.57	0.0124799	0.00210583	3.10034e-09	NA	NA	NA	0.846992	0.621906	0.6961	0.620297	0.697232	0.664366	0.535377	0.831186
RBC	08:27699715:A:C	rs11136012	8	27699715	A	C	PBK	-0.011	0.002	2.024e-08	novel	-0.0044	0.00672202	0.51	-0.0116658	0.0020591	1.46746e-08	NA	NA	NA	0.942546	0.56307	0.5054	0.564409	0.494816	0.676911	0.769504	0.98973
RBC	08:40045119:C:T	rs6998007	8	40045119	C	T	C8orf4	-0.0142	0.0017	3.293e-16	known	-0.0099	0.00320832	0.002	-0.0159368	0.00206406	1.15654e-14	NA	NA	NA	0.391287	0.566074	0.5907	0.570867	0.59173	0.209405	0.386905	0.311772
RBC	08:42406454:CA:C	rs35606576	8	42406455	CA	C	SMIM19	0.0232	0.0021	1.062e-27	known	NA	NA	NA	0.0231761	0.00212479	1.07282e-27	NA	NA	NA	NA	0.618441	NA	0.597214	0.476321	0.453844	0.468137	0.5112
RBC	08:43792571:A:T	rs10958800	8	43792571	A	T	POTEA	-0.0145	0.0024	1.633e-09	known	NA	NA	NA	-0.0145498	0.00241263	1.63463e-09	NA	NA	NA	NA	0.756504	0.7003	0.772733	0.771347	0.745103	0.797264	0.808599
RBC	08:46998672:G:A	rs1917438	8	46998672	G	A	ASNSP1	0.0159	0.0022	1.064e-12	known	NA	NA	NA	0.0158775	0.00222939	1.06651e-12	NA	NA	NA	NA	0.305152	0.3456	0.327537	0.343516	0.292562	0.261229	0.241313
RBC	08:61168607:A:AC	rs11399469	8	61168607	A	AC	CA8	0.0124	0.0018	1.791e-11	known	0.0086	0.00399973	0.031	0.0133958	0.002076	1.1e-10	NA	NA	NA	0.188191	0.412018	0.422	0.401144	0.416957	0.764314	0.337678	0.259067
RBC	08:66886456:A:G	rs59282311	8	66886456	A	G	DNAJC5B	-0.0129	0.0019	2.892e-11	known	-0.0074	0.0047231	0.12	-0.0140785	0.00213527	4.308e-11	NA	NA	NA	0.124073	0.35127	0.2928	0.327656	0.293153	0.789365	0.317217	0.0978121
RBC	08:76474719:G:A	rs2977944	8	76474719	G	A	HNF4G	-0.0105	0.0017	7.242e-10	known	-0.0141	0.00315143	8e-06	-0.00906168	0.00203686	8.63629e-06	NA	NA	NA	0.435782	0.478199	0.5451	0.495702	0.549942	0.729892	0.344787	0.347686
RBC	08:8143524:C:T	rs1464246	8	8143524	C	T	PRAG1	0.016	0.0027	4.745e-09	novel	0.022	0.00625698	0.00044	0.0146072	0.0030414	1.56548e-06	NA	NA	NA	0.910553	0.869884	0.8556	0.869489	0.860935	0.665403	0.888889	0.896662
RBC	08:9184231:G:A	rs4240624	8	9184231	G	A	LOC157273	-0.0218	0.0034	2.601e-10	known	-0.0346	0.0157481	0.028	-0.0211304	0.00353042	2.16304e-09	NA	NA	NA	0.989998	0.908282	0.8562	0.911791	0.843696	0.804688	0.770142	0.989103
RBC	08:96053782:GCT:G	rs546539574	8	96053783	GCT	G	NDUFAF6	-0.0186	0.0024	1.507e-14	known	-0.0111	0.00742747	0.14	-0.0195118	0.00256173	2.60968e-14	NA	NA	NA	0.951414	0.797141	0.7523	0.785659	0.751298	0.582447	0.78436	0.932432
RBC	09:100780790:G:A	rs4742711	9	100780790	G	A	ANP32B	0.023	0.0023	8.3e-24	known	0.0188	0.00622398	0.0026	0.0236697	0.00245923	6.31918e-22	NA	NA	NA	0.0700702	0.219907	0.2049	0.193896	0.200518	0.335754	0.224586	0.127249
RBC	09:109645987:A:T	rs4743038	9	109645987	A	T	ZNF462	0.0131	0.0021	4.921e-10	known	0.0075	0.00368061	0.042	0.0157806	0.00256118	7.21564e-10	NA	NA	NA	0.234276	0.199292	0.2017	0.199533	0.201497	0.209626	0.143868	0.18018
RBC	09:114834500:A:G	rs2762500	9	114834500	A	G	SUSD1	-0.0157	0.0021	3.608e-14	known	-0.0126	0.00360351	0.00047	-0.0171398	0.00252203	1.07692e-11	NA	NA	NA	0.251706	0.20708	NA	0.222092	0.217548	0.384247	0.280423	0.231283
RBC	09:130622946:T:C	rs4837197	9	130622946	T	C	AK1	-0.0226	0.0024	9.895e-22	known	-0.0235	0.00473865	6.7e-07	-0.0222486	0.00271611	2.59196e-16	NA	NA	NA	0.877289	0.830212	0.8299	0.812183	0.834677	0.445419	0.855107	0.906932
RBC	09:131838821:T:C	rs4295766	9	131838821	T	C	MIGA2	0.0121	0.0021	6.734e-09	known	0.0107	0.00381472	0.005	0.0127074	0.00249606	3.56363e-07	NA	NA	NA	0.783207	0.788576	0.8233	0.797401	0.829879	0.880777	0.704976	0.704897
RBC	09:136139907:GAAACTGCC:G	rs149092047	9	136139908	GAAACTGCC	G	ABO	-0.0598	0.0019	4.86e-207	known	-0.06	0.00349232	3.5e-66	-0.0597331	0.00234744	1.05313e-142	NA	NA	NA	0.275242	0.253756	0.3017	0.256519	0.304109	0.168128	0.184397	0.198198
RBC	09:139095271:C:G	rs3758197	9	139095271	C	G	LHX3	0.0117	0.0018	6.756e-11	known	0.0125	0.00322144	0.0001	0.0112983	0.00215134	1.50748e-07	NA	NA	NA	0.50711	0.65276	0.6396	0.635035	0.647025	0.743212	0.667064	0.472903
RBC	09:13976285:G:A	rs17278406	9	13976285	G	A	LINC00583	-0.0231	0.0021	2.248e-28	known	-0.0231	0.00595333	0.0001	-0.0230876	0.00223188	4.47213e-25	NA	NA	NA	0.0756449	0.301496	0.2181	0.310031	0.20639	0.0490466	0.193128	0.0294872
RBC	09:140100317:C:G	rs113809617	9	140100317	C	G	NDOR1	-0.0195	0.0026	5.487e-14	known	-0.0187	0.00506262	0.00023	-0.0198474	0.00302687	5.49533e-11	NA	NA	NA	0.147446	0.131566	0.1143	0.140363	0.106218	0.105305	0.110849	0.188946
RBC	09:20896915:T:G	rs7034513	9	20896915	T	G	FOCAD	0.0138	0.002	7.694e-12	known	0.0148	0.00383008	0.00011	0.0134422	0.00237584	1.53368e-08	NA	NA	NA	0.210439	0.243677	0.2727	0.260988	0.270161	0.0985284	0.175772	0.223735
RBC	09:2623615:G:A	rs7032549	9	2623615	G	A	VLDLR	0.0124	0.0018	2.042e-12	known	0.0132	0.00338717	0.0001	0.0121264	0.00206778	4.51057e-09	NA	NA	NA	0.558205	0.585632	0.6525	0.60647	0.638169	0.301313	0.682464	0.577864
RBC	09:32431931:A:G	rs10970975	9	32431931	A	G	ACO1	0.0133	0.0018	9.143e-14	known	0.0076	0.00318732	0.017	0.0158693	0.0021507	1.60217e-13	NA	NA	NA	0.402969	0.343517	0.3347	0.350143	0.334101	0.305421	0.340426	0.549677
RBC	09:4849647:T:C	rs17803780	9	4849647	T	C	RCL1	0.0404	0.002	5.2e-95	known	0.0331	0.00312499	3.5e-26	0.0450019	0.00249799	1.59514e-72	NA	NA	NA	0.464745	0.211287	0.2179	0.203766	0.218768	0.129855	0.193853	0.535393
RBC	09:6233221:A:C	rs10975501	9	6233221	A	C	IL33	0.0261	0.0042	5.486e-10	known	NA	NA	NA	0.0261392	0.00421292	5.4923e-10	NA	NA	NA	NA	0.937382	0.9728	0.949228	0.97179	0.837514	0.959906	1
RBC	10:101285116:C:A	rs12413565	10	101285116	C	A	LINC01475	-0.0201	0.0018	1.356e-27	known	-0.0259	0.0031341	1.5e-16	-0.0170624	0.00228988	9.26812e-14	NA	NA	NA	0.456421	0.273783	0.3798	0.299728	0.384283	0.164715	0.275414	0.46134
RBC	10:103894724:A:G	rs149687130	10	103894724	A	G	PPRC1	-0.096	0.0167	8.602e-09	known	NA	NA	NA	-0.0959538	0.0166696	8.60982e-09	NA	NA	NA	NA	0.0044237	0.007822	0.0040819	0.0066168	0.000573789	0.00117925	0.000641026
RBC	10:105677911:C:A	rs111447985	10	105677911	C	A	STN1	0.0427	0.0059	4.465e-13	known	0.0427	0.00589601	4.5e-13	NA	NA	NA	NA	NA	NA	0.077587	NA	0.04685	0.00408719	0.0489068	0.00252815	0.0495283	0.063543
RBC	10:119322805:G:A	rs111164520	10	119322805	G	A	EMX2	0.0147	0.0025	5.672e-09	known	NA	NA	NA	0.0146524	0.00251494	5.67699e-09	NA	NA	NA	NA	0.21887	NA	0.245192	0.152174	0.0307431	0.132492	0.00717213
RBC	10:126690919:G:A	rs3781442	10	126690919	G	A	CTBP2	-0.0115	0.0017	2.752e-11	known	-0.0063	0.00317778	0.048	-0.0136123	0.00204745	2.96652e-11	NA	NA	NA	0.588305	0.519149	0.5707	0.526018	0.58045	0.191697	0.356132	0.666239
RBC	10:134459388:A:G	rs1133400	10	134459388	A	G	INPP5A	0.0116	0.002	5.706e-09	novel	0.0087	0.00341283	0.011	0.0130715	0.00245012	9.55763e-08	NA	NA	NA	0.295615	0.222088	0.1715	0.193242	0.165899	0.101566	0.261848	0.3543
RBC	10:13742275:T:TCC	rs34428699	10	13742275	T	TCC	FRMD4A	0.011	0.0019	2.966e-09	known	0.0063	0.00359513	0.082	0.0127697	0.00217172	4.10679e-09	NA	NA	NA	0.393015	0.473077	0.5744	0.472336	0.584029	0.378292	0.486811	0.437255
RBC	10:27384107:T:C	rs10764671	10	27384107	T	C	ANKRD26	-0.0119	0.0021	1.262e-08	known	-0.0121	0.00318342	0.00015	-0.0117335	0.00276684	2.22819e-05	NA	NA	NA	0.604917	0.161398	0.2443	0.16591	0.248845	0.315735	0.182783	0.565977
RBC	10:36459986:AT:A	rs74888921	10	36459987	AT	A	PCAT5	0.0112	0.0017	9.889e-11	known	0.0074	0.00324011	0.023	0.0127258	0.00204658	5.03835e-10	NA	NA	NA	0.363935	0.503765	0.4914	0.510587	0.469346	0.156387	0.514218	0.340851
RBC	10:4488891:G:A	rs1751287	10	4488891	G	A	LINC00703	0.0138	0.0021	1.185e-10	known	0.0156	0.00340088	4.4e-06	0.0126264	0.00276423	4.9303e-06	NA	NA	NA	0.300613	0.16325	0.1689	0.16308	0.181029	0.168283	0.244048	0.318943
RBC	10:45406608:T:C	rs2281841	10	45406608	T	C	TMEM72-AS1	-0.0306	0.0018	2.132e-65	known	-0.0195	0.00327798	2.8e-09	-0.0353579	0.00214061	2.88922e-61	NA	NA	NA	0.358619	0.581099	0.5333	0.578212	0.527618	0.461149	0.549645	0.32285
RBC	10:48411796:G:T	rs34130368	10	48411796	G	T	GDF2	-0.0128	0.0023	1.572e-08	known	-0.0077	0.00322505	0.017	-0.0178989	0.00319515	2.12178e-08	NA	NA	NA	0.45013	0.115114	NA	0.111032	0.0964306	0.0226333	0.125	0.44129
RBC	10:51588890:G:A	rs74877435	10	51588890	G	A	NCOA4,TIMM23B	-0.041	0.0037	4.518e-28	known	-0.0344	0.00498918	5.8e-12	-0.0493691	0.00561692	1.51074e-18	NA	NA	NA	0.116106	0.0349743	NA	0.0371954	0.0428654	0.00504819	0.0235849	0.029525
RBC	10:60329166:G:A	rs2917949	10	60329166	G	A	BICC1	-0.0097	0.0017	1.753e-08	novel	-0.0143	0.00312012	4.5e-06	-0.00768305	0.00206474	0.000198402	NA	NA	NA	0.473779	0.53448	0.4428	0.50273	0.449309	0.285994	0.674528	0.552393
RBC	10:65203808:A:G	rs3999089	10	65203808	A	G	JMJD1C	-0.0098	0.0017	1.126e-08	known	-0.0072	0.00312371	0.021	-0.0108588	0.00204255	1.05971e-07	NA	NA	NA	0.486619	0.472023	0.4712	0.50325	0.476919	0.277982	0.274764	0.362581
RBC	10:69853286:C:G	rs10823135	10	69853286	C	G	MYPN	-0.0132	0.0022	2.367e-09	known	-0.0191	0.00417715	4.8e-06	-0.0108617	0.00259335	2.81145e-05	NA	NA	NA	0.819556	0.195113	0.268	0.192098	0.254122	0.311776	0.415323	0.848366
RBC	10:71094504:T:C	rs17476364	10	71094504	T	C	HK1	0.0646	0.0033	2.443e-87	known	NA	NA	NA	0.0645541	0.00325867	2.72902e-87	NA	NA	NA	NA	0.109851	0.05761	0.0880286	0.0526467	0.017689	0.0695755	0.0012837
RBC	10:77934649:AG:A	rs398075322	10	77934650	AG	A	LRMDA	0.0113	0.002	3.39e-08	known	0.0085	0.00389145	0.029	0.0123384	0.00239946	2.71778e-07	NA	NA	NA	0.792922	0.240562	0.2371	0.235229	0.239908	0.656854	0.355107	0.768734
RBC	10:7866557:T:C	rs1244471	10	7866557	T	C	TAF3	-0.0106	0.0018	5.509e-09	known	-0.0095	0.0040692	0.019	-0.0109244	0.00204235	8.85127e-08	NA	NA	NA	0.821776	0.519047	0.5668	0.551941	0.573487	0.53863	0.526066	0.759355
RBC	10:80787846:T:C	rs12783396	10	80787846	T	C	ZMIZ1-AS1	-0.0176	0.0022	3.254e-15	known	-0.0156	0.00621691	0.012	-0.0178361	0.00238559	7.64412e-14	NA	NA	NA	0.0678235	0.24215	0.2032	0.251366	0.205409	0.190794	0.21934	0.105263
RBC	10:89745814:G:A	rs644205	10	89745814	G	A	PTEN	-0.0145	0.0022	5.784e-11	known	-0.0049	0.00437373	0.26	-0.0178912	0.00257802	3.93076e-12	NA	NA	NA	0.150302	0.194575	0.228	0.191737	0.230052	0.310555	0.25772	0.0867609
RBC	10:952523:C:G	rs7908590	10	952523	C	G	LARP4B	-0.0219	0.0038	1.282e-08	known	NA	NA	NA	-0.021879	0.00384621	1.28305e-08	NA	NA	NA	NA	0.0766997	0.03926	0.0655132	0.0402994	0.0130884	0.0412736	0
RBC	10:96177639:T:TG	rs35708968	10	96177639	T	TG	TBC1D12	-0.0141	0.0018	5.183e-15	known	-0.0091	0.00375882	0.015	-0.0156153	0.00205794	3.26145e-14	NA	NA	NA	0.77676	0.44174	0.3931	0.427183	0.396226	0.464437	0.374699	0.784974
RBC	10:97258989:C:T	rs7077966	10	97258989	C	T	SORBS1	-0.0109	0.0017	3.129e-10	known	-0.0133	0.00316344	2.8e-05	-0.00992753	0.00207881	1.79259e-06	NA	NA	NA	0.430587	0.411961	0.4457	0.408185	0.456105	0.412575	0.533175	0.371778
RBC	11:10195282:G:T	rs368417629	11	10195282	G	T	SBF2	-0.0333	0.0021	7.164e-56	known	-0.0203	0.00433458	2.8e-06	-0.0373918	0.00242417	1.16514e-53	NA	NA	NA	0.203255	0.234363	NA	0.220101	0.315371	0.227433	0.211688	0.192047
RBC	11:108314362:A:C	rs4255510	11	108314362	A	C	C11orf65	0.0208	0.0017	4.283e-33	known	0.0275	0.00313834	1.7e-18	0.0178022	0.00207933	1.11815e-17	NA	NA	NA	0.481895	0.407102	0.3945	0.412036	0.38815	0.608619	0.626492	0.398039
RBC	11:111202432:G:A	rs4512889	11	111202432	G	A	MIR4491	0.0108	0.0018	5.782e-09	known	0.0025	0.00436674	0.56	0.0125699	0.00204189	7.46715e-10	NA	NA	NA	0.149865	0.463942	0.3817	0.460523	0.372481	0.33929	0.462085	0.129677
RBC	11:113982321:T:A	rs73000965	11	113982321	T	A	ZBTB16	0.0164	0.0019	2.887e-18	known	0.014	0.00361077	0.0001	0.0172216	0.00219772	4.66039e-15	NA	NA	NA	0.2521	0.31809	0.3792	0.307582	0.40409	0.106839	0.306147	0.312903
RBC	11:116772441:C:T	rs1076485	11	116772441	C	T	SIK3	-0.0122	0.0022	3.346e-08	known	-0.0089	0.00314602	0.0047	-0.0154675	0.0031104	6.60152e-07	NA	NA	NA	0.562725	0.12357	0.1894	0.151317	0.191998	0.331915	0.270047	0.548969
RBC	11:118135973:T:G	rs12798851	11	118135973	T	G	MPZL2	-0.0175	0.0029	1.002e-09	known	-0.0094	0.00849014	0.27	-0.0184814	0.00303445	1.12662e-09	NA	NA	NA	0.0361326	0.132086	0.144	0.141467	0.143228	0.153493	0.0955189	0.0192308
RBC	11:127951980:A:G	rs10893817	11	127951980	A	G	LINC02098	-0.0179	0.0022	1.878e-16	known	NA	NA	NA	-0.0178664	0.00217098	1.88435e-16	NA	NA	NA	NA	0.64921	NA	0.66131	0.681737	0.695397	0.690657	0.798813
RBC	11:13335926:C:T	rs11022762	11	13335926	C	T	ARNTL	0.012	0.0018	1.07e-11	known	0.0064	0.00330011	0.052	0.014284	0.00209566	9.37627e-12	NA	NA	NA	0.65879	0.382093	0.467	0.416537	0.472926	0.40256	0.496462	0.618557
RBC	11:16646866:AT:A	rs140491810	11	16646867	AT	A	C11orf58	-0.0137	0.0019	1.005e-12	known	-0.0105	0.00515622	0.042	-0.0142644	0.00207684	6.50565e-12	NA	NA	NA	0.109454	0.412495	0.457	0.43711	0.466532	0.218441	0.307329	0.0854756
RBC	11:19221518:G:A	rs77055095	11	19221518	G	A	CSRP3	-0.0221	0.002	3.389e-29	known	-0.0195	0.00333759	5.1e-09	-0.0234551	0.00243778	6.5287e-22	NA	NA	NA	0.340802	0.227557	0.2766	0.221133	0.271182	0.133647	0.379433	0.206033
RBC	11:204680:G:A	rs11245997	11	204680	G	A	BET1L	-0.03	0.0034	1.134e-18	known	-0.0441	0.00471219	7.6e-21	-0.0146363	0.00491138	0.00288199	NA	NA	NA	0.124938	0.0455097	0.02215	0.0354086	0.0224396	0.0607036	0.0472813	0.151671
RBC	11:2320013:C:T	rs16928078	11	2320013	C	T	C11orf21	-0.0266	0.0032	8.612e-17	known	-0.0289	0.0225682	0.2	-0.026587	0.00323296	1.97902e-16	NA	NA	NA	0.00502427	0.112383	0.1545	0.116445	0.148875	0.236921	0.141509	0.00641026
RBC	11:30749090:T:C	rs963837	11	30749090	T	C	DCDC1	0.02	0.0017	1.871e-30	known	0.0169	0.00332745	3.7e-07	0.0211277	0.00204388	4.82976e-25	NA	NA	NA	0.352498	0.452896	0.4863	0.463348	0.504606	0.124914	0.376485	0.393135
RBC	11:33913568:T:C	rs2273799	11	33913568	T	C	LMO2	-0.0178	0.0017	1.295e-24	known	-0.0147	0.00326523	7.1e-06	-0.0189718	0.00204626	1.84648e-20	NA	NA	NA	0.649739	0.487711	0.542	0.489193	0.548127	0.293115	0.445626	0.602828
RBC	11:47423340:C:T	rs10769264	11	47423340	C	T	MIR4487	-0.0115	0.0018	1.921e-10	known	-0.0131	0.00357101	0.00025	-0.0109487	0.00209238	1.67198e-07	NA	NA	NA	0.25803	0.387856	0.2969	0.379527	0.296821	0.196791	0.274232	0.397001
RBC	11:50453116:TG:T	rs137924221	11	50453117	TG	T	LOC646813	-0.0142	0.0024	4.325e-09	known	-0.0122	0.00367561	0.00088	-0.0157645	0.00322249	9.98451e-07	NA	NA	NA	0.2808	0.129635	NA	0.128101	0.0659859	0.170073	0.21246	0.2632
RBC	11:61600342:A:C	rs174574	11	61600342	A	C	FADS2	-0.0263	0.0018	1.785e-49	known	-0.0222	0.00320776	4.7e-12	-0.0280922	0.00213468	1.52527e-39	NA	NA	NA	0.607139	0.646878	0.5857	0.650662	0.566743	0.38862	0.351415	0.420103
RBC	11:66227184:G:C	rs1791687	11	66227184	G	C	PELI3	-0.0137	0.0017	3.851e-15	known	-0.0099	0.00319966	0.002	-0.0153165	0.0020785	1.72252e-13	NA	NA	NA	0.583794	0.595121	0.653	0.61433	0.658122	0.901769	0.410165	0.634319
RBC	11:75447182:C:T	rs11236509	11	75447182	C	T	MOGAT2	0.0165	0.0024	4.484e-12	known	0.0122	0.00344059	0.00039	0.0205578	0.00331869	5.8516e-10	NA	NA	NA	0.290934	0.10593	0.08725	0.121254	0.0859557	0.123586	0.0938242	0.232051
RBC	11:78246572:T:G	rs10899542	11	78246572	T	G	LOC101928896	-0.0122	0.0021	4.225e-09	novel	-0.017	0.00321262	1.2e-07	-0.00872808	0.00270498	0.00125252	NA	NA	NA	0.615122	0.828584	0.7335	0.804091	0.720035	0.463594	0.660377	0.609961
RBC	11:8833359:C:T	rs10743091	11	8833359	C	T	ST5	0.0211	0.0019	4.23e-29	known	0.0168	0.0031318	8.6e-08	0.0235069	0.00235473	1.82513e-23	NA	NA	NA	0.470667	0.249176	0.2728	0.257855	0.262673	0.328046	0.256501	0.518686
RBC	11:94886632:T:C	rs496321	11	94886632	T	C	LOC101929295	0.0108	0.0018	2.02e-09	known	0.0081	0.00355921	0.024	0.0117591	0.00209062	1.85957e-08	NA	NA	NA	0.741112	0.615167	0.582	0.606183	0.579447	0.367627	0.622642	0.745513
RBC	12:10592966:T:TC	rs35646030	12	10592966	T	TC	KLRC1	0.02	0.0031	1.618e-10	known	NA	NA	NA	0.0199547	0.00312092	1.61964e-10	NA	NA	NA	NA	0.862931	NA	NA	NA	NA	NA	NA
RBC	12:111884608:T:C	rs3184504	12	111884608	T	C	SH2B3	-0.0366	0.002	3.945e-72	known	-0.2624	0.210469	0.21	-0.036569	0.00203731	5.19939e-72	NA	NA	NA	0.999941	0.518084	0.5922	0.522571	0.600865	0.917433	0.745863	0.999357
[truncated: 781,361 more chars]
